## Supplementary Tables for "Antidepressant Exposure and DNA Methylation: Insights from a Methylome-Wide Association Study" (part 2 of 3)

### Sheet: Table 6 - Msigdbr_pathways (continued)
Supplementary Table 6: The MSigDB GO Biological Processes Gene Sets (with more than 20 and less than 500 genes) which were tested for enrichmend in the study .
GOBP_LEUKOCYTE_MIGRATION	447	ADA, ADAM10, ADAM17, ADAM8, ADD2, ADGRE2, ADORA1, ADTRP, AGER, AGER, AGER, AGER, AGER, AGER, AGER, AIF1, AIF1, AIF1, AIF1, AIF1, AIF1, AIMP1, AIRE, AKIRIN1, AKT1, ALOX5, ALOX5, ANO6, ANXA1, APOD, APP, ARHGEF5, ARHGEF5, ARTN, ASB2, ASB2, AZU1, AZU1, B4GALT1, BCR, BDKRB1, BMP5, BSG, BST1, C10orf99, C1QBP, C3AR1, C5, C5AR1, C5AR2, CALCA, CALR, CAMK1D, CCL1, CCL11, CCL13, CCL14, CCL14, CCL15, CCL15, CCL16, CCL16, CCL17, CCL18, CCL18, CCL18, CCL19, CCL2, CCL20, CCL21, CCL22, CCL23, CCL23, CCL24, CCL25, CCL26, CCL27, CCL28, CCL3, CCL3, CCL3, CCL3L1, CCL3L1, CCL3L1, CCL3L3, CCL4, CCL4, CCL4, CCL5, CCL5, CCL7, CCL8, CCN3, CCR1, CCR2, CCR5, CCR6, CCR7, CD177, CD200, CD200R1, CD300A, CD300H, CD34, CD47, CD74, CD81, CD9, CD99, CD99L2, CDC42, CH25H, CHGA, CHGA, CHST2, CHST4, CKLF, CMKLR1, CNR2, CORO1A, CREB3, CRK, CRKL, CRTAM, CSF1, CSF1R, CSF3R, CTSG, CX3CL1, CX3CR1, CXADR, CXCL1, CXCL10, CXCL11, CXCL12, CXCL13, CXCL16, CXCL17, CXCL2, CXCL3, CXCL5, CXCL6, CXCL8, CXCL9, CXCR1, CXCR2, CXCR3, CXCR4, CXCR5, CYP19A1, CYP7B1, DAPK2, DBH, DDT, DDT, DEFA1, DEFA1, DEFA1B, DEFA1B, DEFB104A, DEFB104A, DEFB104B, DEFB104B, DEFB104B, DEFB124, DNM1L, DOCK8, DPP4, DUSP1, ECM1, EDN1, EDN2, EDN3, EDNRB, ELANE, ELANE, EMILIN1, EPS8, EPX, EXT1, F11R, F2RL1, F7, FADD, FCER1G, FER, FFAR2, FLT1, FOLR2, FOXJ1, FPR2, FUT4, FUT7, FUT9, FYN, GAS6, GATA3, GBA, GBA, GBF1, GCNT1, GCSAM, GCSAM, GCSAML, GOLPH3, GP2, GPR15, GPR18, GPR183, GPSM3, GPSM3, GPSM3, GPSM3, GPSM3, GPSM3, GPSM3, GPSM3, GREM1, GREM1, GREM1, HCK, HMGB1, HMOX1, HOXA7, HRH1, HSD3B7, ICAM1, IL10, IL12A, IL16, IL17A, IL17RA, IL1A, IL1B, IL1R1, IL23A, IL27RA, IL27RA, IL34, IL4, IL6, IL6R, IRAK4, ITGA1, ITGA2, ITGA3, ITGA4, ITGA6, ITGA7, ITGA9, ITGAL, ITGB1, ITGB2, ITGB7, JAGN1, JAM2, JAM3, JAML, KIT, KITLG, KLRC4-KLRK1, KLRK1, LBP, LCK, LEP, LGALS3, LGALS9, LGMN, LRCH1, LYN, LYST, LYVE1, MADCAM1, MAPK1, MAPK3, MCOLN2, MCU, MDK, MIA3, MICOS10-NBL1, MIF, MIF, MIR128-1, MIR146A, MIR223, MIR24-1, MMP14, MMP28, MMP28, MMP9, MOSPD2, MPP1, MSMP, MSN, MSTN, MTUS1, MYD88, MYH9, MYO1G, NBL1, NCKAP1L, NINJ1, NKX2-3, NLRP12, NOD2, NUP85, OLFM4, OXSR1, P2RX4, P2RY12, PADI2, PDE4B, PDGFB, PDGFD, PECAM1, PF4, PF4V1, PGF, PIK3CD, PIK3CG, PIKFYVE, PIP5K1C, PLA2G1B, PLA2G7, PLCB1, PLEC, PLG, PLVAP, PODXL2, PPBP, PPIA, PPIB, PREX1, PRSS56, PRTN3, PRTN3, PTAFR, PTGER4, PTK2, PTK2B, PTN, PTPRO, PYCARD, RABGEF1, RAC1, RAC2, RARRES2, RET, RHOA, RHOG, RHOH, RIN3, RIPK3, RIPK3, RIPOR2, ROCK1, ROR2, RPS19, S100A12, S100A14, S100A7, S100A8, S100A9, S1PR1, SAA1, SAA1, SBDS, SCG2, SELE, SELENOK, SELL, SELP, SELPLG, SERPINE1, SFTPD, SIRPA, SLAMF1, SLAMF8, SLC12A2, SLC8B1, SLIT2, SMPD3, SOS1, SPI1, SPN, SPNS2, SRC, SRP54, ST3GAL4, STAP1, STAT5B, STK10, STK39, SWAP70, SYK, TACR1, TAFA4, TBX21, TGFB2, THBS1, THBS4, THY1, TIRAP, TMEM102, TMEM102, TNF, TNF, TNF, TNF, TNF, TNF, TNF, TNF, TNFAIP6, TNFRSF11A, TNFRSF14, TNFRSF14, TNFRSF18, TNFSF11, TNFSF14, TNFSF18, TREM1, TREM2, TRIM55, TRPM2, TRPM4, TRPV4, UMOD, UMODL1, VAV1, VAV3, VCAM1, VEGFA, VEGFB, VEGFC, VEGFD, WASL, WDR1, WNK1, WNT5A, XCL1, XCL2, XG, YES1, ZAP70, ZNF580, ZP3
GOBP_LEUKOCYTE_MIGRATION_INVOLVED_IN_INFLAMMATORY_RESPONSE	28	ADAM8, ALOX5, ALOX5, CCR6, CX3CL1, ELANE, ELANE, FFAR2, FUT7, JAM3, LBP, MDK, NINJ1, PTN, S100A8, S100A9, SELE, SLAMF1, SLAMF8, TNF, TNF, TNF, TNF, TNF, TNF, TNF, TNF, TRIM55
GOBP_LEUKOCYTE_PROLIFERATION	426	ABL1, ACE, ADA, AGER, AGER, AGER, AGER, AGER, AGER, AGER, AHR, AIF1, AIF1, AIF1, AIF1, AIF1, AIF1, ANXA1, ARG1, ARG2, ARMC5, ATAD5, ATM, AZI2, BAX, BCL2, BCL6, BLK, BLK, BMP4, BST1, BST2, BTK, BTN2A2, BTN3A1, CADM1, CARD11, CASP3, CBLB, CCDC88B, CCL19, CCL5, CCL5, CCL8, CCND3, CCR2, CD151, CD180, CD19, CD1D, CD209, CD22, CD24, CD274, CD276, CD28, CD300A, CD320, CD38, CD3E, CD40, CD40LG, CD46, CD55, CD6, CD70, CD74, CD79A, CD80, CD81, CD86, CDKN1A, CEBPB, CHRNB2, CLC, CLCF1, CLEC4G, CLECL1, CLU, CORO1A, CR1, CR2, CRP, CRTAM, CSF1, CSF1R, CSF2, CSF2RA, CSF2RB, CTLA4, CTNNB1, CTPS1, CX3CL1, DHPS, DLG1, DLG5, DLG5, DNAJA3, DNAJA3, DOCK2, DOCK8, EBI3, EFNB1, ELF4, ENPP3, EPHB2, EPO, ERBB2, F2RL1, FADD, FCGR2B, FCGR3A, FCRL3, FGF10, FKBP1B, FLT3, FOXJ1, FOXP3, FOXP3, FYN, GAL, GAPT, GBA, GBA, GJA1, GLMN, GPAM, GPNMB, GPR183, GREM1, GREM1, GREM1, GSTP1, HAVCR2, HELLS, HES1, HHEX, HHLA2, HLA-A, HLA-A, HLA-A, HLA-A, HLA-A, HLA-A, HLA-A, HLA-A, HLA-DMB, HLA-DMB, HLA-DMB, HLA-DMB, HLA-DMB, HLA-DMB, HLA-DMB, HLA-DMB, HLA-DPA1, HLA-DPA1, HLA-DPA1, HLA-DPA1, HLA-DPA1, HLA-DPA1, HLA-DPA1, HLA-DPA1, HLA-DPB1, HLA-DPB1, HLA-DPB1, HLA-DPB1, HLA-DPB1, HLA-DPB1, HLA-DPB1, HLA-DPB1, HLA-DRB1, HLA-DRB1, HLA-DRB1, HLA-DRB1, HLA-DRB1, HLA-DRB1, HLA-E, HLA-E, HLA-E, HLA-E, HLA-E, HLA-E, HLA-E, HLA-G, HLA-G, HLA-G, HLA-G, HLA-G, HLA-G, HLA-G, HLA-G, HMGB1, HPRT1, HSPD1, ICOSLG, IDO1, IFNA1, IFNA10, IFNA13, IFNA14, IFNA16, IFNA17, IFNA2, IFNA21, IFNA4, IFNA5, IFNA6, IFNA7, IFNA8, IFNB1, IFNE, IFNK, IFNW1, IGF1, IGF2, IGFBP2, IHH, IKZF3, IL10, IL12A, IL12B, IL12RB1, IL13, IL15, IL18, IL1A, IL1B, IL2, IL20RB, IL21, IL23A, IL23R, IL27, IL27RA, IL27RA, IL2RA, IL33, IL34, IL4, IL4I1, IL5, IL5RA, IL6, IL6ST, IL7, IL7R, IL9, IMPDH2, INPP5D, INPP5D, IRF1, IRS2, ITCH, JAK2, JAK3, KIT, KITLG, LEF1, LEP, LGALS3, LGALS7B, LGALS7B, LGALS9, LGALS9B, LGALS9C, LGALS9C, LILRB1, LILRB1, LILRB1, LILRB1, LILRB1, LILRB2, LILRB2, LILRB2, LILRB2, LILRB2, LILRB4, LILRB4, LILRB4, LILRB4, LILRB4, LMBR1L, LMO1, LRRC32, LST1, LST1, LST1, LST1, LST1, LST1, LST1, LST1, LYN, MAD1L1, MALT1, MAPK1, MAPK3, MAPK8IP1, MARCHF7, MEF2C, MIF, MIF, MIR181B1, MIR181C, MIR181C, MIR185, MIR21, MIR30B, MNDA, MPL, MS4A1, MSN, MYD88, MZB1, NCK1, NCK2, NCKAP1L, NCSTN, NDFIP1, NFATC2, NPR3, OCSTAMP, P2RX7, PAWR, PDCD1LG2, PDE5A, PELI1, PIK3CG, PKN1, PLA2G2D, PLA2G2F, PLCL2, PLCL2, PNP, PPP3CB, PRDX2, PRKAR1A, PRKCD, PRKCQ, PRNP, PSMB10, PTH, PTK2, PTPN22, PTPN6, PTPRC, PTPRC, PURA, PYCARD, RAC2, RAG2, RASAL3, RASGRP1, RC3H1, RC3H2, RIPK2, RIPK3, RIPK3, RPS3, RPS6, SASH3, SCGB1A1, SCRIB, SCRIB, SDC4, SELENOK, SFTPD, SH3RF1, SHH, SLAMF1, SLC11A1, SLC39A10, SLC7A1, SOS1, SOS2, SOX11, SPN, SPTA1, ST6GAL1, STAT5B, SYK, TACR1, TBK1, TCIRG1, TFRC, TGFBR2, TICAM1, TIRAP, TLR4, TLR9, TMEM131L, TMIGD2, TNFAIP3, TNFRSF13B, TNFRSF13C, TNFRSF14, TNFRSF14, TNFRSF1B, TNFRSF21, TNFRSF4, TNFSF11, TNFSF13B, TNFSF14, TNFSF18, TNFSF4, TNFSF8, TNFSF9, TP53, TRAF6, TREM2, TWSG1, TYK2, TYROBP, VAV3, VCAM1, VSIG4, VSIR, VTCN1, WNT3A, WNT4, XCL1, ZAP70, ZBTB7B, ZNF335, ZP3, ZP4
GOBP_LEUKOCYTE_TETHERING_OR_ROLLING	41	ADD2, CCL21, CCL25, CCL28, CCR2, CHST2, CHST4, CX3CR1, CXCL12, ELANE, ELANE, EXT1, FUT4, FUT7, FUT9, GCNT1, GOLPH3, ITGA4, ITGB1, ITGB7, JAM2, LEP, MADCAM1, PODXL2, PTAFR, ROCK1, SELE, SELL, SELP, SELPLG, SPN, ST3GAL4, TNF, TNF, TNF, TNF, TNF, TNF, TNF, TNF, VCAM1
GOBP_LEUKOTRIENE_BIOSYNTHETIC_PROCESS	23	ALOX5, ALOX5, ALOX5AP, GGT1, GGT2, GGT3P, GGT5, GGT6, GGT7, GGTA1, GGTLC1, GGTLC2, GGTLC3, LTA4H, LTC4S, LTC4S, MGST2, MGST3, PLA2G1B, PLA2G4A, PLA2G5, PRG3, SYK
GOBP_LEUKOTRIENE_METABOLIC_PROCESS	37	ABCC1, ABCC1, ABCC10, ALOX12, ALOX5, ALOX5, ALOX5AP, CPA1, CYP4A11, CYP4F11, CYP4F12, CYP4F2, CYP4F3, DPEP2, GGT1, GGT2, GGT3P, GGT5, GGT6, GGT7, GGTA1, GGTLC1, GGTLC2, GGTLC3, LTA4H, LTC4S, LTC4S, MAPKAPK2, MGST2, MGST3, PLA2G1B, PLA2G4A, PLA2G5, PRG3, PTGR1, SYK, TLR2
GOBP_LIGAND_GATED_ION_CHANNEL_SIGNALING_PATHWAY	22	APP, CDK5R1, CLN3, CPEB4, GRIA1, GRIA2, GRIA3, GRIA4, GRID1, GRID2, GRIK1, GRIK2, GRIK3, GRIK4, GRIK5, GRIN1, GRIN3A, GRIN3B, PLP1, PTK2B, SULT1A3, SULT1A4
GOBP_LIMBIC_SYSTEM_DEVELOPMENT	122	ALDH1A3, ALK, ANXA3, ARPC5, ATAT1, ATAT1, ATAT1, ATAT1, ATAT1, ATAT1, ATAT1, ATP1A2, ATP2B4, BAX, BBS2, BBS4, BCAN, BLOC1S6, BTG2, CASP3, CDK5, CDK5R1, CDK5R2, CDK6, CNTNAP2, CNTNAP2, CRK, CRKL, DAB1, DCLK2, DLX1, DLX2, DRD1, DRD2, EIF2B5, EMX2, EPHA5, EZH1, EZH2, FEZ1, FEZF2, FGF13, FGFR2, FOXB1, GLI3, GSK3B, GSX1, HAP1, HDAC1, HSD3B1, HSD3B2, HTR5A, ID4, IGF1R, KCNA1, KIF14, KIRREL3, LEF1, LHX5, LMX1A, LRP8, MAS1, MDK, MFSD2A, MKKS, MKKS, MKKS, MYC, NDNF, NEFL, NEUROD1, NEUROD6, NF1, NF2, NHLH2, NKX2-6, NR0B1, NR2E1, NRP1, NRP2, OGDH, OTP, PAFAH1B1, PHLPP2, PLXNA3, POU3F2, PPP1R9B, PROP1, PROP1, PROP1, PROX1, PTEN, PTEN, RAB3GAP1, RAN, RARA, RAX, RELN, SCT, SCT, SEMA3A, SEMA6B, SLC32A1, SMO, SOX3, SRD5A1, SRD5A2, SRF, TBR1, TBX3, TENT2, TMEM108, TSC1, TSKU, UBA6, UBB, UQCRQ, WNT3A, XRCC1, XRN2, YWHAE, YWHAE
GOBP_LINOLEIC_ACID_METABOLIC_PROCESS	21	ABCD1, ALOX12, ALOX12B, ALOX15, ALOX15B, ALOX5, ALOX5, ALOXE3, CYP2J2, CYP4A11, CYP4A22, ELOVL1, ELOVL2, ELOVL3, ELOVL5, FADS1, FADS2, GSTA1, GSTM2, GSTP1, PNPLA8
GOBP_LIPID_CATABOLIC_PROCESS	364	AADAC, ABCB11, ABCB11, ABCD1, ABCD2, ABCD3, ABCD4, ABHD1, ABHD12, ABHD12B, ABHD16A, ABHD16A, ABHD16A, ABHD16A, ABHD16A, ABHD16A, ABHD16A, ABHD16B, ABHD2, ABHD3, ABHD4, ABHD5, ABHD6, ACAA1, ACAA2, ACACB, ACAD10, ACAD11, ACADL, ACADM, ACADS, ACADVL, ACAT1, ACAT2, ACER1, ACER2, ACER3, ACER3, ACOT8, ACOX1, ACOX2, ACOX3, ACOXL, ADIPOQ, ADORA1, ADRA2A, ADTRP, AIG1, AKR1B10, AKR1C3, AKR1D1, AKT1, AKT2, ALDH1L2, ALK, AMACR, ANGPTL3, AOAH, APOA1, APOA2, APOA4, APOA5, APOB, APOC1, APOC2, APOC3, APOE, ASAH1, ASAH2, ASAH2B, ASPG, AUH, BCO1, BCO2, BDH2, BSCL2, CDK4, CEL, CES1, CES1, CIDEA, CLPS, CLPSL1, CLPSL2, CNR1, CPS1, CPT1A, CPT1B, CPT1C, CPT2, CRABP1, CRAT, CROT, CRTC3, CYP19A1, CYP1A2, CYP1B1, CYP24A1, CYP26A1, CYP26B1, CYP26C1, CYP27A1, CYP27B1, CYP2W1, CYP39A1, CYP3A4, CYP46A1, CYP4A11, CYP4F11, CYP4F12, CYP4F2, CYP4F3, CYP7A1, DAGLA, DAGLB, DDHD1, DDHD2, DECR1, DECR2, DECR2, ECH1, ECH1, ECHDC1, ECHDC2, ECHS1, ECI1, ECI2, EHHADH, ENPP2, ENPP6, ENPP7, ETFA, ETFB, ETFBKMT, ETFDH, FAAH, FAAH2, FABP1, FGF21, FGF23, FMC1, FUCA1, GALC, GBA, GBA, GBA2, GBA3, GCDH, GDE1, GDPD1, GDPD3, GLA, GLYATL2, GM2A, GPCPD1, GPIHBP1, GPLD1, HACL1, HADH, HADHA, HADHB, HAO1, HCAR1, HCAR2, HEXA, HEXB, HINT2, HSD11B1, HSD17B10, HSD17B11, HSD17B14, HSD17B4, HSD17B6, IAH1, IDH1, IL1B, ILVBL, INPP5F, INS, IRS1, IRS2, IVD, LDAH, LDLR, LEP, LGALS12, LIPA, LIPC, LIPE, LIPF, LIPG, LIPH, LIPI, LIPJ, LIPK, LIPM, LIPN, LONP2, LPIN1, LPIN2, LPIN3, LPL, LRCOL1, LYPLA2, MCAT, MCEE, MFSD2A, MGLL, MGST2, MLYCD, MT3, MTLN, NAAA, NAGA, NAPEPLD, NAPEPLD, NCEH1, NEU1, NEU1, NEU1, NEU1, NEU1, NEU1, NEU1, NEU1, NEU2, NEU3, NEU4, NEU4, NUDT19, NUDT7, NUDT8, OC90, PAFAH1B1, PAFAH1B2, PAFAH1B3, PAFAH2, PCCA, PCCB, PCK1, PCK2, PCK2, PDE3B, PEX13, PEX2, PEX5, PEX5, PEX7, PHYH, PIK3CG, PLA1A, PLA2G10, PLA2G10, PLA2G12A, PLA2G12B, PLA2G15, PLA2G1B, PLA2G2A, PLA2G2C, PLA2G2D, PLA2G2E, PLA2G2F, PLA2G4A, PLA2G4B, PLA2G4C, PLA2G4D, PLA2G4E, PLA2G4F, PLA2G5, PLA2G6, PLA2G7, PLAAT1, PLAAT2, PLAAT3, PLAAT4, PLB1, PLBD1, PLBD2, PLCB1, PLCB2, PLCB3, PLCB4, PLCD1, PLCD3, PLCD4, PLCE1, PLCG1, PLCG2, PLCH1, PLCH2, PLCH2, PLCXD2, PLCXD3, PLCZ1, PLD1, PLD2, PLD6, PLIN1, PLIN5, PLPP6, PNLIP, PNLIPRP2, PNLIPRP3, PNPLA1, PNPLA2, PNPLA3, PNPLA4, PNPLA5, PNPLA6, PNPLA7, PNPLA8, PPARA, PPARD, PPT1, PRDX6, PRKAA1, PRKCD, PRKCE, RAB7A, RARRES2, SCARB1, SCARF1, SCARF1, SCP2, SCT, SCT, SESN2, SESN2, SGPL1, SIRT2, SIRT2, SLC25A17, SLC27A2, SLC27A4, SMPD1, SMPD2, SMPD3, SMPD4, SMPDL3A, SMPDL3B, SNX17, SORL1, SPHK1, SPP1, SRD5A1, SRD5A2, SRD5A3, STS, SULT1E1, SULT2A1, TBL1XR1, THRA, TNF, TNF, TNF, TNF, TNF, TNF, TNF, TNF, TWIST1, TYSND1, YWHAH, ZPBP2
GOBP_LIPID_DIGESTION	21	ABCG5, ABCG8, AKR1C1, APOA1, APOA2, APOA4, APOA5, ARX, ASAH2, CD36, CEL, CYP8B1, ENPP7, LDLR, LEP, LIMA1, LPCAT3, NPC1L1, PNLIP, PNLIPRP2, SOAT2
GOBP_LIPID_DROPLET_ORGANIZATION	28	AUP1, BSCL2, CDS1, CDS2, CIDEC, DDHD2, FAF2, FITM1, FITM1, FITM2, LDAF1, LDAF1, PLA2G4C, PLIN5, PNPLA2, PNPLA3, PPIA, PPID, PTGFRN, RAB18, RAB3GAP1, RNF213, SMIM22, SPART, SQLE, TBC1D20, TSPO2, ZFYVE1
GOBP_LIPID_EXPORT_FROM_CELL	48	ABCC4, AGT, AGTR1, BMP6, C1QTNF1, CRH, CRHR1, CRHR1, CRHR1, CRY1, CRY2, CYP19A1, DAB2, EDN1, FZD4, GAL, GALR1, GDF9, GHRL, IL1A, IL1B, INHBA, KCNQ1, KCNQ1, KDM5B, LEP, MAP2K6, MIF, MIF, NKX3-1, NOS2, OXT, P2RX4, P2RX7, PLA2G10, PLA2G10, PLA2G3, PLA2G4A, POMC, PTGES, PTPN11, REN, RETN, SELENOM, SPP1, TMF1, TNFRSF11A, TNFSF11
GOBP_LIPID_HOMEOSTASIS	191	ABCA1, ABCA12, ABCA2, ABCA3, ABCA5, ABCB11, ABCB11, ABCB4, ABCD1, ABCG1, ABCG4, ABCG5, ABCG8, ABHD4, ABHD5, ABHD8, ACACA, ACACA, ACOX1, ACOX2, ACOX3, ACOXL, ACSM1, ACSM2A, ACSM3, ADCK1, ADORA1, AKR1C1, ANGPTL3, ANGPTL4, ANGPTL8, APOA1, APOA2, APOA4, APOA5, APOB, APOC2, APOC3, APOC4, APOE, APOM, APOM, APOM, APOM, APOM, APOM, APOM, ATP13A2, BLOC1S6, C1QTNF3, CAV1, CAV3, CD24, CEBPA, CERT1, CES1, CES1, CETP, CLN8, CLN8, CNBP, COMMD9, CYP39A1, CYP7A1, CYP7B1, DDX3X, DGAT1, DGAT1, DGAT1, DGAT2, DISP3, EHD1, ENPP7, EPHX2, FABP3, FABP4, FBXW7, FGFR4, FITM2, FUNDC2, G6PC1, GCKR, GIP, GOT1, GPAM, GPIHBP1, GRAMD1B, HDAC9, HNF4A, HPS6, IL18, INS, INSIG1, IRS2, ITGB6, LAMTOR1, LCAT, LDLR, LDLRAP1, LIMA1, LIPC, LIPG, LPL, LRP5, LRP5L, MALL, MALRD1, MED13, MIR128-1, MIR132, MIR144, MIR148A, MIR182, MIR185, MIR19B1, MIR208A, MIR27B, MIR302A, MIR30C1, MIR33A, MIR33B, MIR34A, MIR379, MIR590, MLXIPL, MTCH2, MTCH2, MTLN, MTTP, MYLIP, NPC1, NPC2, NR1D1, NR1D2, NR1H2, NR1H3, NR1H4, NR5A2, NUS1, OR10J5, ORMDL1, ORMDL2, ORMDL3, PCSK9, PLA2G10, PLA2G10, PLA2G12B, PLSCR3, PLSCR3, PNPLA1, PNPLA2, PNPLA3, PNPLA4, PNPLA5, PNPLA8, POLD1, PPARG, PRKAA1, PRKAA2, RALY, RBP1, RCN3, RORA, RTN4, SAR1B, SCARB1, SEC24A, SESN2, SESN2, SIRT1, SOAT1, SOAT2, SREBF2, SURF4, SURF4, THADA, TLCD1, TLCD2, TLCD2, TLCD3A, TLCD3B, TLCD4, TM6SF2, TMEM97, TREM2, TSKU, TTC39B, USF1, USF2, XBP1, ZBTB20
GOBP_LIPID_MODIFICATION	248	A3GALT2, ABCA2, ABCB11, ABCB11, ABCD1, ABCD2, ABCD3, ABCD4, ABCG1, ABO, ABO, ABO, ACAA1, ACAA2, ACACB, ACAD10, ACAD11, ACADL, ACADM, ACADS, ACADVL, ACAT1, ACAT2, ACOT8, ACOX1, ACOX2, ACOX3, ACOXL, ACSM1, ADH4, ADH5, ADH7, ADIPOQ, ADIPOR1, ADIPOR2, ADIPOR2, AGK, AGK, AGT, AGTR1, AKT1, AKT2, ALDH1L2, ALOX12, ALOX12B, ALOX15, ALOX15B, ALOX5, ALOX5, AMACR, APOA1, APOA2, APOA4, APOA5, APOC1, APOD, APOE, APPL2, AUH, B3GALT1, B4GALNT1, B4GALNT2, BDH2, CERK, CERKL, CHRM5, CNR1, CPT1A, CPT1B, CPT1C, CPT2, CRAT, CROT, CYGB, CYP1A1, CYP24A1, CYP2C8, CYP2E1, CYP3A4, CYP3A5, CYP3A7, CYP4A22, CYP4F2, CYP4V2, DECR1, DECR2, DECR2, DGAT2, DGKA, DGKB, DGKD, DGKD, DGKE, DGKG, DGKH, DGKI, DGKK, DGKQ, DGKZ, ECH1, ECH1, ECHDC1, ECHDC2, ECHS1, ECI1, ECI2, EHHADH, EPHX2, ETFA, ETFB, ETFBKMT, ETFDH, FA2H, FABP1, FABP3, FIG4, GBA, GBA, GBA2, GBGT1, GCDH, GLT6D1, HACL1, HADH, HADHA, HADHB, HAO1, HAO2, HSD17B10, HSD17B4, ILVBL, INPP4B, INPP5A, INPP5B, INPP5D, INPP5D, INPP5E, INPP5F, INPP5J, INPP5K, INPPL1, IRS1, IRS2, IVD, LAMTOR1, LCAT, LEP, LONP2, LPCAT3, MAPK14, MBOAT1, MBOAT2, MBOAT4, MBOAT7, MBOAT7, MBOAT7, MBOAT7, MBOAT7, MBOAT7, MBOAT7, MBOAT7, MBOAT7, MBOAT7, MCAT, MFSD2A, MIR27A, MIR27A, MIR27B, MLYCD, MTLN, MTM1, MTMR1, MTMR10, MTMR10, MTMR11, MTMR11, MTMR12, MTMR2, MTMR3, MTMR4, MTMR6, MTMR7, MTMR8, MTMR9, MTMR9, NR4A3, OCRL, PDK4, PEX13, PEX2, PEX5, PEX5, PEX7, PHYH, PIP4P1, PIP4P2, PLA2G7, PLIN5, PLPP1, PLPP2, PLPP3, PLPP4, PLPP5, PLPP6, PLPPR1, PLPPR1, PLPPR2, PLPPR3, PLPPR3, PLPPR4, PLPPR5, POR, PORCN, PPARA, PPARD, PPARGC1A, PRKAA1, PRKAG2, PTEN, PTEN, RNF213, SACM1L, SAMD1, SAMD1, SCP2, SESN2, SESN2, SGPP1, SGPP1, SGPP2, SIRT4, SLC25A17, SLC27A2, SLC35C1, SOAT1, SOAT2, SOX9, SPHK1, SPHK2, ST3GAL2, ST3GAL4, STARD4, SYNJ1, SYNJ2, TPTE, TPTE2, TWIST1, TYSND1
GOBP_LIPID_OXIDATION	120	ABCB11, ABCB11, ABCD1, ABCD2, ABCD3, ABCD4, ACAA1, ACAA2, ACACB, ACAD10, ACAD11, ACADL, ACADM, ACADS, ACADVL, ACAT1, ACAT2, ACOT8, ACOX1, ACOX2, ACOX3, ACOXL, ACSM1, ADH4, ADH5, ADH7, ADIPOQ, ADIPOR1, ADIPOR2, ADIPOR2, AKT1, AKT2, ALDH1L2, ALOX12, ALOX12B, ALOX15, ALOX15B, ALOX5, ALOX5, AMACR, APOD, APPL2, AUH, BDH2, CNR1, CPT1A, CPT1B, CPT1C, CPT2, CRAT, CROT, CYGB, CYP24A1, CYP4F2, CYP4V2, DECR1, DECR2, DECR2, DGAT2, ECH1, ECH1, ECHDC1, ECHDC2, ECHS1, ECI1, ECI2, EHHADH, ETFA, ETFB, ETFBKMT, ETFDH, FABP1, FABP3, GCDH, HACL1, HADH, HADHA, HADHB, HAO1, HAO2, HSD17B10, HSD17B4, ILVBL, IRS1, IRS2, IVD, LEP, LONP2, MAPK14, MCAT, MFSD2A, MLYCD, MTLN, NR4A3, PDK4, PEX13, PEX2, PEX5, PEX5, PEX7, PHYH, PLA2G7, PLIN5, POR, PPARA, PPARD, PPARGC1A, PRKAA1, PRKAG2, SAMD1, SAMD1, SCP2, SESN2, SESN2, SIRT4, SLC25A17, SLC27A2, SOX9, TWIST1, TYSND1
GOBP_LIPID_STORAGE	100	ABCA1, ABCG1, ABHD5, ACACB, ACVR1C, ALKBH7, ANGPTL3, APOA1, APOB, APOC4, APOE, AUP1, B4GALNT1, BSCL2, C3, CAV1, CD36, CDS1, CDS2, CES1, CES1, CIDEA, CPT1A, CRP, CRY1, CRY2, DGAT1, DGAT1, DGAT1, DGAT2, EHD1, ENPP1, FBXW7, FFAR2, FITM1, FITM1, FITM2, FTO, GBA, GBA, GM2A, HEXB, HILPDA, IKBKE, IL1B, IL6, ITGAV, ITGB3, LDAF1, LDAF1, LDAH, LEP, LPL, MEST, MIR10B, MIR144, MIR146A, MIR34A, MSR1, NFKB1, NFKBIA, NR1H2, NR1H3, NRIP1, OSBPL11, OSBPL8, PLA2G10, PLA2G10, PLA2G4C, PLIN2, PLIN3, PLIN5, PNPLA2, PPARA, PPARD, PPARG, PTPN2, RNF213, SCARB1, SIRT1, SMIM22, SOAT1, SQLE, SREBF1, SREBF2, STARD4, STAT5B, TNF, TNF, TNF, TNF, TNF, TNF, TNF, TNF, TREM2, TTC39B, VSTM2A, ZC3H12A, ZFYVE1
GOBP_LIPID_TRANSLOCATION	63	ABCA1, ABCA12, ABCA2, ABCA3, ABCA4, ABCA7, ABCB1, ABCB4, ABCC1, ABCC1, ABCG1, ANO3, ANO4, ANO4, ANO4, ANO6, ANO7, ANO9, ATG9A, ATG9B, ATP10A, ATP10B, ATP10D, ATP11A, ATP11B, ATP11C, ATP8A1, ATP8A2, ATP8B1, ATP8B2, ATP8B3, ATP8B4, ATP9A, ATP9B, ATP9B, ATP9B, FASLG, KCNN4, MFSD2A, P2RX7, PLSCR1, PLSCR2, PLSCR3, PLSCR3, PLSCR4, PLSCR5, PRKCD, RFT1, SLC4A1, SLC66A2, TMEM30A, TMEM30B, TMEM30CP, TMEM41B, TRPC5, VMP1, XKR4, XKR5, XKR5, XKR6, XKR7, XKR8, XKR9
GOBP_LIPOPOLYSACCHARIDE_MEDIATED_SIGNALING_PATHWAY	82	ACOD1, AKT1, BCL10, BMP6, BPI, CACTIN, CARD16, CARD8, CCL2, CCL3, CCL3, CCL3, CCL5, CCL5, CD14, CD180, CD36, CD55, CD6, CX3CL1, DEFB114, HCK, IL18, IL1B, IRAK1, IRAK2, IRF3, LACRT, LBP, LILRA2, LILRA2, LILRA2, LILRA2, LTF, LY86, LY96, LYN, MALT1, MAPK1, MAPK14, MAPK3, MIF, MIF, MTDH, MYD88, NFKBIA, NFKBIL1, NFKBIL1, NFKBIL1, NFKBIL1, NFKBIL1, NFKBIL1, NFKBIL1, NOS3, PLCG2, PRDX2, PRKCA, PRKCE, PTAFR, PTPN22, RIPK2, SASH1, SCARB1, SCIMP, SIGIRR, SPI1, TGFB1, TICAM1, TLR2, TLR4, TNF, TNF, TNF, TNF, TNF, TNF, TNF, TNF, TNFAIP3, TRAF6, TRIB1, TRIM5
GOBP_LIPOPROTEIN_BIOSYNTHETIC_PROCESS	107	ABCA1, ALOX12B, APOA1, APOB, APOBEC1, APOE, ATG10, ATG101, ATG12, ATG13, ATG16L1, ATG16L1, ATG16L2, ATG5, ATG7, CLIP3, CWH43, DBI, DPM1, DPM2, DPM3, GBA, GBA, GLUL, GOLGA7, GOLGA7B, GPAA1, GPLD1, HHAT, HHAT, HHATL, IRGM, LCAT, MAP6D1, MBOAT4, MPPE1, MTTP, NMT1, NMT2, PGAP1, PGAP2, PGAP3, PGAP4, PIGA, PIGB, PIGC, PIGF, PIGG, PIGG, PIGH, PIGK, PIGL, PIGM, PIGN, PIGO, PIGP, PIGQ, PIGS, PIGT, PIGU, PIGV, PIGW, PIGW, PIGX, PIGY, PIGZ, PIK3C3, PORCN, PPM1A, PPM1B, RAB3GAP1, RAB3GAP2, RABL3, RB1CC1, SELENOK, SVIP, UGCG, ULK1, WDR45, WDR45, WDR45B, WIPI1, WIPI2, ZDHHC1, ZDHHC11, ZDHHC11B, ZDHHC12, ZDHHC13, ZDHHC14, ZDHHC15, ZDHHC16, ZDHHC17, ZDHHC18, ZDHHC19, ZDHHC2, ZDHHC20, ZDHHC21, ZDHHC22, ZDHHC23, ZDHHC24, ZDHHC3, ZDHHC4, ZDHHC5, ZDHHC6, ZDHHC7, ZDHHC8, ZDHHC9
GOBP_LIPOPROTEIN_LOCALIZATION	22	APOB, APOBEC1, CD36, CUBN, LRP1, MIA3, MIR128-1, MIR130B, MIR148A, MIR301B, MSR1, MTTP, PPARG, PRKCB, SAR1B, SURF4, SURF4, UNC119, UNC119B, VMP1, ZDHHC17, ZDHHC3
GOBP_LIPOPROTEIN_METABOLIC_PROCESS	154	ABCA1, ABHD10, ABHD12, ABHD13, ABHD17A, ABHD17B, ABHD17C, ALOX12B, ANGPTL8, APOA1, APOA2, APOA4, APOA5, APOB, APOBEC1, APOC1, APOC3, APOD, APOE, APOL1, APOL2, APOL3, APOL4, APOL5, APOL5, APOL6, APOLD1, APOM, APOM, APOM, APOM, APOM, APOM, APOM, ATG10, ATG101, ATG12, ATG13, ATG16L1, ATG16L1, ATG16L2, ATG5, ATG7, ATM, CLIP3, CTSD, CWH43, DBI, DGAT2, DPM1, DPM2, DPM3, GBA, GBA, GLUL, GOLGA7, GOLGA7B, GPAA1, GPLD1, HHAT, HHAT, HHATL, IRGM, ITGAV, ITGB3, LCAT, LDLR, LEP, LIPG, LYPLA1, LYPLA2, LYPLAL1, MAP6D1, MBOAT4, MPPE1, MTTP, NMT1, NMT2, NOTUM, NPC1L1, OLR1, PCSK9, PGAP1, PGAP2, PGAP3, PGAP4, PIGA, PIGB, PIGC, PIGF, PIGG, PIGG, PIGH, PIGK, PIGL, PIGM, PIGN, PIGO, PIGP, PIGQ, PIGS, PIGT, PIGU, PIGV, PIGW, PIGW, PIGX, PIGY, PIGZ, PIK3C3, PORCN, PPARA, PPM1A, PPM1B, PPT1, RAB3GAP1, RAB3GAP2, RABL3, RB1CC1, SAMD1, SAMD1, SELENOK, SVIP, UGCG, ULK1, WDR45, WDR45, WDR45B, WIPI1, WIPI2, ZDHHC1, ZDHHC11, ZDHHC11B, ZDHHC12, ZDHHC13, ZDHHC14, ZDHHC15, ZDHHC16, ZDHHC17, ZDHHC18, ZDHHC19, ZDHHC2, ZDHHC20, ZDHHC21, ZDHHC22, ZDHHC23, ZDHHC24, ZDHHC3, ZDHHC4, ZDHHC5, ZDHHC6, ZDHHC7, ZDHHC8, ZDHHC9
GOBP_LIPOSACCHARIDE_METABOLIC_PROCESS	120	A3GALT2, A4GALT, ABCA2, AOAH, B3GALNT1, B3GALT1, B3GALT2, B3GALT4, B3GALT4, B3GALT4, B3GALT4, B3GALT4, B3GNT5, B4GALNT1, B4GALT3, B4GALT4, B4GALT5, B4GALT6, BAX, CERK, CLN6, CPTP, CWH43, DPM1, DPM2, DPM3, ENPP7, FA2H, FUCA1, FUT2, FUT6, FUT9, GAL3ST1, GAL3ST2, GAL3ST2, GAL3ST3, GAL3ST4, GALC, GBA, GBA, GBA2, GBA3, GBGT1, GLA, GLB1, GLTP, GM2A, GPAA1, GPLD1, HEXA, HEXB, ITGB8, KIT, LARGE1, MPPE1, NAGA, NEU1, NEU1, NEU1, NEU1, NEU1, NEU1, NEU1, NEU1, NEU2, NEU3, NEU4, NEU4, PGAP1, PGAP2, PGAP3, PGAP4, PIGA, PIGB, PIGC, PIGF, PIGG, PIGG, PIGH, PIGK, PIGL, PIGM, PIGN, PIGO, PIGP, PIGQ, PIGS, PIGT, PIGU, PIGV, PIGW, PIGW, PIGX, PIGY, PIGZ, PNLIPRP2, PRKAA1, PRKCD, SCCPDH, SMPD1, ST3GAL1, ST3GAL2, ST3GAL3, ST3GAL4, ST3GAL5, ST3GAL6, ST6GALNAC3, ST6GALNAC4, ST6GALNAC5, ST6GALNAC6, ST8SIA1, ST8SIA2, ST8SIA3, ST8SIA4, ST8SIA5, ST8SIA6, SUMF1, TM9SF2, UGCG, UGT8
GOBP_LIVER_MORPHOGENESIS	31	CEACAM1, CEBPB, CFLAR, CPB2, CUL3, FBXW7, FGF1, FGL1, GLI1, HPN, IL6, LIMS2, MDK, MED1, NOTCH2, PROX1, PTN, RPS6KA1, RPS6KA1, TGFA, TNF, TNF, TNF, TNF, TNF, TNF, TNF, TNF, TNFAIP3, WNT3A, XBP1
GOBP_LIVER_REGENERATION	37	AURKA, CCND1, CEBPB, CLDN1, CPB2, CPT1A, CSNK2A2, EZH2, GFER, GLI1, GLI3, HAMP, HMOX1, IHH, IL10, IL6, MYC, PCNA, PNPT1, PRMT5, PTCH1, PTPN3, RGN, RPS15, SERPINA10, SERPINA10, SRSF5, TNF, TNF, TNF, TNF, TNF, TNF, TNF, TNF, TYMS, UCP2
GOBP_LOCOMOTORY_BEHAVIOR	202	ABAT, ABCA2, ABHD12, ADCY5, ADCY8, ADORA2A, AGTPBP1, ALDH1A3, ALK, ALS2, ANKH, APBA1, APBA1, APOE, APP, ARCN1, ARRB2, ARRDC3, ASTN1, ATP1A2, ATP7A, AVP, B4GALT2, BLOC1S6, BSX, BTBD9, C1QL1, CALB1, CDH23, CEND1, CHD7, CHL1, CHRNA3, CHRNB2, CHRNB4, CIART, CIART, CLCN3, CLN6, CLN8, CLN8, CNP, CNTN1, CNTN2, CRBN, CRH, CSTB, CTNS, CXCL12, DAB1, DBH, DDHD2, DLG4, DMBX1, DMRT3, DPP4, DRD1, DRD2, DRD3, DRD4, DRD4, DSCAM, EFNB3, EGR1, ELAVL4, EN1, EPHA4, EPS8, FEZF2, FGF12, FIG4, FOXA2, FXN, FZD4, GAA, GAD1, GBX1, GDNF, GHSR, GIGYF2, GIP, GIT1, GLRA1, GLRB, GNB3, GPR37, GPR52, GPR88, GRIN2D, GRM1, GRM5, GRM6, HEXB, HIPK2, HOXB8, HOXD10, HOXD9, HPGDS, HPRT1, HTR2C, HTRA2, ID2, IDO1, INPP5F, KCND2, KCNJ10, KLHL1, LGI4, LMX1A, LRRK2, LRRTM1, MC3R, MCOLN3, MECP2, MEIS1, MTA1, MTOR, MYG1, MYO15A, NAGLU, NAV2, NCOA2, NCOR1, NEGR1, NLGN2, NLGN2, NMS, NPC1, NPY1R, NPY2R, NR4A2, NRG1, NTAN1, NTAN1, NTF4, NTSR1, OPRD1, OPRK1, OPRL1, OPRL1, OTOG, OXR1, PAFAH1B1, PAK5, PAK6, PARK7, PBX3, PDE1B, PENK, PEX13, PITX3, PPP1R1B, PPP3CB, PPT1, PREX2, PRKCE, PRKN, PTEN, PTEN, PUM1, QRFP, RASD2, RCAN1, RELN, SCN1A, SELENOP, SEZ6, SHANK2, SLC18A2, SLC1A1, SLC25A46, SLC4A10, SLC6A3, SLC6A3, SLITRK6, SLURP1, SNAP25, SNCA, SNCG, SOBP, SOD1, SOD2, SPG11, SPTBN4, STRN, TAL1, TH, TMOD1, TNR, TRH, TSC1, UBA6, UBE3A, UCHL1, USP2, VPS13A, VPS35, ZDHHC8, ZFHX3, ZIC1, ZMPSTE24, ZNF385A
GOBP_LONG_CHAIN_FATTY_ACID_BIOSYNTHETIC_PROCESS	36	ACOT7, ACSBG1, ACSBG2, ALOX12, ALOX12B, ALOX15, ALOX15B, ALOX5, ALOX5, ALOXE3, ASAH2, ASAH2B, CYP1A1, CYP1A2, CYP2C8, CYP2C9, CYP2D6, CYP2D6, CYP2D6, CYP2D6, CYP2D6, CYP2D6, CYP2E1, CYP3A4, ELOVL6, ENSG00000205794, FADS1, GPX4, GSTM1, GSTM2, GSTM4, GSTP1, LTC4S, LTC4S, PLP1, QKI
GOBP_LONG_CHAIN_FATTY_ACID_METABOLIC_PROCESS	124	ABCD1, ABCD3, ABHD12, ABHD6, ACAA1, ACAD9, ACADL, ACOT1, ACOT2, ACOT4, ACOT7, ACOT8, ACSBG1, ACSBG2, ACSF2, ACSL1, ACSL3, ACSL4, ACSL5, ACSL6, ACSM1, ADTRP, AIG1, AKR1C3, ALOX12, ALOX12B, ALOX15, ALOX15B, ALOX5, ALOX5, ALOXE3, ASAH2, ASAH2B, AWAT1, CBR1, CPT1A, CPT2, CYP1A1, CYP1A2, CYP1B1, CYP2A13, CYP2A6, CYP2A7, CYP2B6, CYP2B6, CYP2C18, CYP2C19, CYP2C8, CYP2C9, CYP2D6, CYP2D6, CYP2D6, CYP2D6, CYP2D6, CYP2D6, CYP2D7, CYP2D7, CYP2D7, CYP2D7, CYP2E1, CYP2F1, CYP2G1P, CYP2J2, CYP2S1, CYP2U1, CYP3A4, CYP4A11, CYP4A22, CYP4F11, CYP4F12, CYP4F2, CYP4F3, CYP4Z1, DAGLA, DAGLB, ELOVL1, ELOVL2, ELOVL3, ELOVL5, ELOVL6, ENSG00000205794, EPHX1, FAAH, FAAH2, FADS1, FADS2, GLYATL2, GPX1, GPX4, GSTA1, GSTM1, GSTM2, GSTM4, GSTP1, HACL1, LTC4S, LTC4S, MGLL, PAM, PLA2G10, PLA2G10, PLA2G2F, PLA2G4A, PLA2G4B, PLA2G4C, PLP1, PNPLA3, PNPLA8, PTGDS, PTGES2, PTGES3, PTGIS, PTGS1, PTGS2, QKI, SCP2, SLC27A1, SLC27A2, SLC27A3, SLC27A3, SLC27A4, SLC27A5, SLC27A6, TBXAS1
GOBP_LONG_CHAIN_FATTY_ACID_TRANSPORT	70	ABCD1, ABCD2, ABCD3, ABCD4, ACE, ACSL1, ACSL3, ACSL5, AKT1, AKT2, ANXA1, APOE, AVPR1B, BDKRB2, CD36, CPT1A, CPT1B, CPT2, DRD2, DRD3, DRD4, DRD4, EPRS1, FABP1, FABP2, FABP3, FABP4, FABP5, IRS2, MFSD2A, MIF, MIF, NMB, NMUR2, NTSR1, OC90, PLA2G10, PLA2G10, PLA2G12A, PLA2G12B, PLA2G1B, PLA2G2A, PLA2G2C, PLA2G2D, PLA2G2E, PLA2G2F, PLA2G3, PLA2G4A, PLA2G4F, PLA2G5, PLA2G6, PLA2R1, PLIN2, PNPLA8, PPARG, PROCA1, RPS6KB1, SLC25A20, SLC27A1, SLC27A2, SLC27A3, SLC27A3, SLC27A4, SLC27A5, SLC27A6, SLC2A1, SPX, SSTR4, SYK, THBS1
GOBP_LONG_CHAIN_FATTY_ACYL_COA_METABOLIC_PROCESS	27	ACOT7, ACSBG1, ACSBG2, ACSF3, ACSL1, ACSL3, ACSL4, ACSL5, ACSL6, DGAT1, DGAT1, DGAT1, DGAT2, ELOVL1, ELOVL2, ELOVL3, ELOVL4, ELOVL5, ELOVL6, ELOVL7, FAR1, FAR2, HACD1, HACD2, HSD17B12, TECR, THEM5
GOBP_LONG_TERM_MEMORY	43	ADCY1, ADCY8, APOE, ARC, BTBD9, CALB1, CAMK2N1, CAMK4, CHST10, CPEB3, CTNS, DRD2, EHMT2, EHMT2, EHMT2, EHMT2, EHMT2, EHMT2, EHMT2, EIF2AK4, GRIA1, KAT2A, LDLR, LRRN4, MECP2, NFATC4, NFATC4, NPAS4, NTF4, PJA2, PRKCZ, PRNP, PTCHD1, RASGRF1, RELN, RGS14, RPS6KB1, SGK1, SHANK1, SLC2A4, SLC2A4, SRF, TACR1
GOBP_LONG_TERM_SYNAPTIC_DEPRESSION	50	ABHD6, ADCY8, ADORA1, AGER, AGER, AGER, AGER, AGER, AGER, AGER, ARC, ARF1, CBLN1, CD38, DRD1, DRD5, FMR1, GRIA1, GRID2, GRID2IP, KCNB1, LILRB2, LILRB2, LILRB2, LILRB2, LILRB2, MAPT, MAPT, MAPT, PICK1, PLK2, PRRT1, PRRT1, PRRT1, PRRT1, PRRT1, PRRT1, PRRT1, PRRT1, PRRT1, PTK2B, SHANK2, SHANK3, SLC24A1, SLC24A2, SORCS2, SORCS3, SRF, STAU2, STXBP1
GOBP_LONG_TERM_SYNAPTIC_POTENTIATION	122	ABL1, ADCY1, ADCY8, ADORA1, ADORA2A, AGER, AGER, AGER, AGER, AGER, AGER, AGER, AKAP5, APOE, APP, ARC, CALB1, CALB2, CALB2, CHRNA7, CHRNA7, CHRNA7, CRHR2, CRTC1, CX3CR1, CYP46A1, DRD1, DRD2, EIF2AK4, EPHA4, EPHB2, FAM107A, GFAP, GIP, GRIN2A, GRIN2B, GRIN2C, GRIN2D, GSK3B, IGSF11, INS, ITPR3, LGMN, LILRB2, LILRB2, LILRB2, LILRB2, LILRB2, LRRTM1, LRRTM2, MAPK1, MECP2, MIR30B, MIR320A, MIR320B1, MIR320B2, MIR320C1, MIR320C2, MIR320D1, MIR320D2, MIR320E, MIR324, MIR337, MIR342, MIR433, MIR541, MME, MPP2, NCSTN, NF1, NFATC4, NFATC4, NPTN, NR2E1, NRGN, NSG1, NTRK2, PAIP2, PLK2, PRKCG, PRKCZ, PRNP, PRRT1, PRRT1, PRRT1, PRRT1, PRRT1, PRRT1, PRRT1, PRRT1, PRRT1, PTEN, PTEN, PTK2B, PTN, RASGRF2, RELN, RGS14, SCGN, SERPINE2, SHANK2, SHANK3, SHISA7, SLC1A1, SLC24A1, SLC24A2, SLC8A2, SLC8A3, SNAP25, SNCA, SQSTM1, SQSTM1, STAU1, STX3, STX4, SYT12, TNR, TSHZ3, TYROBP, VAMP2, YTHDF1, ZDHHC2
GOBP_LOW_DENSITY_LIPOPROTEIN_PARTICLE_CLEARANCE	35	ABCC8, ADIPOQ, ANXA2, APOB, APOC3, CD36, CES3, CNPY2, CSK, DGAT2, EHD1, FGF21, HMOX1, HNRNPK, IL19, KHSRP, LDLR, LDLRAP1, LIPA, MIR133A1, MIR148A, MIR17, MIR185, MIR199A1, MIR27A, MIR27A, MIR27B, MYLIP, NCEH1, NR1H4, PCSK9, SCARB1, SOAT1, SOAT2, TREM2
GOBP_LUNG_ALVEOLUS_DEVELOPMENT	45	ABCA12, ACE, ADA, ASXL1, ATP7A, ATXN1L, BMP4, BMPR2, CREB1, EDN2, ERRFI1, FGF10, FGFR2, FLT4, FOXA1, FOXF1, GATA6, HOPX, HOXA5, HS6ST1, IGFBP5, ITGB6, KDR, LIF, LTBP3, MAN1A2, MAN2A1, MMP12, MYOCD, NKIRAS1, NKIRAS2, PDGFA, PGR, PKDCC, PTGES3, RC3H2, SFTPD, SLC7A11, SMPD3, STK40, STRA6, STRA6, TCF21, TGFB3, TMEM38B
GOBP_LUNG_CELL_DIFFERENTIATION	23	AGR2, AIMP2, ASCL1, CREB1, CTNNB1, FGF10, FOXA1, FOXJ1, GATA6, GRHL2, HOXA5, IL13, KLF2, LTA4H, NFIB, RBPJ, SAV1, SOX9, SPDEF, THRA, THRB, TMEM38B, YAP1
GOBP_LUNG_EPITHELIUM_DEVELOPMENT	37	ADAMTSL2, AGR2, AIMP2, ASCL1, BMP4, CDC42, CREB1, ERRFI1, FGF10, FGF7, FGFR2, FOXA1, FOXJ1, GATA6, GRHL2, HOXA5, IL13, KLF2, LTA4H, MAP2K1, NFIB, PKD1, RBPJ, RCN3, SAV1, SHH, SOX9, SPDEF, SRSF6, STRA6, STRA6, THRA, THRB, TMEM38B, WNT2, WNT7B, YAP1
GOBP_LUNG_MORPHOGENESIS	58	AP3B1, BMP4, CDC42, CELSR1, CTNNB1, CTSH, CTSZ, DAG1, DLG5, DLG5, ESRP2, EXT1, FGF10, FGF7, FGF8, FGFR2, FOXA1, FOXF1, GRHL2, HHIP, HOXA5, KRAS, LAMA1, LIF, MAP2K1, MAPK1, MAPK3, NFIB, NKX2-1, NODAL, NOG, PLOD3, RDH10, RSPO2, SEC24B, SHH, SOX11, SOX9, SPRY1, SPRY2, SRF, SRSF6, STK40, TBX2, TCF21, TGFBR2, TNF, TNF, TNF, TNF, TNF, TNF, TNF, TNF, WNT2, WNT2B, WNT7B, YAP1
GOBP_LYMPHOCYTE_ACTIVATION_INVOLVED_IN_IMMUNE_RESPONSE	236	ABL1, ADA, AICDA, ANXA1, AP1G1, APBB1IP, APLF, ATAD5, ATP7A, BATF, BCL3, BCL6, C17orf99, CCL19, CCR6, CD180, CD19, CD1C, CD244, CD28, CD40, CD40LG, CD46, CD74, CD80, CD81, CD86, CDH17, CEACAM1, CLCF1, CLEC4D, CLEC4E, CORO1A, CR1, CRACR2A, DLL1, DLL1, DOCK10, DOCK11, EIF2AK4, ENTPD7, EOMES, ERCC1, EXO1, EXOSC3, EXOSC6, F2RL1, FCER1G, FCGR2B, FGL2, FOXP1, FOXP3, FOXP3, GAPT, GATA3, GPR183, HAVCR2, HLA-DMB, HLA-DMB, HLA-DMB, HLA-DMB, HLA-DMB, HLA-DMB, HLA-DMB, HLA-DMB, HLA-DRA, HLA-DRA, HLA-DRA, HLA-DRA, HLA-DRA, HLA-DRA, HLA-DRA, HLA-DRA, HLA-DRB1, HLA-DRB1, HLA-DRB1, HLA-DRB1, HLA-DRB1, HLA-DRB1, HLA-F, HLA-F, HLA-F, HLA-F, HLA-F, HLA-F, HLA-F, HLX, HMCES, HMGB1, HSPD1, ICAM1, IFNA1, IFNA10, IFNA13, IFNA14, IFNA16, IFNA17, IFNA2, IFNA21, IFNA4, IFNA5, IFNA6, IFNA7, IFNA8, IFNB1, IFNE, IFNG, IFNK, IFNL1, IFNW1, IL10, IL12B, IL12RB1, IL18, IL18R1, IL2, IL21, IL23A, IL23R, IL27, IL27RA, IL27RA, IL4, IL4R, IL6, IL6R, IRF4, IRF8, ITFG2, ITGAL, ITM2A, JAK3, KLRC2, KLRF2, KMT5B, KMT5C, LAMP1, LCP1, LEF1, LFNG, LGALS1, LGALS3, LGALS9, LIG4, LILRB1, LILRB1, LILRB1, LILRB1, LILRB1, LOXL3, LY9, MAD2L2, MALT1, MDK, MFNG, MIR21, MLH1, MSH2, MSH6, MTOR, MYB, NBN, NCKAP1L, NDFIP1, NFKBID, NFKBIZ, NKG7, NKX2-3, NLRP3, NOTCH2, NSD2, PARP3, PAXIP1, PCK1, PGLYRP1, PGLYRP2, PLCG2, PLCL2, PLCL2, POU2AF1, PRKCZ, PSEN1, PTGER4, PTK2B, PTPRC, PTPRC, RAB27A, RAG2, RARA, RC3H1, RC3H2, RELB, RIF1, RIPK2, RNF168, RNF8, RORA, RORC, RPS6, SEMA4A, SHLD1, SHLD2, SHLD3, SLAMF6, SLC11A1, SLC15A4, SMAD7, SOCS5, SPI1, SPN, ST3GAL1, STAT3, STAT6, SUPT6H, SWAP70, TBX21, TFRC, TGFB1, THOC1, TLR4, TMEM98, TNFSF13, TNFSF18, TNFSF4, TP53, TP53BP1, TSC1, UNC13D, UNG, VAMP2, VAMP7, XBP1, ZBTB7B, ZC3H12A, ZFPM1, ZNF683
GOBP_LYMPHOCYTE_APOPTOTIC_PROCESS	82	ADA, ADAM8, AKT1, ARG2, AURKB, BAK1, BAX, BCL10, BCL2L11, BCL6, BIRC7, BLK, BLK, BMP4, BTK, CCL5, CCL5, CD27, CD274, CD3G, CD74, CLC, CRKL, DFFA, DNAJA3, DNAJA3, DOCK8, EFNA1, FADD, FAS, FASLG, FNIP1, FOXP1, GIMAP8, GLI3, GPAM, HIF1A, HSH2D, IDO1, IL10, IL2, IL2RA, IL7R, IRS2, JAK3, KDELR1, LGALS13, LGALS14, LGALS16, LGALS3, LGALS9, LMBR1L, LYN, MIF, MIF, MIR17HG, NOC2L, ORMDL3, P2RX7, PDCD1, PDCD1, PIP, PKN1, PRELID1, PRKCQ, PTCRA, PTEN, PTEN, RAG1, RIPK1, RIPK3, RIPK3, RPS6, SLC39A10, SLC46A2, ST3GAL1, TNFRSF21, TP53, TRAF3IP2, TSC22D3, WNT5A, ZC3H8
GOBP_LYMPHOCYTE_CHEMOTAXIS	80	ADAM10, ADAM17, ADAM8, C10orf99, CCL1, CCL11, CCL13, CCL14, CCL14, CCL15, CCL15, CCL16, CCL16, CCL17, CCL18, CCL18, CCL18, CCL19, CCL2, CCL20, CCL21, CCL22, CCL23, CCL23, CCL24, CCL25, CCL26, CCL27, CCL3, CCL3, CCL3, CCL3L1, CCL3L1, CCL3L1, CCL3L3, CCL4, CCL4, CCL4, CCL5, CCL5, CCL7, CCL8, CCR2, CH25H, CKLF, CX3CL1, CXCL10, CXCL11, CXCL13, CXCL16, CYP7B1, DEFA1, DEFA1, DEFA1B, DEFA1B, GAS6, GPR183, HSD3B7, KLRC4-KLRK1, KLRK1, MSMP, OXSR1, PADI2, PIK3CD, PIK3CG, PLEC, PTK2B, S100A7, SAA1, SAA1, SLC12A2, SLC8B1, STK39, TMEM102, TMEM102, TNFSF14, WNK1, WNT5A, XCL1, XCL2
GOBP_LYMPHOCYTE_COSTIMULATION	56	AKT1, CARD11, CAV1, CCL19, CCL21, CCR7, CD160, CD24, CD274, CD28, CD320, CD3E, CD40LG, CD5, CD80, CD81, CD86, CSK, DPP4, EFNB1, EFNB2, EFNB3, FYN, HHLA2, ICOS, IL4, KLRC4-KLRK1, KLRK1, LCK, LGALS1, LILRB2, LILRB2, LILRB2, LILRB2, LILRB2, LILRB4, LILRB4, LILRB4, LILRB4, LILRB4, LYN, MAP3K8, PDCD1LG2, PIK3CA, PTPN11, PTPN6, SRC, TMIGD2, TNFRSF13C, TNFRSF14, TNFRSF14, TNFSF13B, TNFSF14, TNFSF4, VAV1, YES1
GOBP_LYMPHOCYTE_HOMEOSTASIS	69	ABL1, ADA, AKT1, BAK1, BAX, BCL10, BCL2, BCL2L11, CAMLG, CASP3, CCNB2, CD74, CORO1A, DNAJA3, DNAJA3, DOCK10, DOCK11, FADD, FAS, FOXN1, FOXP3, FOXP3, GAPT, GPAM, GPR174, HIF1A, IL2, IL2RA, JAK3, LAT, LGALS2, LGALS9, LMO1, LYN, MEF2C, MIF, MIF, MIR17HG, NCKAP1L, P2RX7, PKN1, PMAIP1, PPP2R3C, PPP3CB, RAG1, RC3H1, RC3H2, RIPK3, RIPK3, RPS6, SIT1, SKIL, SLC39A3, SLC40A1, SLC46A2, SOS1, SOS2, SPNS2, SPTA1, STAT5B, TCIRG1, TNFAIP3, TNFRSF13B, TNFRSF17, TNFSF13B, TNFSF14, TRAF3IP2, TSC22D3, ZC3H8
GOBP_LYMPHOCYTE_MIGRATION	145	ADAM10, ADAM17, ADAM8, ADTRP, AIF1, AIF1, AIF1, AIF1, AIF1, AIF1, AIRE, AKT1, APOD, APP, ARTN, C10orf99, CCL1, CCL11, CCL13, CCL14, CCL14, CCL15, CCL15, CCL16, CCL16, CCL17, CCL18, CCL18, CCL18, CCL19, CCL2, CCL20, CCL21, CCL22, CCL23, CCL23, CCL24, CCL25, CCL26, CCL27, CCL3, CCL3, CCL3, CCL3L1, CCL3L1, CCL3L1, CCL3L3, CCL4, CCL4, CCL4, CCL5, CCL5, CCL7, CCL8, CCR2, CCR6, CCR7, CD200, CD200R1, CD99, CD99L2, CH25H, CKLF, CRK, CRKL, CRTAM, CX3CL1, CXCL10, CXCL11, CXCL12, CXCL13, CXCL16, CYP7B1, DEFA1, DEFA1, DEFA1B, DEFA1B, DOCK8, ECM1, EXT1, F11R, FADD, FUT4, FUT7, GAS6, GATA3, GBA, GBA, GCSAM, GCSAM, GCSAML, GPR15, GPR183, HSD3B7, ICAM1, IL27RA, IL27RA, ITGA4, ITGAL, ITGB7, JAM2, KLRC4-KLRK1, KLRK1, LRCH1, MADCAM1, MIA3, MSMP, MSN, MYO1G, OXSR1, PADI2, PIK3CD, PIK3CG, PLEC, PTK2B, PYCARD, RET, RHOA, RIPK3, RIPK3, RIPOR2, S100A7, S1PR1, SAA1, SAA1, SELENOK, SLC12A2, SLC8B1, SPN, SPNS2, STK10, STK39, TBX21, TMEM102, TMEM102, TNFRSF14, TNFRSF14, TNFSF14, WASL, WNK1, WNT5A, XCL1, XCL2, XG, ZAP70
GOBP_LYMPHOID_PROGENITOR_CELL_DIFFERENTIATION	23	ANKLE1, BATF, BCL2, BMP4, FLCN, FLT3, FNIP1, GATA3, HES1, HES5, HES5, KIT, LIG4, NOTCH1, NUDT21, PRKDC, SHH, SOS1, SOS2, SOX4, SPI1, TREX1, ZBTB1
GOBP_LYMPH_NODE_DEVELOPMENT	32	CD248, CXCR5, FADD, IL15, IL7R, LTA, LTA, LTA, LTA, LTA, LTA, LTA, LTB, LTB, LTB, LTB, LTB, LTB, LTB, LTB, NKX2-3, PDPN, POLB, RC3H1, RC3H2, RIPK3, RIPK3, SPNS2, TGFB1, TNFRSF11A, TOX, TRAF3IP2
GOBP_LYMPH_VESSEL_DEVELOPMENT	30	ACVR2B, ACVRL1, BMPR2, CCBE1, CLEC14A, EFNB2, EPHA2, FLT4, FOXC1, FOXC2, HEG1, KDR, LGALS12, LGALS8, MIR9-1, NR2F2, PDPN, PKD1, PPP3CB, PROX1, PTPN14, SOX18, SVEP1, SYK, TBX1, TIE1, TMEM204, VASH1, VEGFA, VEGFC
GOBP_LYMPH_VESSEL_MORPHOGENESIS	23	ACVR2B, ACVRL1, BMPR2, CCBE1, CLEC14A, EPHA2, FLT4, FOXC1, FOXC2, LGALS12, LGALS8, MIR9-1, PDPN, PKD1, PPP3CB, PROX1, PTPN14, SOX18, SVEP1, TIE1, VASH1, VEGFA, VEGFC
GOBP_LYSOSOMAL_PROTEIN_CATABOLIC_PROCESS	20	ATP13A2, BLOC1S2, CCDC115, CLN3, DPP7, GBA, GBA, LAMP2, LAPTM4B, LDLR, LRP1, LRP2, MARCHF2, MFSD8, MGAT3, TMEM106B, TMEM199, TPP1, VPS13A, VPS35
GOBP_LYSOSOMAL_TRANSPORT	139	ADRB2, AKTIP, ALS2, ANKFY1, AP1G1, AP3B1, AP3D1, AP3M1, AP4M1, ARL8B, ARSB, ATG14, ATP13A2, BECN2, BIN1, C9orf72, CACNG2, CACNG3, CACNG4, CACNG5, CACNG7, CACNG8, CCDC91, CDX2, CHMP1A, CHMP1B, CHMP2A, CHMP2B, CHMP3, CHMP4A, CHMP4A, CHMP4B, CHMP4C, CHMP5, CHMP6, CHMP7, CLEC16A, CLN3, CLU, DENND3, DTX3L, EHD3, EPG5, FHIP1B, GAK, GCC2, GGA3, GNPTAB, GPRASP1, GRN, HGS, HGSNAT, HMGXB4, HOOK1, HOOK2, HOOK3, HSPA1A, HSPA1A, HSPA1A, HSPA1A, HSPA1A, HSPA8, IGF2R, KIF13A, LAMP1, LAMP2, LAPTM5, LRP1, LRRK2, LYST, M6PR, MGRN1, MTM1, MVB12A, NAGPA, NCOA4, NEDD4, NPC1, PCDHGA3, PCSK9, PINK1, PLEKHM1, PLEKHM1, PLEKHM1, PRKN, PSAP, RAB12, RAB7A, RAB7B, RBSN, RHOB, RILP, RILP, RNF157, SCARB2, SCYL2, SNAPIN, SNX16, SNX27, SORL1, SORT1, SPTBN5, STX8, TGFBRAP1, TMEM106B, TPCN2, TRAK1, TSG101, UBXN6, UEVLD, USE1, VAMP7, VCP, VIPAS39, VPS11, VPS11, VPS16, VPS18, VPS33A, VPS33B, VPS35, VPS39, VPS41, VPS4A, VPS4B, VPS51, VPS52, VPS52, VPS52, VPS52, VPS52, VPS52, VPS52, VPS53, VPS53, VPS54, WASH3P, WASH3P, ZFYVE16
GOBP_LYTIC_VACUOLE_ORGANIZATION	76	ABCA1, ACP2, ACP3, ACP4, AKTIP, AP3B1, ARL8B, ARSB, ATP10B, ATP6AP2, BECN1, CCDC115, CHMP2B, CHMP3, CLN3, CLN5, CLN6, CLN8, CLN8, CLVS1, CLVS2, CORO1A, FHIP1B, GAA, GBA, GBA, GNPTAB, GRN, HEXB, HOOK1, HOOK2, HOOK3, HPS1, HPS4, LAMTOR1, LAPTM4B, LAPTM5, LRRK2, LYST, MBTPS1, MFSD8, MT3, MTOR, MYO7A, NAGLU, NAGPA, P2RX7, PIKFYVE, PLA2G5, PPT1, RAB14, RAB20, RAB34, RAB39A, RAB7A, RAB7B, SCARB2, SNAPIN, SPG11, SRPX, SYT7, TASL, TFEB, TMEM106B, TMEM165, TMEM175, TMEM199, TMEM9, TPCN2, TPP1, TREX1, VPS18, VPS33A, VPS35, WASHC5, ZKSCAN3
GOBP_L_ALPHA_AMINO_ACID_TRANSMEMBRANE_TRANSPORT	76	ACE2, AGT, ARL6IP1, ARL6IP5, ATP1A2, CLN3, CLN8, CLN8, CLTRN, GRM1, ITGB1, KCNJ10, NTSR1, PER2, PRAF2, PSEN1, RGS2, RGS4, SLC15A4, SLC17A6, SLC17A7, SLC17A8, SLC1A1, SLC1A2, SLC1A3, SLC1A4, SLC1A5, SLC1A6, SLC1A7, SLC22A2, SLC25A12, SLC25A13, SLC25A15, SLC25A18, SLC25A2, SLC25A22, SLC25A29, SLC25A38, SLC36A4, SLC38A1, SLC38A3, SLC38A5, SLC38A7, SLC38A9, SLC3A1, SLC3A2, SLC43A1, SLC43A2, SLC43A2, SLC47A1, SLC66A1, SLC66A1L, SLC6A20, SLC6A5, SLC6A9, SLC7A1, SLC7A10, SLC7A11, SLC7A13, SLC7A2, SLC7A3, SLC7A5, SLC7A5P1, SLC7A5P2, SLC7A6, SLC7A7, SLC7A8, SLC7A9, TNF, TNF, TNF, TNF, TNF, TNF, TNF, TNF
GOBP_L_AMINO_ACID_TRANSPORT	78	ACE2, AGT, ARL6IP1, ARL6IP5, ATP1A2, CLN3, CLN8, CLN8, CLTRN, CTNS, GRM1, ITGB1, KCNJ10, NTSR1, PER2, PRAF2, PSEN1, SERINC3, SERINC5, SFXN1, SLC17A6, SLC17A7, SLC17A8, SLC1A1, SLC1A2, SLC1A3, SLC1A4, SLC1A5, SLC1A6, SLC1A7, SLC22A2, SLC25A12, SLC25A13, SLC25A15, SLC25A18, SLC25A2, SLC25A22, SLC25A29, SLC36A1, SLC36A2, SLC36A3, SLC36A4, SLC38A1, SLC38A2, SLC38A3, SLC38A5, SLC38A7, SLC38A9, SLC3A1, SLC3A2, SLC43A1, SLC43A2, SLC43A2, SLC47A1, SLC66A1, SLC66A1L, SLC6A20, SLC7A1, SLC7A10, SLC7A11, SLC7A13, SLC7A2, SLC7A3, SLC7A5, SLC7A5P1, SLC7A5P2, SLC7A6, SLC7A7, SLC7A8, SLC7A9, TNF, TNF, TNF, TNF, TNF, TNF, TNF, TNF
GOBP_L_GLUTAMATE_IMPORT_ACROSS_PLASMA_MEMBRANE	24	ARL6IP1, ARL6IP5, ATP1A2, CLN8, CLN8, GRM1, ITGB1, KCNJ10, NTSR1, PER2, PSEN1, SLC1A1, SLC1A2, SLC1A3, SLC1A6, SLC7A11, TNF, TNF, TNF, TNF, TNF, TNF, TNF, TNF
GOBP_L_GLUTAMATE_TRANSMEMBRANE_TRANSPORT	37	ARL6IP1, ARL6IP5, ATP1A2, CLN8, CLN8, GRM1, ITGB1, KCNJ10, NTSR1, PER2, PRAF2, PSEN1, SLC17A6, SLC17A7, SLC17A8, SLC1A1, SLC1A2, SLC1A3, SLC1A4, SLC1A6, SLC1A7, SLC25A12, SLC25A13, SLC25A18, SLC25A22, SLC38A7, SLC3A1, SLC7A11, SLC7A13, TNF, TNF, TNF, TNF, TNF, TNF, TNF, TNF
GOBP_MACROAUTOPHAGY	347	ACBD5, ADPRH, ADRB2, AKT1, AMBRA1, AP4M1, ARFIP2, ARL8B, ATG10, ATG101, ATG12, ATG13, ATG14, ATG16L1, ATG16L1, ATG16L2, ATG2A, ATG2B, ATG3, ATG4B, ATG4D, ATG5, ATG7, ATG9A, ATG9B, ATP13A2, ATP2A2, ATP6V0A1, ATP6V0A2, ATP6V0B, ATP6V0C, ATP6V0D1, ATP6V0D2, ATP6V0E1, ATP6V0E2, ATP6V1A, ATP6V1B1, ATP6V1B2, ATP6V1C1, ATP6V1C2, ATP6V1D, ATP6V1E1, ATP6V1E2, ATP6V1G1, ATP6V1G2, ATP6V1G2, ATP6V1G2, ATP6V1G2, ATP6V1G2, ATP6V1G2, ATP6V1G2, ATP6V1G2, ATP6V1H, AUP1, BAG3, BECN1, BECN2, BNIP3, BNIP3L, C5orf51, C9orf72, CALCOCO2, CALM1, CAPN1, CAPNS1, CASP3, CDC37, CDK5, CDK5R1, CERS1, CHMP1A, CHMP1B, CHMP2A, CHMP2B, CHMP3, CHMP4A, CHMP4A, CHMP4B, CHMP4C, CHMP5, CHMP6, CHMP7, CLEC16A, CLN3, DCN, DDRGK1, EHMT2, EHMT2, EHMT2, EHMT2, EHMT2, EHMT2, EHMT2, EI24, ELAPOR1, EMC6, EPG5, EPM2A, ERN1, EXOC1, EXOC4, EXOC7, EXOC8, FEZ1, FEZ2, FYCO1, GABARAP, GABARAPL1, GABARAPL2, GABARAPL3, GABARAPL3, GAPDH, GBA, GBA, GNAI3, GPSM1, HDAC10, HDAC6, HGS, HIF1A, HMOX1, HSPB8, HTRA2, HTT, HUWE1, IFT20, IFT88, IKBKG, IL4, ILRUN, IRGM, KDR, KLHL3, LACRT, LAMP2, LARP1, LGALS8, LIX1, LIX1L, LRBA, LRRK2, LRSAM1, LZTS1, MAP1LC3A, MAP1LC3B, MAP1LC3B2, MAP1LC3C, MAP3K7, MAPK3, MAPK8, MCOLN1, MFN2, MFSD8, MOAP1, MOAP1, MTM1, MTMR14, MTMR3, MTMR8, MTOR, MVB12A, NBR1, NEDD4, NOD1, NOD2, NPC1, NRBP2, NSFL1C, NUPR1, OPTN, PACS2, PAFAH1B2, PGAM5, PHB2, PHF23, PIK3C3, PIK3CA, PIK3R4, PIKFYVE, PINK1, PIP4K2A, PIP4K2B, PIP4K2B, PIP4K2C, PJVK, PLAA, PLEKHM1, PLEKHM1, PLEKHM1, POLDIP2, PRKAA2, PRKACA, PRKACA, PRKN, PSEN1, QSOX1, RAB19, RAB1A, RAB1B, RAB1C, RAB23, RAB33B, RAB3GAP1, RAB3GAP2, RAB43, RAB5A, RAB7A, RALB, RB1CC1, RETREG1, RETREG3, RHEB, RIPK2, RNF213, RNF31, RNF31, RNF41, RNF5, RNF5, RNF5, RNF5, RNF5, RNF5, RNF5, RUBCN, RUBCNL, RUFY4, SCFD1, SCOC, SEC22B, SESN1, SESN2, SESN2, SESN3, SH3GLB1, SIRT1, SLC25A4, SLC25A5, SMCR8, SMCR8, SMG1, SMURF1, SMURF1, SNAP29, SNAPIN, SNF8, SNX14, SNX18, SNX30, SNX32, SNX4, SNX5, SNX6, SNX7, SPTLC1, SPTLC2, SQSTM1, SQSTM1, SRC, STAM, STAM2, STBD1, STING1, STING1, STX12, STX17, SUPT5H, SYNPO2, TAFAZZIN, TBC1D12, TBC1D14, TBC1D25, TBC1D5, TBK1, TCIRG1, TECPR1, TEX264, TIGAR, TMEM39A, TMEM41B, TMEM74, TOMM7, TP53, TP53INP1, TP53INP2, TRAPPC8, TRIM13, TSC1, TSC2, TSG101, UBA5, UBQLN1, UBQLN2, UBQLN4, UBXN2A, UBXN2B, UBXN6, UCHL1, UFC1, UFL1, UFM1, ULK1, ULK2, ULK3, USP30, USP36, UVRAG, VAMP7, VAMP8, VCP, VDAC1, VIPAS39, VMP1, VPS13C, VPS13D, VPS16, VPS25, VPS26A, VPS26B, VPS28, VPS28, VPS33A, VPS33B, VPS35, VPS36, VPS37A, VPS37B, VPS37C, VPS37D, VPS39, VPS41, VPS4A, VPS4B, VTA1, VTI1A, VTI1B, WAC, WDFY3, WDR45, WDR45, WDR45B, WDR81, WDR81, WIPI1, WIPI2, YOD1, ZFYVE1
GOBP_MACROMOLECULE_DEACYLATION	156	ABHD10, ABHD12, ABHD12B, ABHD13, ABHD16A, ABHD16A, ABHD16A, ABHD16A, ABHD16A, ABHD16A, ABHD16A, ABHD16B, ABHD17A, ABHD17B, ABHD17C, AKAP8, AKAP8L, APLNR, BAZ2A, BCL6, BEX4, BRMS1, BRMS1L, C6orf89, CAMK2D, CCAR2, CHD3, CHD4, CTBP1, DR1, DYRK1A, ELK4, EP300, FLNA, FNTA, FOXP3, FOXP3, FRY, GATAD2A, GATAD2B, GATAD2B, HDAC1, HDAC10, HDAC11, HDAC2, HDAC3, HDAC4, HDAC5, HDAC6, HDAC7, HDAC9, HOPX, IFNG, ING2, JDP2, KAT14, KAT2A, KDM5A, LRRK2, LYPLA1, LYPLA2, LYPLAL1, MAPK8, MAPT, MAPT, MAPT, MBD2, MBD3, MBIP, MIDEAS, MIER1, MIER2, MIER3, MIR182, MORF4L1, MORF4L2, MSL3, MSL3P1, MTA1, MTA2, MTA3, NCAPG2, NDN, NDN, NEK3, NIPBL, NNMT, NOTUM, PER1, PER2, PHB, PINK1, PPT1, PPT2, PPT2, PPT2, PPT2, PPT2, PPT2, PPT2, PPT2, PRDM5, PRKAA1, PRKAA2, PRKD1, PRKD2, PRMT6, RBBP4, RBBP7, RBM14, RCOR1, RCOR2, RCOR3, REST, RRP8, SAP30BP, SDR16C5, SFPQ, SGF29, SIN3A, SIN3B, SIRT1, SIRT2, SIRT2, SIRT3, SIRT4, SIRT5, SIRT6, SIRT7, SKI, SMARCAD1, SPHK2, SPRED1, SPRED2, SREBF1, SUDS3, SUV39H1, TADA2A, TADA2A, TADA3, TBL1X, TBL1XR1, TBL1Y, TP53, TPPP, TRERF1, UCN, USP17L2, USP17L2, USP17L2, VEGFA, WDR5, YEATS2, ZBTB7B, ZNF541, ZZZ3
GOBP_MACROMOLECULE_DEPALMITOYLATION	27	ABHD10, ABHD12, ABHD12B, ABHD13, ABHD16A, ABHD16A, ABHD16A, ABHD16A, ABHD16A, ABHD16A, ABHD16A, ABHD16B, ABHD17A, ABHD17B, ABHD17C, LYPLA1, LYPLA2, LYPLAL1, PPT1, PPT2, PPT2, PPT2, PPT2, PPT2, PPT2, PPT2, PPT2
GOBP_MACROPHAGE_ACTIVATION	136	ADGRF5, AGER, AGER, AGER, AGER, AGER, AGER, AGER, AIF1, AIF1, AIF1, AIF1, AIF1, AIF1, APP, ATM, AZU1, AZU1, BPI, C1QA, C5AR1, CCL3, CCL3, CCL3, CD200, CD74, CD84, CD93, CEBPA, CLU, CRTC3, CSF2, CST7, CTSC, CX3CL1, CX3CR1, DYSF, EDN2, FCGR2B, FER1L5, FOXP1, FPR2, GPR137B, GRN, HAMP, HAVCR2, HSPD1, IFI35, IFNG, IFNGR1, IFNGR2, IFNGR2, IL10, IL13, IL1RL1, IL31RA, IL33, IL4, IL4R, IL6, ITGAM, ITGB2, JAK2, JMJD6, JUN, JUND, KARS1, LBP, LDLR, LRFN5, LRRK2, MAPT, MAPT, MAPT, MFHAS1, MFHAS1, MIF, MIF, MIR128-1, MIR130A, MIR142, MIR145, MIR181C, MIR181C, MMP8, MYO18A, NMI, NR1D1, NR1H3, PJA2, PLA2G10, PLA2G10, PLA2G3, PLA2G4A, PLCG2, PRKCE, PTPRC, PTPRC, RORA, SBNO2, SBNO2, SHPK, SLC11A1, SNCA, SPACA3, SPHK1, STAP1, SUCNR1, SYK, SYT11, TAFA3, THBS1, TICAM1, TLR1, TLR2, TLR3, TLR4, TLR6, TMEM106A, TNF, TNF, TNF, TNF, TNF, TNF, TNF, TNF, TNIP2, TREM2, TREX1, TRPV1, TTBK1, TYROBP, VSIG4, WNT5A, ZC3H12A
GOBP_MACROPHAGE_CHEMOTAXIS	46	AKIRIN1, AZU1, AZU1, C3AR1, C5, C5AR1, CCL2, CCL3, CCL3, CCL3, CCL5, CCL5, CKLF, CMKLR1, CSF1, CSF1R, CXCL17, CYP19A1, DDT, DDT, EDN2, EDNRB, IL34, LGALS3, MAPK1, MAPK3, MDK, MIF, MIF, MMP28, MMP28, MSTN, MTUS1, NUP85, PTK2, PTK2B, RARRES2, SAA1, SAA1, SFTPD, SLAMF1, SLAMF8, STAP1, TAFA4, THBS1, TRPV4
GOBP_MACROPHAGE_CYTOKINE_PRODUCTION	29	CD36, CD74, CUEDC2, GPRC5B, HLA-G, HLA-G, HLA-G, HLA-G, HLA-G, HLA-G, HLA-G, HLA-G, IRAK3, LAPTM5, LILRB1, LILRB1, LILRB1, LILRB1, LILRB1, PLCG2, SEMA7A, SEMA7A, SIRT1, SPON2, TGFB1, TGFB2, TGFB3, TLR4, WNT5A
GOBP_MACROPHAGE_DIFFERENTIATION	56	ADIPOQ, APP, BMP4, C1QC, CASP8, CD4, CDC42, CEBPA, CEBPE, CSF1, CSF1R, CSF2, EIF2AK1, FADD, GAB3, GATA2, GBA, GBA, HCLS1, HLA-DRB1, HLA-DRB1, HLA-DRB1, HLA-DRB1, HLA-DRB1, HLA-DRB1, HSF1, HSF1, ID2, IFNG, IL15, IL31RA, IL34, INHA, INHBA, L3MBTL3, LIF, MIR145, MIR223, MMP9, NKX2-3, NRROS, PARP1, PF4, PRKCA, PTPN2, RB1, RIPK1, ROR2, SIRT1, SPI1, TGFB1, TLR2, TRIB1, TSPAN2, VEGFA, ZBTB46
GOBP_MACROPHAGE_MIGRATION	63	AKIRIN1, AZU1, AZU1, C3AR1, C5, C5AR1, CCL2, CCL3, CCL3, CCL3, CCL5, CCL5, CCR2, CD200, CD200R1, CD81, CD9, CKLF, CMKLR1, CSF1, CSF1R, CX3CL1, CX3CR1, CXCL17, CYP19A1, DDT, DDT, EDN2, EDNRB, EMILIN1, IL34, LGALS3, MAPK1, MAPK3, MCOLN2, MDK, MIF, MIF, MIR128-1, MIR24-1, MMP14, MMP28, MMP28, MSTN, MTUS1, NUP85, P2RX4, P2RY12, PTK2, PTK2B, RARRES2, ROR2, SAA1, SAA1, SFTPD, SLAMF1, SLAMF8, STAP1, TAFA4, THBS1, TREM2, TRIM55, TRPV4
GOBP_MAINTENANCE_OF_BLOOD_BRAIN_BARRIER	37	ABCC8, ACTB, ACTG1, ANGPT1, CDH5, CLDN1, CLDN12, CLDN3, CLDN5, DMD, ESAM, F11R, GJA1, GJB6, IL6, ITGB1, JAM2, JAM3, LAMA2, LAMC1, LSR, MBP, MFSD2A, OCLN, OCLN, PECAM1, PTGS2, SH3GL2, SLC12A2, SLC1A1, TJP1, TJP1, TJP2, TJP3, VCL, VEGFA, WNK3
GOBP_MAINTENANCE_OF_CELL_NUMBER	162	ASCL2, ASPM, BCL9, BMP7, BMPR1A, CDC73, CDH2, CDX2, CNOT1, CNOT2, CNOT3, CNOT3, CNOT3, CNOT3, CNOT3, CNOT3, CNOT3, CNOT3, CNOT3, CNOT3, CTNNB1, CTR9, CUL4A, DDX6, DIS3L2, DLL1, DLL1, EIF4E, EIF4ENIF1, ELAVL1, EOMES, ESRRB, EZH2, FANCC, FANCD2, FGF10, FGF4, FOXO1, FOXO3, FUT10, FZD7, GATA2, GNL3, HES1, HES5, HES5, HESX1, HMGA2, HNF1B, HNF1B, HOOK3, IGF1, IGF2BP1, JAG1, KAT2A, KDM2B, KDM3A, KDM4C, KIT, KLF10, KLF4, LBH, LDB1, LDB2, LEO1, LIF, LIG4, LIN28A, LOXL2, LRP5, LSM1, MCPH1, MCPH1, MED12, MED14, MED15, MED21, MED27, MED28, MED30, MED6, MED7, METTL14, METTL3, MIR145, MMP24, MTF2, MYC, NANOG, NANOS2, NCOA3, NIPBL, NKAP, NODAL, NOG, NOTCH1, NR2E1, PADI4, PADI4, PAF1, PAX2, PAX8, PCM1, PELO, PHF19, PIWIL2, POU5F1, POU5F1, POU5F1, POU5F1, POU5F1, POU5F1, POU5F1, PRDM14, PROX1, PRRX1, PTN, RAF1, RBPJ, REST, RIF1, RTF1, SALL4, SAV1, SETD6, SFRP1, SIX2, SKI, SMC1A, SMC3, SMC5, SMO, SOX2, SOX4, SOX9, SPI1, SRRT, SS18, STAT3, TAF5L, TAF6L, TAL1, TBX3, TCF15, TEAD4, TET1, TP63, TPT1, TRIM8, TUT4, VPS72, WDR43, WNT7A, WNT9B, WNT9B, YAP1, ZC3H13, ZFP36L2, ZHX2, ZNF322, ZNF358, ZNF706
GOBP_MAINTENANCE_OF_CELL_POLARITY	20	ANK1, ARPC5, CARMIL2, CRB2, DLG5, DLG5, DST, GSK3B, LHX2, LIN7A, LIN7B, LIN7C, NCKAP1L, PDCD6IP, PDLIM1, PDZD11, SLC9A1, SLC9A3R1, WDR1, WNT11
GOBP_MAINTENANCE_OF_GASTROINTESTINAL_EPITHELIUM	34	CRACD, IL17A, INAVA, MUC13, MUC2, MUC2, MUC2, MUC4, MUC4, MUC4, MUC4, MUC4, MUC4, MUC4, MUC4, MUC6, MUC6, MUC6, MUC6, NEUROD1, NOD2, PBLD, RBP4, SERPINA3, SLC22A5, SOX9, STRAP, TFF1, TFF2, TFF3, TLR4, TLR9, VSIG1, ZNF830
GOBP_MAINTENANCE_OF_LOCATION	355	ABCA1, ABCG1, ABHD5, ABL1, ACACB, ACVR1C, AKAP6, AKAP9, AKT1, ALB, ALKBH7, ANGPTL3, ANK2, ANK3, ANKRD13C, ANXA6, AP3D1, APLNR, APOA1, APOB, APOC4, APOE, ARHGAP21, ARL2, ARL2BP, ASPM, ATG5, ATP1A2, ATP2A1, ATP7B, AUP1, B4GALNT1, BARD1, BAX, BBS4, BDKRB1, BSCL2, C3, CACNA1C, CACNA1C, CALM1, CALM2, CALM3, CALR, CAMK2D, CAPN3, CASQ1, CASQ2, CAV1, CCDC22, CCDC88A, CCL19, CCL21, CCL3, CCL3, CCL3, CCR5, CCR7, CD19, CD36, CD4, CDK5, CDS1, CDS2, CEMIP, CER1, CES1, CES1, CHCHD10, CHCHD10, CHCHD10, CHD7, CHERP, CIDEA, CIZ1, CLIC2, CORO1A, CPT1A, CRP, CRY1, CRY2, CX3CL1, CXCL10, CXCL11, CXCL9, CYBA, DAND5, DBN1, DDIT3, DGAT1, DGAT1, DGAT1, DGAT2, DHRS7C, DIAPH1, DMD, DRD1, DRD2, DZIP1, EHD1, ENPP1, ERO1A, F2, F2R, F2RL3, FAF1, FASLG, FBN1, FBN2, FBXW7, FFAR2, FGF2, FITM1, FITM1, FITM2, FKBP1A, FKBP1B, FLNA, FTH1, FTH1P19, FTHL17, FTL, FTMT, FTO, G3BP2, GAA, GBA, GBA, GET4, GM2A, GOLPH3, GOPC, GP1BA, GP1BB, GP5, GP9, GPAA1, GPER1, GPSM2, GRIK5, GSN, GSTM2, GSTO1, HAP1, HEXB, HILPDA, HK1, HK2, HNRNPU, HRC, HSP90B1, HSPA5, HTR2A, HTR2B, HTR2C, HTT, IBTK, IBTK, IGSF11, IKBKE, IL10, IL13, IL1B, IL6, INSIG1, INSIG2, ITGAV, ITGB3, ITPR1, ITPR2, ITPR3, JPH1, JPH2, JPH3, JPH4, JSRP1, KDELR1, KDELR2, KDELR3, KEAP1, LACRT, LATS1, LCK, LCN2, LDAF1, LDAF1, LDAH, LEP, LETM1, LIME1, LPL, LTBP1, LYN, MCOLN1, MCOLN2, MCOLN3, MDFI, MEST, METTL21C, MICOS10-NBL1, MIR1-1, MIR10B, MIR133A1, MIR144, MIR146A, MIR34A, MIR93, MORC3, MSR1, MTLN, NBL1, NFKB1, NFKBIA, NFKBIB, NFKBIB, NFKBIE, NOL3, NOS1, NPSR1, NR1H2, NR1H3, NR5A1, NRIP1, NRROS, NTSR1, OS9, OSBPL11, OSBPL8, P2RX7, P2RY6, PAFAH1B1, PARK7, PDE4D, PDIA2, PDPK1, PFN4, PINK1, PKD1, PKD2, PLA2G10, PLA2G10, PLA2G4C, PLCG1, PLCG2, PLIN2, PLIN3, PLIN5, PLN, PML, PNPLA2, POLR2M, PPARA, PPARD, PPARG, PRKACA, PRKACA, PRKCE, PRKD1, PSEN1, PSMD10, PTK2B, PTPN2, PTPN6, PTPRC, PTPRC, RANGAP1, RASA3, RASA3, RER1, RIT2, RNF213, RYR1, RYR2, RYR3, S100A7, S100A8, S100A9, SCARB1, SCIN, SELENON, SIRT1, SKP1, SLC18A2, SLC25A23, SLC30A2, SLC30A3, SLC30A4, SLC30A7, SLC30A8, SLC8A1, SLC8B1, SMIM22, SNCA, SOAT1, SORL1, SP100, SPOUT1, SQLE, SREBF1, SREBF2, SRGN, SRI, STARD4, STAT5B, SUFU, SUN1, SUN2, SUPT7L, SYNE1, TAF3, TAF8, TAPT1, TBCCD1, THY1, TMEM38A, TMEM38B, TMSB10, TMSB15A, TMSB15B, TMSB15B, TMSB4X, TMSB4Y, TNF, TNF, TNF, TNF, TNF, TNF, TNF, TNF, TOPORS, TPCN1, TPCN2, TRDN, TREM2, TRPA1, TRPC1, TRPM2, TRPV1, TSPO, TTC39B, TWF1, TWF2, TXN, UBASH3B, UVRAG, VPS13A, VPS13C, VPS13D, VSTM2A, XCL1, XCR1, YWHAB, ZC3H12A, ZFYVE1
GOBP_MAINTENANCE_OF_LOCATION_IN_CELL	228	ABL1, AKAP6, AKAP9, AKT1, ALB, ANK2, ANK3, ANKRD13C, ANXA6, AP3D1, APLNR, APOE, ARHGAP21, ARL2, ARL2BP, ASPM, ATG5, ATP1A2, ATP2A1, ATP7B, BARD1, BAX, BBS4, BDKRB1, CACNA1C, CACNA1C, CALM1, CALM2, CALM3, CALR, CAMK2D, CAPN3, CASQ1, CASQ2, CAV1, CCDC88A, CCL19, CCL21, CCL3, CCL3, CCL3, CCR5, CCR7, CD19, CD4, CDK5, CEMIP, CHCHD10, CHCHD10, CHCHD10, CHD7, CHERP, CIZ1, CLIC2, CORO1A, CX3CL1, CXCL10, CXCL11, CXCL9, CYBA, DBN1, DDIT3, DHRS7C, DIAPH1, DMD, DRD1, DRD2, ERO1A, F2, F2R, F2RL3, FASLG, FGF2, FKBP1A, FKBP1B, FTH1, FTH1P19, FTHL17, FTL, FTMT, GAA, GOLPH3, GP1BA, GP1BB, GP5, GP9, GPAA1, GPER1, GPSM2, GRIK5, GSN, GSTM2, GSTO1, HAP1, HK1, HK2, HNRNPU, HRC, HSP90B1, HSPA5, HTR2A, HTR2B, HTR2C, HTT, IBTK, IBTK, IL13, INSIG1, INSIG2, ITPR1, ITPR2, ITPR3, JPH1, JPH2, JPH3, JPH4, JSRP1, KDELR1, KDELR2, KDELR3, LACRT, LCK, LCN2, LETM1, LIME1, LYN, MCOLN1, MCOLN2, MCOLN3, METTL21C, MIR1-1, MIR133A1, MIR93, MORC3, MTLN, NOL3, NOS1, NPSR1, NR5A1, NTSR1, OS9, P2RX7, P2RY6, PAFAH1B1, PARK7, PDE4D, PDIA2, PDPK1, PFN4, PINK1, PKD2, PLCG1, PLCG2, PLN, PML, POLR2M, PRKACA, PRKACA, PRKCE, PRKD1, PSEN1, PTK2B, PTPN6, PTPRC, PTPRC, RANGAP1, RASA3, RASA3, RER1, RIT2, RYR1, RYR2, RYR3, S100A8, S100A9, SCIN, SELENON, SKP1, SLC25A23, SLC30A2, SLC30A3, SLC30A4, SLC30A7, SLC30A8, SLC8A1, SLC8B1, SNCA, SORL1, SP100, SPOUT1, SRGN, SRI, SUN1, SUN2, SUPT7L, SYNE1, TAF3, TAF8, TAPT1, TBCCD1, THY1, TMEM38A, TMEM38B, TMSB10, TMSB15A, TMSB15B, TMSB15B, TMSB4X, TMSB4Y, TOPORS, TPCN1, TPCN2, TRDN, TRPA1, TRPC1, TRPM2, TRPV1, TSPO, TWF1, TWF2, TXN, UBASH3B, UVRAG, VPS13A, VPS13C, VPS13D, XCL1, XCR1
GOBP_MAINTENANCE_OF_PROTEIN_LOCALIZATION_IN_ORGANELLE	43	AKT1, ANKRD13C, ARL2, ARL2BP, BARD1, BBS4, CDK5, CHCHD10, CHCHD10, CHCHD10, CIZ1, GPAA1, GRIK5, HK1, HK2, HNRNPU, HSPA5, INSIG1, INSIG2, KDELR1, KDELR2, KDELR3, MORC3, NR5A1, OS9, PARK7, PDIA2, PINK1, PML, RANGAP1, RER1, SKP1, SP100, SUN1, SUN2, SUPT7L, SYNE1, TAF3, TAF8, TAPT1, TOPORS, TSPO, TXN
GOBP_MAINTENANCE_OF_PROTEIN_LOCATION	96	AKT1, ANK3, ANKRD13C, ARL2, ARL2BP, BARD1, BBS4, CAV1, CCDC22, CCDC88A, CD4, CDK5, CER1, CHCHD10, CHCHD10, CHCHD10, CIZ1, DAND5, DBN1, DZIP1, FAF1, FBN1, FBN2, FLNA, G3BP2, GET4, GOLPH3, GOPC, GPAA1, GRIK5, GSN, HK1, HK2, HNRNPU, HSPA5, IGSF11, IL10, INSIG1, INSIG2, KDELR1, KDELR2, KDELR3, KEAP1, LATS1, LTBP1, MDFI, MICOS10-NBL1, MORC3, NBL1, NFKBIA, NFKBIB, NFKBIB, NFKBIE, NR5A1, NRROS, OS9, PARK7, PDIA2, PFN4, PINK1, PKD1, PKD2, PML, PSMD10, RANGAP1, RER1, RIT2, SCIN, SKP1, SORL1, SP100, SRGN, SRI, SUFU, SUN1, SUN2, SUPT7L, SYNE1, TAF3, TAF8, TAPT1, TMSB10, TMSB15A, TMSB15B, TMSB15B, TMSB4X, TMSB4Y, TOPORS, TSPO, TWF1, TWF2, TXN, VPS13A, VPS13C, VPS13D, YWHAB
GOBP_MAINTENANCE_OF_PROTEIN_LOCATION_IN_CELL	66	AKT1, ANK3, ANKRD13C, ARL2, ARL2BP, BARD1, BBS4, CAV1, CCDC88A, CD4, CDK5, CHCHD10, CHCHD10, CHCHD10, CIZ1, DBN1, GOLPH3, GPAA1, GRIK5, GSN, HK1, HK2, HNRNPU, HSPA5, INSIG1, INSIG2, KDELR1, KDELR2, KDELR3, MORC3, NR5A1, OS9, PARK7, PDIA2, PFN4, PINK1, PML, RANGAP1, RER1, RIT2, SCIN, SKP1, SORL1, SP100, SRGN, SUN1, SUN2, SUPT7L, SYNE1, TAF3, TAF8, TAPT1, TMSB10, TMSB15A, TMSB15B, TMSB15B, TMSB4X, TMSB4Y, TOPORS, TSPO, TWF1, TWF2, TXN, VPS13A, VPS13C, VPS13D
GOBP_MAINTENANCE_OF_PROTEIN_LOCATION_IN_NUCLEUS	25	ARL2, ARL2BP, BARD1, BBS4, CDK5, CHCHD10, CHCHD10, CHCHD10, CIZ1, HNRNPU, MORC3, NR5A1, PARK7, PML, RANGAP1, SKP1, SP100, SUN1, SUN2, SUPT7L, SYNE1, TAF3, TAF8, TOPORS, TXN
GOBP_MAINTENANCE_OF_SYNAPSE_STRUCTURE	24	ADGRB3, ARF6, BSN, C1QL1, CBLN1, CBLN2, CBLN3, CBLN4, CHCHD10, CHCHD10, CHCHD10, CTBP2, DCTN1, DLG1, DLG4, ERC1, ERC2, OPHN1, PCLO, RAB3A, SDF4, SHANK2, SYNGAP1, SYNGAP1
GOBP_MALE_GENITALIA_DEVELOPMENT	25	AR, ASB1, BMP5, BMP6, CTNNB1, DHCR24, FGF10, FGF8, GREB1L, HOXA13, HOXD13, HSD17B3, KLHL10, LGR4, LHCGR, PDGFRA, ROR2, SHH, SRD5A1, SRD5A2, SYCP2, TBX3, WNT9B, WNT9B, WT1
GOBP_MALE_MEIOSIS_I	31	BRCA2, BRDT, BTBD18, CCNA1, DDX4, DMC1, DMRTC2, DMRTC2, DNMT3L, FOXJ2, FOXJ3, HSF2BP, HSPA2, ING2, MEIOB, MEIOB, MEIOC, MOV10L1, MYBL1, RAD51C, REC8, REC8, SLC25A31, SLC2A8, SPO11, SYCP3, TDRD9, TRIP13, UBB, UBR2, ZSCAN21
GOBP_MALE_MEIOTIC_NUCLEAR_DIVISION	54	AGO4, ASZ1, ATM, BRCA2, BRDT, BTBD18, CATSPERZ, CCNA1, CYP26B1, DDX4, DMC1, DMRTC2, DMRTC2, DNMT3L, FANCA, FIGNL1, FOXJ2, FOXJ3, HSF2BP, HSPA2, ING2, KIF18A, M1AP, MAEL, MEIKIN, MEIOB, MEIOB, MEIOC, MLH1, MLH3, MOV10L1, MYBL1, RAD51C, REC8, REC8, SHCBP1L, SLC25A31, SLC2A8, SPDYA, SPO11, SYCP2, SYCP3, TAF1L, TDRD12, TDRD9, TDRKH, TEX11, TEX14, TEX15, TEX19, TRIP13, UBB, UBR2, ZSCAN21
GOBP_MALE_SEX_DIFFERENTIATION	176	ACE, ACVR2A, ADAM15, ADAM20, ADAM21, ADAM29, ADGRG1, AGO4, AKR1C3, AMH, AMHR2, AR, ARID4A, ARID4B, ARID5B, ASB1, ASPM, ATRX, BAX, BCL2, BCL2L1, BCL2L11, BCL2L2, BIK, BMP5, BMP6, BMPR1A, BOK, BRIP1, CBL, CCND1, CITED2, COL9A3, CRKL, CSDE1, CSMD1, CTNNA1, CTNNB1, CYP1B1, DHCR24, DHH, DHX37, DMRT1, DMRT3, DNAAF11, EIF2S2, ERCC1, ESR1, FANCA, FGF10, FGF8, FGF9, FKBP4, FNDC3A, FSHB, FSHR, GATA1, GATA3, GATA4, GATA4, GATA6, GFRA1, GJA1, GREB1L, H3-3A, H3-3B, HMGB2, HOXA10, HOXA11, HOXA13, HOXD13, HSD17B3, HSD17B4, IL1A, ING2, INHA, INHBA, INHBB, INSL3, INSR, KIF18A, KIT, KITLG, KLHL10, LGR4, LHB, LHCGR, LHFPL2, LHX9, LRP2, MAMLD1, MAS1, MEA1, MIR455, MMP14, MSH2, NASP, NCOA4, NHLH2, NKX3-1, NR0B1, NR5A1, NTRK1, NUDT1, NUPR1, PATZ1, PDGFA, PDGFRA, PDGFRB, PLEKHA1, PRDX4, PRKACG, PRPS1L1, RAB13, RARA, RBMY1B, REC8, REC8, REN, RHOBTB3, RNF38, ROR2, RXFP2, SAFB2, SCX, SDC1, SEMA3A, SF1, SFRP1, SFRP2, SGPL1, SHH, SIX4, SMAD4, SMAD5, SOX15, SOX8, SOX9, SPATA2, SRD5A1, SRD5A2, SRY, STAT5B, SYCP2, TBC1D20, TBX3, TCF21, TEX11, TEX19, TFAP2C, TFPT, TFPT, TFPT, TFPT, TFPT, TFPT, TFPT, TFPT, TFPT, TFPT, TGFB2, TGFBR1, TLR3, TMF1, UBB, UTF1, WDR48, WNT2B, WNT4, WNT5A, WNT9B, WNT9B, WT1, YBX3, ZFP42, ZFPM2
GOBP_MAMMARY_GLAND_ALVEOLUS_DEVELOPMENT	25	AR, AREG, CCND1, DDR1, DDR1, DDR1, DDR1, DDR1, DDR1, DDR1, EGF, ERBB4, ESR1, FOXB1, FOXF1, HIF1A, HOXA5, ID2, PHB2, PRLR, SOCS2, TGFA, TNFRSF11A, TNFSF11, VEGFA
GOBP_MAMMARY_GLAND_DEVELOPMENT	153	AKT1, AKT2, APLN, APRT, AR, AREG, ARG1, ARHGAP35, ARHGAP5, ATP2C2, ATP7A, ATP7B, BAX, BCL2L11, BMP4, BRCA2, BSX, BTRC, CAPN1, CAV1, CAV3, CCL11, CCND1, CDO1, CEBPB, CREB1, CSF1, CSF1R, CSMD1, CSN2, CSN2, CSN3, CYP19A1, DDR1, DDR1, DDR1, DDR1, DDR1, DDR1, DDR1, DEAF1, DEAF1, EGF, ELF3, EPHA2, ERBB4, ESR1, FASN, FGF10, FGF2, FGFR2, FOXB1, FOXF1, GATA3, GHRHR, GJA1, GLI2, GLI3, GPAT4, GPX1, HIF1A, HK2, HOXA5, HOXB9, HOXD9, ID2, IGFBP5, IQGAP3, IRF6, IRS2, ITGA2, JAK2, KDM5B, LATS1, LBH, LEF1, LRP5, LRP5L, MAPK1, MED1, MGMT, MSX1, MSX2, MT-CO2, MTCO2P12, MTX1, NCOR2, NEURL1, NME1, NOTCH4, NOTCH4, NOTCH4, NOTCH4, NOTCH4, NOTCH4, NOTCH4, NRG1, NRG3, NTN1, OAS2, ORAI1, OXTR, PAM, PGR, PHB2, PML, PRL, PRLR, PTCH1, PYGO2, ROBO1, RREB1, RTN4, RXFP1, SCRIB, SCRIB, SLC29A1, SLC29A2, SLC6A3, SLC6A3, SMO, SOCS2, SOSTDC1, SOX9, SRC, STAT5A, STAT5B, STAT6, TBX2, TBX3, TDGF1, TGFA, TGFB3, TGFBR2, TNFRSF11A, TNFSF11, UMPS, UPRT, USF2, VDR, VEGFA, WNT2, WNT3, WNT3, WNT3, WNT3A, WNT4, WNT5A, WNT7B, XBP1, XDH, ZBTB7B, ZNF703
GOBP_MAMMARY_GLAND_DUCT_MORPHOGENESIS	37	AR, AREG, BTRC, CAV3, CCL11, CSF1, CSF1R, CSMD1, DDR1, DDR1, DDR1, DDR1, DDR1, DDR1, DDR1, EPHA2, ESR1, FGF10, FGFR2, KDM5B, LRP5, LRP5L, MED1, MSX2, NTN1, PGR, PHB2, PML, PTCH1, SCRIB, SCRIB, SOSTDC1, SRC, TBX3, VDR, WNT4, WNT5A
GOBP_MAMMARY_GLAND_EPITHELIAL_CELL_PROLIFERATION	27	AREG, BAX, BRCA2, BTRC, CCND1, CEBPB, DEAF1, DEAF1, EPHA2, ESR1, GATA3, GPX1, HOXA5, ID2, IQGAP3, KDM5B, MAPK1, MED1, PHB2, PYGO2, ROBO1, RREB1, RTN4, STAT6, TNFSF11, WNT5A, ZNF703
GOBP_MAMMARY_GLAND_EPITHELIUM_DEVELOPMENT	78	AKT1, AKT2, AR, AREG, ATP2C2, BAX, BRCA2, BTRC, CAV3, CCL11, CCND1, CEBPB, CSF1, CSF1R, CSMD1, DDR1, DDR1, DDR1, DDR1, DDR1, DDR1, DDR1, DEAF1, DEAF1, EPHA2, ERBB4, ESR1, FGF10, FGF2, FGFR2, FOXB1, FOXF1, GATA3, GPX1, HIF1A, HOXA5, ID2, IQGAP3, IRF6, JAK2, KDM5B, LATS1, LBH, LRP5, LRP5L, MAPK1, MED1, MGMT, MSX1, MSX2, NTN1, ORAI1, PGR, PHB2, PML, PRLR, PTCH1, PYGO2, ROBO1, RREB1, RTN4, SCRIB, SCRIB, SMO, SOSTDC1, SRC, STAT6, TBX3, TNFSF11, VDR, WNT2, WNT3, WNT3, WNT3, WNT4, WNT5A, WNT7B, ZNF703
GOBP_MAMMARY_GLAND_MORPHOGENESIS	50	AR, AREG, ARG1, BAX, BMP4, BSX, BTRC, CAPN1, CAV1, CAV3, CCL11, CSF1, CSF1R, CSMD1, DDR1, DDR1, DDR1, DDR1, DDR1, DDR1, DDR1, ELF3, EPHA2, ESR1, FGF10, FGFR2, GLI3, IGFBP5, KDM5B, LRP5, LRP5L, MED1, MSX2, NRG3, NTN1, PGR, PHB2, PML, PTCH1, SCRIB, SCRIB, SOSTDC1, SRC, STAT6, TBX2, TBX3, TGFBR2, VDR, WNT4, WNT5A
GOBP_MANNOSYLATION	35	ALG1, ALG11, ALG12, ALG1L, ALG1L2, ALG2, ALG3, ALG8, ALG9, B4GAT1, CRPPA, DPM1, DPM2, DPM3, DPY19L1, DPY19L2, DPY19L3, DPY19L4, FKRP, FKTN, LARGE1, LARGE2, NUS1, PIGB, PIGM, PIGV, PIGZ, POMGNT2, POMT1, POMT2, RXYLT1, TMTC1, TMTC2, TMTC3, TMTC4
GOBP_MAST_CELL_ACTIVATION	71	ADGRE2, ADORA2B, BLK, BLK, BTK, C12orf4, CBL, CD226, CD300A, CD300LF, CD84, CHGA, CHGA, CLNK, CNR1, CNR2, CPLX2, CRLF2, ENPP3, FCGR2B, FER, FES, FGR, FOXF1, GAB2, GATA1, GATA2, HAVCR1, HMOX1, IL13, IL13RA2, IL4, IL4R, KIT, LAT, LAT2, LCP2, LGALS9, LYN, MILR1, MRGPRX2, NDRG1, NECTIN2, NR4A3, PDPK1, PIK3CD, PIK3CG, PLA2G3, PLSCR1, PTGDR, PTGDS, PTPN6, RABGEF1, RAC2, RASGRP1, RHOH, S100A12, S100A13, SNAP23, SNX4, SNX6, SPHK2, STXBP1, STXBP2, SYK, TSLP, UNC13D, VAMP2, VAMP3, VAMP7, VAMP8
GOBP_MAST_CELL_ACTIVATION_INVOLVED_IN_IMMUNE_RESPONSE	57	ADGRE2, ADORA2B, BLK, BLK, BTK, C12orf4, CBL, CD300A, CD84, CHGA, CHGA, CLNK, CPLX2, ENPP3, FER, FES, FGR, FOXF1, GAB2, GATA1, GATA2, HMOX1, IL13, IL13RA2, IL4, IL4R, KIT, LAT, LAT2, LGALS9, LYN, MILR1, MRGPRX2, NR4A3, PDPK1, PIK3CD, PIK3CG, PLA2G3, PTGDR, PTGDS, PTPN6, RABGEF1, RAC2, RASGRP1, S100A13, SNAP23, SNX4, SNX6, SPHK2, STXBP1, STXBP2, SYK, UNC13D, VAMP2, VAMP3, VAMP7, VAMP8
GOBP_MATERNAL_PLACENTA_DEVELOPMENT	34	AKT1, ASH1L, BMPR2, BSG, CITED2, CTSB, CTSB, CYP27B1, DAZAP1, DEDD, EPOR, GHRL, GHSR, GJB2, JUNB, LDOC1, LIF, MEN1, NDP, NODAL, NR2F2, PPARD, PRDM1, PRDX3, PTGS2, PTN, SPP1, STC1, STC2, STOX2, TCF23, TMED2, TPPP3, VDR
GOBP_MATERNAL_PROCESS_INVOLVED_IN_FEMALE_PREGNANCY	59	ACE2, ADCY7, AGRP, AKT1, ANGPT2, APOL2, AR, ARG1, ASH1L, BMPR2, BSG, CITED2, CNR1, CSMD1, CTSB, CTSB, CYP27B1, DAZAP1, DEDD, DSG1, EPOR, ESR1, GHRL, GHSR, GJB2, HAVCR2, HMX3, IHH, ITGA3, JUNB, KLF1, KPNA6, LDOC1, LGALS9, LIF, MED1, MEN1, NDP, NODAL, NR2F2, PAM, PGR, PLA2G6, PPARD, PRDM1, PRDX3, PTGS2, PTN, RGS2, SPP1, STC1, STC2, STOX2, TCF23, TMED2, TPPP3, UBE2A, VDR, WNT4
GOBP_MATING	46	ABAT, ACVR2A, ADA, APP, AVP, AVPR1A, CNR1, DDO, DMRTA1, DRD1, DRD5, EDDM3A, EDNRB, HDAC2, HEXB, KLK14, MAPK8IP2, MTNR1A, NHLH2, OR2H2, OR2H2, OR2H2, OR2H2, OR2H2, OR2H2, OR2H2, OXT, OXTR, P2RX1, P2RY1, PI3, PPP1R1B, PPP1R9B, PTEN, PTEN, SEMG1, SERPINE2, SLC6A4, TAC1, TACR1, TH, THRA, THRB, UBE2Q1, VGF, VIP
GOBP_MATING_BEHAVIOR	20	APP, AVP, AVPR1A, DMRTA1, DRD1, DRD5, HDAC2, HEXB, MAPK8IP2, MTNR1A, NHLH2, OXT, PPP1R1B, PPP1R9B, PTEN, PTEN, TH, THRA, THRB, UBE2Q1
GOBP_MATURATION_OF_5_8S_RRNA	37	ABT1, BOP1, BOP1, C1D, EIF6, ERI1, ERI2, ERI3, EXOSC10, EXOSC2, EXOSC3, EXOSC4, EXOSC7, EXOSC8, EXOSC9, FTSJ3, KRI1, LAS1L, MAK16, MPHOSPH6, MTREX, NOL9, NOP14, NOP9, NOP9, NSA2, PES1, PRKDC, RCL1, RPF1, RPP40, RPS21, RRP15, RRS1, URB1, UTP20, WDR12
GOBP_MATURATION_OF_5_8S_RRNA_FROM_TRICISTRONIC_RRNA_TRANSCRIPT_SSU_RRNA_5_8S_RRNA_LSU_RRNA	26	ABT1, BOP1, BOP1, ERI1, ERI2, ERI3, EXOSC10, EXOSC2, EXOSC3, EXOSC7, EXOSC8, EXOSC9, FTSJ3, KRI1, NOL9, NOP14, NOP9, NOP9, PES1, RCL1, RPP40, RPS21, RRS1, URB1, UTP20, WDR12
GOBP_MATURATION_OF_LSU_RRNA	31	BOP1, BOP1, DDX18, EIF6, FTSJ3, GTPBP4, LAS1L, MAK16, MRPL1, NHP2, NIFK, NOL9, NOP2, NSA2, PES1, RPF1, RPF2, RPL10A, RPL35, RPL7, RPL7A, RPL7A, RPL7L1, RRP15, RSL1D1, SNU13, URB1, WDR12, ZNHIT3, ZNHIT3, ZNHIT6
GOBP_MATURATION_OF_SSU_RRNA	57	ABT1, BMS1, BYSL, DCAF13, DDX52, DDX52, DHX37, ENSG00000275464, ERCC2, GTF2H5, HEATR1, HELB, KRI1, LSM6, MRPS11, NAT10, NGDN, NOB1, NOL10, NOL11, NOP14, NOP9, NOP9, PWP2, RCL1, RIOK1, RIOK2, RIOK3, RPP40, RPS14, RPS16, RPS19, RPS21, RPS28, RPS8, RRP36, RRS1, SLX9, SNU13, SRFBP1, TBL3, TSR1, TSR2, TSR3, UTP20, UTP23, UTP25, UTP3, UTP4, UTP4, UTP6, WDR3, WDR46, WDR46, WDR46, WDR46, WDR46
GOBP_MATURATION_OF_SSU_RRNA_FROM_TRICISTRONIC_RRNA_TRANSCRIPT_SSU_RRNA_5_8S_RRNA_LSU_RRNA	43	ABT1, BMS1, BYSL, DCAF13, DHX37, ENSG00000275464, ERCC2, GTF2H5, HEATR1, HELB, KRI1, MRPS11, NGDN, NOL10, NOP14, NOP9, NOP9, PWP2, RCL1, RPP40, RPS14, RPS16, RPS19, RPS21, RPS8, RRP36, RRS1, SLX9, TBL3, TSR1, TSR2, UTP20, UTP23, UTP25, UTP3, UTP4, UTP4, UTP6, WDR46, WDR46, WDR46, WDR46, WDR46
GOBP_MATURE_B_CELL_DIFFERENTIATION	36	ADA, BCL3, C17orf99, CD19, CDH17, CMTM7, CR1, DLL1, DLL1, DOCK10, DOCK11, FCGR2B, GPR183, IL10, IL2, IL21, IL6, IRF8, ITFG2, ITM2A, LFNG, LGALS1, MALT1, MFNG, NKX2-3, NOTCH2, PLCG2, PLCL2, PLCL2, POU2AF1, PTK2B, RAG2, SLAMF8, SPI1, ST3GAL1, XBP1
GOBP_MECHANORECEPTOR_DIFFERENTIATION	76	ADGRV1, ATOH1, ATP8B1, BMP4, CDH23, CLRN1, CLRN2, CTHRC1, DLL1, DLL1, ESRP1, FGF20, FZD2, GABRA5, GABRB2, GRXCR1, GRXCR2, GSDME, HES1, HES5, HES5, HEY2, IFT20, IFT27, IFT88, JAG1, JAG2, KCNQ1, KCNQ1, LHFPL5, LRTOMT, MCOLN3, MKS1, MYCL, MYO6, MYO7A, NAGLU, NOTCH1, NTF4, NTRK1, NTRK2, PAFAH1B1, PDZD7, PJVK, PLS1, POU4F3, RBPJ, SCRIB, SCRIB, SDC4, SEC24B, SLC44A4, SLC44A4, SLC44A4, SLC44A4, SLC44A4, SLC44A4, SLC44A4, SLC44A4, SLC4A7, SLC9A3R1, SLITRK6, SOD1, STRC, TMC1, TMEM132E, TPRN, TRIOBP, TRIP11, TSKU, TTC8, USH1C, USH1G, USH2A, WDPCP, WHRN
GOBP_MEGAKARYOCYTE_DEVELOPMENT	24	ABI1, EP300, FLI1, KIT, MED1, MEIS1, MPIG6B, MPIG6B, MPIG6B, MPIG6B, MPIG6B, MPIG6B, MPIG6B, MPIG6B, PIP4K2A, PTPN11, PTPN6, SH2B3, SRF, TAL1, THPO, WASF2, ZFPM1, ZNF385A
GOBP_MEGAKARYOCYTE_DIFFERENTIATION	68	ABI1, CDKN2B, CIB1, CNOT4, EIF6, EP300, FAXDC2, FLI1, GABPA, GATA1, GATA2, H4-16, H4C1, H4C1, H4C1, H4C11, H4C12, H4C12, H4C12, H4C13, H4C14, H4C15, H4C2, H4C3, H4C4, H4C5, H4C6, H4C8, H4C9, HMGB2, IL11, KIT, L3MBTL1, LOX, MED1, MEF2C, MEIS1, MPIG6B, MPIG6B, MPIG6B, MPIG6B, MPIG6B, MPIG6B, MPIG6B, MPIG6B, MTURN, PF4, PIP4K2A, PITHD1, PRMT1, PRMT6, PTPN11, PTPN6, RAB7B, RBM15, RCOR1, SCIN, SH2B3, SP3, SRF, TAL1, TESC, THPO, UBA5, WASF2, ZFPM1, ZNF16, ZNF385A
GOBP_MEIOSIS_I_CELL_CYCLE_PROCESS	163	AGO4, ANKRD31, ATM, AURKA, BAG6, BAG6, BAG6, BAG6, BAG6, BAG6, BAG6, BCL2L11, BRCA2, BRDT, BRIP1, BRME1, BRME1, BTBD18, C11orf80, C14orf39, C1orf146, CCNA1, CCNB1IP1, CCNB2, CCNE1, CCNE2, CDC25A, CDC25B, CDC25C, CENPC, CENPS, CENPX, CKS2, CNTD1, CORT, DDX4, DMC1, DMRT1, DMRTC2, DMRTC2, DNMT3L, EHMT2, EHMT2, EHMT2, EHMT2, EHMT2, EHMT2, EHMT2, EME1, EME2, ERCC1, ERCC4, ESPL1, FANCD2, FANCM, FBXO5, FMN2, FOXJ2, FOXJ3, HFM1, HORMAD1, HSF2BP, HSPA2, IHO1, ING2, KASH5, KLHDC3, M1AP, MAEL, MAJIN, MAPK15, MAPK15, MEI1, MEI4, MEIKIN, MEIOB, MEIOB, MEIOC, MLH1, MLH3, MND1, MOV10L1, MRE11, MSH4, MSH5, MSH5, MSH5, MSH5, MSH5, MSH5, MSH5, MSH5, MSH6, MUS81, MYBL1, NDC1, NDC80, P3H4, PIWIL2, PLK1, PRDM7, PRDM9, PSMA8, PSMC3IP, PSMD13, PTTG1, PTTG2, PTTG3P, RAD21, RAD21L1, RAD50, RAD51, RAD51AP1, RAD51B, RAD51C, RAD51D, RAD54B, RAD54L, REC8, REC8, RMI1, RNF212, RNF212B, SGO1, SGO2, SHOC1, SIRT7, SLC25A31, SLC2A8, SLX4, SPATA22, SPO11, STAG3, SUN1, SYCE1, SYCE1L, SYCE2, SYCE3, SYCP1, SYCP2, SYCP3, TDRD9, TERB1, TERB2, TERF1, TEX11, TEX12, TEX15, TEX19, TOP2A, TOP2B, TRIM75P, TRIP13, UBB, UBE2B, UBR2, USP17L2, USP17L2, USP17L2, WEE2, WEE2, ZCWPW1, ZSCAN21
GOBP_MEIOTIC_CELL_CYCLE	300	ACTR2, ACTR3, AGO4, ANKRD31, ASPM, ASZ1, ATM, ATRX, AURKA, AURKC, BAG6, BAG6, BAG6, BAG6, BAG6, BAG6, BAG6, BCL2L11, BOLL, BRCA2, BRDT, BRIP1, BRME1, BRME1, BTBD18, BUB1, BUB1B, BUB3, C11orf80, C14orf39, C1orf146, CALR, CATSPERZ, CCNA1, CCNB1IP1, CCNB2, CCNB3, CCNE1, CCNE2, CDC20, CDC25A, CDC25B, CDC25C, CDK2, CENPC, CENPS, CENPX, CHFR, CKS2, CNTD1, CORT, CYP26B1, DDX4, DMC1, DMRT1, DMRTC2, DMRTC2, DNMT3L, DUSP1, DUSP13, EDN1, EDNRA, EHMT2, EHMT2, EHMT2, EHMT2, EHMT2, EHMT2, EHMT2, EME1, EME2, ERCC1, ERCC4, EREG, ESPL1, EXD1, EXO1, FAM9A, FAM9B, FAM9C, FANCA, FANCD2, FANCM, FBXO43, FBXO5, FIGNL1, FKBP6, FMN2, FOXJ2, FOXJ3, FZR1, GOLGA2, GPR3, H1-8, H2AX, HFM1, HORMAD1, HORMAD2, HSF2BP, HSPA2, HUS1, HUS1B, IHO1, INCENP, ING2, INSR, KASH5, KIF18A, KLHDC3, LFNG, LIF, M1AP, MAEL, MAJIN, MAPK15, MAPK15, MARF1, MARF1, MASTL, MCMDC2, MEI1, MEI4, MEIKIN, MEIOB, MEIOB, MEIOC, MEIOSIN, METTL3, MLH1, MLH3, MND1, MNS1, MOS, MOV10L1, MRE11, MSH4, MSH5, MSH5, MSH5, MSH5, MSH5, MSH5, MSH5, MSH5, MSH6, MSX1, MSX2, MUS81, MYBL1, MYH9, NANOS2, NBN, NCAPD2, NCAPD3, NCAPH, NCAPH2, NDC1, NDC80, NEK2, NPM2, NPPC, NPR2, NSUN2, NUF2, NUMA1, OOEP, OSGIN2, OVOL1, P3H4, PDE3A, PDIK1L, PIWIL1, PIWIL1, PIWIL2, PIWIL3, PIWIL4, PKMYT1, PLCB1, PLD6, PLK1, PPP2CA, PPP2R1A, PRDM7, PRDM9, PSMA8, PSMC3IP, PSMD13, PTTG1, PTTG2, PTTG3P, RAD1, RAD21, RAD21L1, RAD50, RAD51, RAD51AP1, RAD51B, RAD51C, RAD51D, RAD54B, RAD54L, RBBP8, RBM7, REC114, REC8, REC8, RMI1, RNF212, RNF212B, RPA1, RPS6KA2, RSPH1, SGO1, SGO2, SHCBP1L, SHOC1, SIRT2, SIRT2, SIRT7, SLC25A31, SLC26A8, SLC2A8, SLX4, SMC1A, SMC1B, SMC2, SMC3, SMC4, SPATA22, SPDYA, SPIN1, SPIRE1, SPIRE2, SPO11, STAG3, STK35, STRA8, SUN1, SUN2, SYCE1, SYCE1L, SYCE2, SYCE3, SYCP1, SYCP2, SYCP2L, SYCP3, TAF1L, TDRD1, TDRD12, TDRD9, TDRKH, TERB1, TERB2, TERF1, TEX11, TEX12, TEX14, TEX15, TEX19, TOP2A, TOP2B, TOP3A, TOP3A, TOPAZ1, TRIM75P, TRIP13, TTK, TUBB8, TUBG1, TUBG2, TUBGCP2, TUBGCP3, TUBGCP3, TUBGCP4, TUBGCP5, TUBGCP5, TUBGCP5, TUBGCP6, UBB, UBE2B, UBR2, USP17L2, USP17L2, USP17L2, UTP14C, WASHC5, WBP2NL, WEE2, WEE2, WNT4, WNT5A, XRCC2, YTHDC2, YTHDF2, ZCWPW1, ZFP42, ZNF318, ZSCAN21, ZW10
GOBP_MEIOTIC_CELL_CYCLE_PROCESS	236	ACTR2, ACTR3, AGO4, ANKRD31, ASPM, ASZ1, ATM, ATRX, AURKA, BAG6, BAG6, BAG6, BAG6, BAG6, BAG6, BAG6, BCL2L11, BRCA2, BRDT, BRIP1, BRME1, BRME1, BTBD18, BUB1, BUB1B, C11orf80, C14orf39, C1orf146, CALR, CATSPERZ, CCNA1, CCNB1IP1, CCNB2, CCNE1, CCNE2, CDC20, CDC25A, CDC25B, CDC25C, CENPC, CENPS, CENPX, CHFR, CKS2, CNTD1, CORT, CYP26B1, DDX4, DMC1, DMRT1, DMRTC2, DMRTC2, DNMT3L, EDN1, EDNRA, EHMT2, EHMT2, EHMT2, EHMT2, EHMT2, EHMT2, EHMT2, EME1, EME2, ERCC1, ERCC4, EREG, ESPL1, FANCA, FANCD2, FANCM, FBXO43, FBXO5, FIGNL1, FMN2, FOXJ2, FOXJ3, FZR1, GOLGA2, GPR3, HFM1, HORMAD1, HORMAD2, HSF2BP, HSPA2, HUS1, HUS1B, IHO1, INCENP, ING2, KASH5, KIF18A, KLHDC3, LIF, M1AP, MAEL, MAJIN, MAPK15, MAPK15, MARF1, MARF1, MASTL, MEI1, MEI4, MEIKIN, MEIOB, MEIOB, MEIOC, MEIOSIN, MLH1, MLH3, MND1, MOS, MOV10L1, MRE11, MSH4, MSH5, MSH5, MSH5, MSH5, MSH5, MSH5, MSH5, MSH5, MSH6, MSX1, MSX2, MUS81, MYBL1, MYH9, NANOS2, NCAPD2, NCAPD3, NCAPH, NCAPH2, NDC1, NDC80, NPM2, NSUN2, NUF2, OOEP, OVOL1, P3H4, PDE3A, PIWIL2, PLCB1, PLK1, PPP2R1A, PRDM7, PRDM9, PSMA8, PSMC3IP, PSMD13, PTTG1, PTTG2, PTTG3P, RAD1, RAD21, RAD21L1, RAD50, RAD51, RAD51AP1, RAD51B, RAD51C, RAD51D, RAD54B, RAD54L, REC8, REC8, RMI1, RNF212, RNF212B, RPS6KA2, SGO1, SGO2, SHCBP1L, SHOC1, SIRT2, SIRT2, SIRT7, SLC25A31, SLC2A8, SLX4, SMC2, SMC4, SPATA22, SPDYA, SPIRE1, SPIRE2, SPO11, STAG3, STRA8, SUN1, SYCE1, SYCE1L, SYCE2, SYCE3, SYCP1, SYCP2, SYCP2L, SYCP3, TAF1L, TDRD12, TDRD9, TDRKH, TERB1, TERB2, TERF1, TEX11, TEX12, TEX14, TEX15, TEX19, TOP2A, TOP2B, TOPAZ1, TRIM75P, TRIP13, TTK, TUBB8, TUBG1, TUBG2, UBB, UBE2B, UBR2, USP17L2, USP17L2, USP17L2, WASHC5, WEE2, WEE2, WNT4, WNT5A, YTHDF2, ZCWPW1, ZSCAN21
GOBP_MEIOTIC_CHROMOSOME_SEGREGATION	118	ACTR2, ACTR3, AGO4, ANKRD31, ATM, BAG6, BAG6, BAG6, BAG6, BAG6, BAG6, BAG6, BRIP1, BUB1, BUB1B, C14orf39, C1orf146, CCNB1IP1, CCNE1, CCNE2, CENPC, CENPS, CENPX, CHFR, CORT, DMC1, EHMT2, EHMT2, EHMT2, EHMT2, EHMT2, EHMT2, EHMT2, EME1, EME2, ERCC4, ESPL1, FANCD2, FANCM, FMN2, HFM1, HORMAD1, HORMAD2, IHO1, KASH5, M1AP, MAEL, MAJIN, MAPK15, MAPK15, MEI4, MEIKIN, MEIOB, MEIOB, MEIOC, MLH1, MLH3, MOS, MRE11, MSH4, MSH5, MSH5, MSH5, MSH5, MSH5, MSH5, MSH5, MSH5, MUS81, NCAPH, NCAPH2, NDC1, NUF2, P3H4, PLK1, PPP2R1A, PRDM9, PSMC3IP, PTTG1, PTTG2, PTTG3P, RAD21, RAD21L1, RAD51C, REC8, REC8, RMI1, RNF212, RNF212B, SGO1, SGO2, SHOC1, SIRT7, SLX4, SMC2, SMC4, SPATA22, SPO11, STAG3, SUN1, SYCE1, SYCE1L, SYCE2, SYCE3, SYCP1, SYCP2, TERB1, TERB2, TERF1, TEX11, TEX12, TEX15, TOP2A, TOP2B, TRIP13, TTK, UBE2B, ZCWPW1
GOBP_MEIOTIC_CHROMOSOME_SEPARATION	27	CENPS, CENPX, CHFR, CORT, EME1, EME2, ERCC4, ESPL1, FANCM, HFM1, M1AP, MAPK15, MAPK15, MEIOB, MEIOB, MLH1, MOS, MUS81, NCAPH, NCAPH2, RMI1, SHOC1, SLX4, TEX11, TOP2A, TOP2B, TTK
GOBP_MELANOCYTE_DIFFERENTIATION	27	ADAMTS20, ADAMTS9, BCL2, BLOC1S6, CITED1, EDN3, EDNRB, ENPP1, GLI3, GNA11, HPS4, HPS6, KIT, KITLG, LRMDA, MEF2C, MITF, MREG, OCA2, OCA2, OR51E2, RAB27A, SLC24A5, SOX10, TYRP1, USP13, ZEB2
GOBP_MEMBRANE_BIOGENESIS	75	ANK3, ANKLE2, ANXA2, BANF1, CAV1, CAV2, CAV3, CDH2, CEL, CHMP1A, CHMP1B, CHMP2A, CHMP2B, CHMP3, CHMP4A, CHMP4A, CHMP4B, CHMP4C, CHMP5, CHMP6, CHMP7, CLIP3, DMKN, EMP2, EPHB2, FLOT1, FLOT1, FLOT1, FLOT1, FLOT1, FLOT1, FLOT1, FLOT1, FLOT2, GAK, IL1RAPL1, LRP4, MIR138-1, NLGN1, NLGN2, NLGN2, NLGN3, NLGN4X, NLGN4Y, NRXN1, NRXN2, NSFL1C, PACSIN2, PEX11A, PEX16, PICALM, PTEN, PTEN, PTPRD, PTPRD, RCC1, REEP3, REEP4, RFTN1, S100A10, SERINC1, SIRT2, SIRT2, SPAST, SPTBN1, STX2, STX4, TLCD1, TLCD2, TLCD2, UBE2I, UBXN2A, UBXN2B, UGCG, VPS4A
GOBP_MEMBRANE_DEPOLARIZATION	87	ABCD1, ABL1, ADORA2A, ANK2, ANK3, ATP1A2, ATP5IF1, ATP5IF1, BCL2, BEST2, BOK, CACNA1C, CACNA1C, CACNA1D, CACNA1G, CACNA1H, CACNA1I, CACNA2D1, CACNB2, CACNG2, CAMK2D, CAV1, CAV3, CHRNA10, CHRNA4, CHRNA6, CHRNA9, CHRNB2, CNGB1, DCN, EDN1, FHL1, FZD9, GCLC, GCLM, GJA1, GJA5, GPD1L, HCN1, HCN2, HCN3, HCN3, HCN4, HSH2D, IFI6, KCNH2, KCNJ2, KDR, LRRK2, MIR1-1, MIR208A, MIR26A1, MLLT11, MYOC, NEDD4L, NTSR1, P2RX4, P2RX7, PARK7, PARP1, PPP2R3C, PRKCZ, PTPN3, RACK1, RANGRF, SCN10A, SCN11A, SCN1A, SCN1B, SCN2A, SCN2B, SCN3A, SCN3B, SCN4A, SCN4B, SCN5A, SCN7A, SCN8A, SCN9A, SLC8A1, SLMAP, SMAD7, SRC, TBX5, TRPM4, TSPO, YWHAH
GOBP_MEMBRANE_DEPOLARIZATION_DURING_ACTION_POTENTIAL	37	ANK2, ANK3, ATP1A2, CACNA1C, CACNA1C, CACNA1D, CACNA1G, CACNA1H, CACNA1I, CACNA2D1, CACNB2, CAV3, HCN2, HCN4, KCNH2, KCNJ2, MIR208A, PTPN3, RANGRF, SCN10A, SCN11A, SCN1A, SCN1B, SCN2A, SCN2B, SCN3A, SCN3B, SCN4A, SCN4B, SCN5A, SCN7A, SCN8A, SCN9A, SLC8A1, SLMAP, TRPM4, YWHAH
GOBP_MEMBRANE_DEPOLARIZATION_DURING_CARDIAC_MUSCLE_CELL_ACTION_POTENTIAL	23	ANK2, ANK3, ATP1A2, CACNA1C, CACNA1C, CACNA1D, CACNA1G, CACNA2D1, CACNB2, CAV3, HCN2, HCN4, KCNJ2, MIR208A, RANGRF, SCN1B, SCN2B, SCN3B, SCN4B, SCN5A, SLC8A1, SLMAP, TRPM4
GOBP_MEMBRANE_DOCKING	85	AHCYL1, ATG14, ATP2A2, BLOC1S6, BVES, CALM1, CAV2, CEP290, CEP83, CFTR, CHP1, CLN3, CPLX2, CTBP2, ESYT1, ESYT2, ESYT3, EZR, GRAMD2A, ICAM1, KCNB1, MOSPD3, MSN, NDRG4, PACS2, PDZD8, PEX16, PLEK, PPFIA3, PSEN2, RAB10, RAB12, RAB13, RAB15, RAB3A, RAB3B, RAB3C, RAB3D, RAB3IP, RAB7A, RAB8A, RAB8B, RABEPK, RALB, ROCK1, SCFD2, SNAP25, SNAP29, SNPH, SNX3, STX10, STX11, STX12, STX16, STX17, STX19, STX1A, STX1B, STX2, STX3, STX4, STX5, STX6, STX7, STX8, STXBP1, STXBP2, STXBP3, SYT1, SYTL2, TSNARE1, UNC13A, UNC13B, UNC13C, USO1, VAMP3, VAMP8, VAPB, VCAM1, VMP1, VPS11, VPS11, VPS18, VTI1B, YKT6
GOBP_MEMBRANE_FUSION	177	ADAM2, ADAM2, AKT2, ANKFY1, ANKRD27, ANXA1, ANXA2, ARL8B, ATP13A2, BET1, BET1L, BLOC1S6, BNIP1, C16orf92, C2CD5, CAV2, CD9, CH25H, CHMP2B, CHMP3, CHP1, CLN3, CLTRN, CORO1A, CPLANE2, CPLX1, CPLX2, CPLX3, CRISP1, CTSL, DCSTAMP, DNM1L, DOC2B, DOC2B, DOC2B, DYSF, EEA1, EQTN, FER1L5, FOLR1, FOLR2, FOLR3, GAS6, GCA, GNAI3, GOSR1, GOSR2, GRIK5, HACE1, HUWE1, HYAL2, IRAG2, IZUMO1, IZUMO1R, LLCFC1, LLCFC1, LYZL4, LYZL6, LYZL6, MFN1, MYMK, MYMX, MYOF, NAPA, NAPG, NECTIN2, NKD2, NKD2, NOX5, NSF, NSF, NSF, NSFL1C, OTOF, PIKFYVE, PIP4K2A, PIP4K2B, PIP4K2B, PLA2G5, PLEKHM1, PLEKHM1, PLEKHM1, PRRT2, RAB13, RAB20, RAB34, RAB39A, RAB3A, RAB7A, RAB7B, RAB8A, RAB8B, RABEP1, RABIF, RCC1L, RIMS1, ROPN1B, RUBCNL, SAMD9, SEC22B, SEPTIN8, SERPINA5, SLAMF1, SNAP23, SNAP25, SNAP29, SNAP47, SNAPIN, SNCA, SOX30, SPACA3, SPACA6, SPAM1, SPATA46, SPESP1, SPG11, SPHK1, STX10, STX11, STX12, STX16, STX17, STX18, STX19, STX1A, STX1B, STX2, STX3, STX4, STX5, STX6, STX7, STX8, STXBP1, STXBP6, SYT1, SYT11, SYT13, SYT4, SYT7, SYT9, TBC1D4, TGFBRAP1, TIE1, TMEM175, TMEM95, TMEM95, TRARG1, TRARG1, TSNARE1, UBXN2A, UBXN2B, USE1, USO1, UVRAG, VAMP1, VAMP2, VAMP3, VAMP4, VAMP7, VAMP8, VAPA, VAV3, VCPIP1, VPS11, VPS11, VPS33B, VPS39, VPS41, VPS4A, VPS8, VTI1A, VTI1B, YIPF4, YIPF5, YIPF7, YKT6
GOBP_MEMBRANE_INVAGINATION	201	ABCA1, ABCA7, ADGRB1, AIF1, AIF1, AIF1, AIF1, AIF1, AIF1, ALKBH4, ALOX15, ANO6, APPL2, ARF1, ARHGAP12, ARHGAP25, AURKB, BECN1, BIN2, C3, CD300A, CD36, CDC42, CHMP2A, CHMP4A, CHMP4A, CLCN3, CLEC7A, DOCK1, ELMO1, F2RL1, FCGR1A, FCGR2B, FCHO2, FNBP1L, GATA2, GSN, GULP1, HAVCR1, HGS, IGHA1, IGHA1, IGHA2, IGHA2, IGHD, IGHD, IGHE, IGHE, IGHG1, IGHG1, IGHG2, IGHG2, IGHG3, IGHG3, IGHG4, IGHG4, IGHM, IGHM, IGHV1-18, IGHV1-18, IGHV1-24, IGHV1-24, IGHV1-3, IGHV1-3, IGHV1-45, IGHV1-45, IGHV1-58, IGHV1-58, IGHV1-58, IGHV1-69, IGHV1-69, IGHV1-69-2, IGHV1-69-2, IGHV1-69D, IGHV1-69D, IGHV1OR15-1, IGHV2-26, IGHV2-26, IGHV2-5, IGHV2-5, IGHV2-70, IGHV2-70, IGHV2-70D, IGHV2-70D, IGHV3-11, IGHV3-11, IGHV3-13, IGHV3-13, IGHV3-15, IGHV3-15, IGHV3-16, IGHV3-16, IGHV3-20, IGHV3-20, IGHV3-21, IGHV3-21, IGHV3-23, IGHV3-23, IGHV3-30, IGHV3-30, IGHV3-33, IGHV3-33, IGHV3-35, IGHV3-35, IGHV3-35, IGHV3-38, IGHV3-38, IGHV3-43, IGHV3-43, IGHV3-48, IGHV3-48, IGHV3-49, IGHV3-49, IGHV3-53, IGHV3-53, IGHV3-64, IGHV3-64, IGHV3-64D, IGHV3-66, IGHV3-66, IGHV3-7, IGHV3-7, IGHV3-7, IGHV3-72, IGHV3-72, IGHV3-73, IGHV3-73, IGHV3-74, IGHV3-74, IGHV4-28, IGHV4-28, IGHV4-31, IGHV4-34, IGHV4-34, IGHV4-39, IGHV4-39, IGHV4-39, IGHV4-4, IGHV4-4, IGHV4-59, IGHV4-59, IGHV4-61, IGHV4-61, IGHV5-10-1, IGHV5-51, IGHV5-51, IGHV6-1, IGHV6-1, IGHV7-4-1, IGHV7-81, IGKC, IGLC1, IGLC2, IGLC3, IGLC6, IGLC7, IGLL1, IGLL5, ITGA2, ITGAM, ITGB2, MARCO, MEGF10, MFGE8, MSR1, MYH9, NCKAP1L, PLCG2, RAB31, RAC1, RAC2, RHOA, RHOBTB1, RHOBTB2, RHOG, RHOH, SH3BP1, SMURF1, SMURF1, SNX18, SNX3, SNX33, SNX9, SPIRE1, SPIRE2, STAP1, THBS1, TRBC1, TRBC1, TRBC2, TRBC2, TRDC, TREM2, VAMP7, XKR4, XKR5, XKR5, XKR6, XKR7, XKR8, XKR9
GOBP_MEMBRANE_LIPID_BIOSYNTHETIC_PROCESS	160	A3GALT2, A4GALT, ABCA2, ABCA8, ACER1, ACER2, ACER3, ACER3, AGK, AGK, ALDH3B1, ALDH3B2, ALOX12B, ALOXE3, ASAH1, ASAH2, ASAH2B, B3GALT1, B3GALT2, B3GALT4, B3GALT4, B3GALT4, B3GALT4, B3GALT4, B3GNT5, B4GALNT1, B4GALT3, B4GALT4, B4GALT5, B4GALT6, CCN1, CERKL, CERS1, CERS2, CERS3, CERS4, CERS5, CERS6, CLN8, CLN8, CSNK1G2, CWH43, CYP4F22, DEGS1, DEGS2, DPM1, DPM2, DPM3, ELOVL1, ELOVL2, ELOVL3, ELOVL4, ELOVL5, ELOVL6, ELOVL7, ENPP7, FA2H, FUT6, FUT9, GAL3ST1, GAL3ST2, GAL3ST2, GAL3ST3, GAL3ST4, GBA, GBA, GBGT1, GPAA1, HACD1, HACD2, HACD3, HACD4, KDSR, LARGE1, MPPE1, ORMDL1, ORMDL2, ORMDL3, OSBP, P2RX1, P2RX7, PEMT, PGAP1, PGAP2, PGAP3, PGAP4, PIGA, PIGB, PIGC, PIGF, PIGG, PIGG, PIGH, PIGK, PIGL, PIGM, PIGN, PIGO, PIGP, PIGQ, PIGS, PIGT, PIGU, PIGV, PIGW, PIGW, PIGX, PIGY, PIGZ, PLA2G6, PLPP1, PLPP2, PLPP3, PNPLA1, PPM1L, PRKAA1, PRKCD, PRKD1, PRKD2, PRKD3, SAMD8, SCCPDH, SGMS1, SGMS2, SGPL1, SGPP1, SGPP1, SGPP2, SIRT3, SMPD1, SMPD2, SMPD4, SPHK1, SPHK2, SPNS2, SPTLC1, SPTLC2, SPTLC3, SPTSSA, SPTSSB, ST3GAL1, ST3GAL2, ST3GAL3, ST3GAL4, ST3GAL5, ST6GALNAC3, ST6GALNAC4, ST6GALNAC5, ST6GALNAC6, ST8SIA1, ST8SIA2, ST8SIA3, ST8SIA4, ST8SIA5, ST8SIA6, TLCD3B, TM9SF2, UGCG, UGT8, VAPA
GOBP_MEMBRANE_LIPID_CATABOLIC_PROCESS	47	ACER1, ACER2, ACER3, ACER3, ASAH1, ASAH2, ASAH2B, CEL, CYP1B1, ENPP2, ENPP7, FUCA1, GALC, GBA, GBA, GBA2, GBA3, GLA, GM2A, HEXA, HEXB, MGST2, NAGA, NEU1, NEU1, NEU1, NEU1, NEU1, NEU1, NEU1, NEU1, NEU2, NEU3, NEU4, NEU4, PNLIPRP2, PPT1, PRKCD, SGPL1, SMPD1, SMPD2, SMPD3, SMPD4, SMPDL3A, SMPDL3B, SPHK1, ZPBP2
GOBP_MEMBRANE_LIPID_METABOLIC_PROCESS	228	A3GALT2, A4GALT, ABCA12, ABCA2, ABCA8, ACER1, ACER2, ACER3, ACER3, AGK, AGK, AGMO, ALDH3B1, ALDH3B2, ALOX12B, ALOXE3, ARV1, ASAH1, ASAH2, ASAH2B, B3GALNT1, B3GALT1, B3GALT2, B3GALT4, B3GALT4, B3GALT4, B3GALT4, B3GALT4, B3GNT5, B4GALNT1, B4GALT3, B4GALT4, B4GALT5, B4GALT6, BAX, CCN1, CEL, CERK, CERKL, CERS1, CERS2, CERS3, CERS4, CERS5, CERS6, CERT1, CLN6, CLN8, CLN8, CPTP, CSNK1G2, CWH43, CYP1B1, CYP4F22, DEGS1, DEGS2, DPM1, DPM2, DPM3, ELOVL1, ELOVL2, ELOVL3, ELOVL4, ELOVL5, ELOVL6, ELOVL7, ENPP2, ENPP7, FA2H, FADS3, FUCA1, FUT2, FUT3, FUT5, FUT6, FUT7, FUT9, GAL3ST1, GAL3ST2, GAL3ST2, GAL3ST3, GAL3ST4, GALC, GBA, GBA, GBA2, GBA3, GBGT1, GLA, GLB1, GLTP, GM2A, GPAA1, GPLD1, HACD1, HACD2, HACD3, HACD4, HEXA, HEXB, HTRA2, ITGB8, KDSR, KIT, LARGE1, MGST2, MPPE1, NAAA, NAGA, NEU1, NEU1, NEU1, NEU1, NEU1, NEU1, NEU1, NEU1, NEU2, NEU3, NEU4, NEU4, NSMAF, ORMDL1, ORMDL2, ORMDL3, OSBP, P2RX1, P2RX7, PEMT, PGAP1, PGAP2, PGAP3, PGAP4, PIGA, PIGB, PIGC, PIGF, PIGG, PIGG, PIGH, PIGK, PIGL, PIGM, PIGN, PIGO, PIGP, PIGQ, PIGS, PIGT, PIGU, PIGV, PIGW, PIGW, PIGX, PIGY, PIGZ, PLA2G15, PLA2G6, PLPP1, PLPP2, PLPP3, PNLIPRP2, PNPLA1, PPM1L, PPP2CA, PPP2R1A, PPT1, PRKAA1, PRKCD, PRKD1, PRKD2, PRKD3, PSAP, PSAPL1, SAMD8, SCCPDH, SERINC1, SERINC2, SERINC3, SERINC5, SFTPB, SGMS1, SGMS2, SGPL1, SGPP1, SGPP1, SGPP2, SIRT3, SMPD1, SMPD2, SMPD3, SMPD4, SMPDL3A, SMPDL3B, SPHK1, SPHK2, SPNS2, SPTLC1, SPTLC2, SPTLC3, SPTSSA, SPTSSB, ST3GAL1, ST3GAL2, ST3GAL3, ST3GAL4, ST3GAL5, ST3GAL6, ST6GALNAC3, ST6GALNAC4, ST6GALNAC5, ST6GALNAC6, ST8SIA1, ST8SIA2, ST8SIA3, ST8SIA4, ST8SIA5, ST8SIA6, SUMF1, TECR, TEX2, TH, TLCD3B, TM9SF2, UGCG, UGT8, VAPA, ZPBP2
GOBP_MEMBRANE_PROTEIN_ECTODOMAIN_PROTEOLYSIS	58	ADAM10, ADAM17, ADAM19, ADAM8, ADAM9, ADAM9, ADRA2A, APH1A, APOE, BACE1, BACE2, DAG1, ERAP1, FURIN, GPLD1, HM13, IFNG, IL10, IL1B, LRIG2, MMP7, MYH9, NCSTN, NRDC, P2RX7, PACSIN3, PRKCQ, PRTN3, PRTN3, PSEN1, PSEN2, PSENEN, PTPN3, RBMX, RGMA, ROCK1, SH3D19, SNX33, SNX9, SPPL2A, SPPL2B, SPPL2C, SPPL2C, SPPL2C, SPPL3, TIMP1, TIMP2, TIMP3, TIMP4, TNF, TNF, TNF, TNF, TNF, TNF, TNF, TNF, TNFRSF1B
GOBP_MEMBRANE_PROTEIN_PROTEOLYSIS	69	ADAM10, ADAM17, ADAM19, ADAM8, ADAM9, ADAM9, ADRA2A, AFG3L2, APH1A, APOE, BACE1, BACE2, CLPP, CTSH, DAG1, ERAP1, FURIN, GPLD1, HM13, IFNG, IL10, IL1B, LRIG2, MBTPS1, MBTPS2, MMP7, MYH9, NAPSA, NCSTN, NRDC, P2RX7, PACSIN3, PARL, PRKCQ, PRTN3, PRTN3, PSEN1, PSEN2, PSENEN, PTPN3, RBMX, RET, RGMA, RHBDD1, ROCK1, SH3D19, SNX33, SNX9, SPPL2A, SPPL2B, SPPL2C, SPPL2C, SPPL2C, SPPL3, TGFB1, TIMP1, TIMP2, TIMP3, TIMP4, TMPRSS6, TNF, TNF, TNF, TNF, TNF, TNF, TNF, TNF, TNFRSF1B
GOBP_MEMBRANE_RAFT_ORGANIZATION	33	ABCA7, ANXA2, CAV1, CAV2, CAV3, CD2, CLN3, DLG1, DOCK2, EMP2, FA2H, FLOT1, FLOT1, FLOT1, FLOT1, FLOT1, FLOT1, FLOT1, FLOT1, FLOT2, GSN, MAL, MIR138-1, MYADM, NAXE, NPC1, PACSIN2, PPT1, PTPRC, PTPRC, RFTN1, S100A10, YJEFN3
GOBP_MEMBRANE_REPOLARIZATION	54	AKAP6, AKAP9, ANK2, ATP1A1, ATP1A2, ATP1B1, ATP1B2, ATP1B3, CACNA1D, CACNA2D1, CACNB3, CASQ2, CAV1, CAV3, FLNA, GJA1, GJA5, KCNA5, KCND3, KCNE1, KCNE1B, KCNE2, KCNE3, KCNE4, KCNE5, KCNH2, KCNH6, KCNH7, KCNIP2, KCNJ2, KCNJ3, KCNJ5, KCNJ8, KCNN2, KCNQ1, KCNQ1, MIR1-1, MIR133A1, MIR29B1, MIR30D, MIR328, NEDD4L, NOS1AP, NPPA, RNF207, SCN1B, SCN4B, SCN5A, SLC24A4, SNTA1, WDR1, YWHAE, YWHAE, ZMPSTE24
GOBP_MEMBRANE_REPOLARIZATION_DURING_ACTION_POTENTIAL	32	ATP1A1, ATP1B1, CACNA2D1, CACNB3, CAV1, FLNA, KCNA5, KCND3, KCNE1, KCNE1B, KCNE2, KCNE3, KCNE4, KCNE5, KCNH2, KCNH6, KCNH7, KCNIP2, KCNJ2, KCNJ3, KCNJ5, KCNJ8, KCNN2, KCNQ1, KCNQ1, MIR1-1, MIR133A1, MIR328, NOS1AP, RNF207, YWHAE, YWHAE
GOBP_MEMBRANE_REPOLARIZATION_DURING_CARDIAC_MUSCLE_CELL_ACTION_POTENTIAL	27	ATP1A1, ATP1B1, FLNA, KCNA5, KCND3, KCNE1, KCNE1B, KCNE2, KCNE3, KCNE4, KCNE5, KCNH2, KCNIP2, KCNJ2, KCNJ3, KCNJ5, KCNJ8, KCNN2, KCNQ1, KCNQ1, MIR1-1, MIR133A1, MIR328, NOS1AP, RNF207, YWHAE, YWHAE
GOBP_MEMORY	138	ABCA7, ABCC8, ADCY1, ADCY8, ADGRF1, ADNP, APOE, ARC, ASIC1, ATAD1, ATAD1, ATXN1, ATXN1L, B4GALT2, BDNF, BLOC1S6, BRINP1, BTBD9, CALB1, CAMK2N1, CAMK4, CEBPB, CHRNA7, CHRNA7, CHRNA7, CHRNB2, CHST10, CIC, CNR1, CPEB3, CREB1, CRTC1, CSMD1, CTNS, CUX2, CX3CR1, DBH, DRD1, DRD2, DTNBP1, EHMT2, EHMT2, EHMT2, EHMT2, EHMT2, EHMT2, EHMT2, EIF2AK4, EIF4EBP2, FEN1, FGF13, FOXO6, FOXO6, GIP, GRIA1, GRIN2A, HRH1, HTR2A, INSR, ITGA3, ITGA5, ITGA8, ITPR3, JPH3, KAT2A, KCNK10, KCNK2, KCNK4, KLK8, LDLR, LGMN, LMX1A, LRRN4, MAP1A, MAPT, MAPT, MAPT, MDK, MECP2, MUSK, NETO1, NFATC4, NFATC4, NGF, NPAS4, NTAN1, NTAN1, NTF3, NTF4, OXT, OXTR, PAIP2, PAK5, PAK6, PGRMC1, PJA2, PLA2G6, PLCB1, PLK2, PPP3CB, PRKCZ, PRNP, PSEN1, PTCHD1, PTGS2, PTN, RASGRF1, RCAN1, RELN, RGS14, RPS6KB1, S100B, SCN2A, SERPINF1, SERPINF1, SGK1, SHANK1, SHANK3, SHISA7, SLC1A1, SLC24A2, SLC2A4, SLC2A4, SLC6A1, SLC6A4, SLC8A2, SLC8A3, SORCS3, SRF, SYT11, SYT4, TACR1, TAFA2, TH, TREM2, TTC36, VLDLR, YTHDF1
GOBP_MESENCHYMAL_CELL_DEVELOPMENT	90	ACVR1, ALDH1A2, ALX1, ANXA6, BCL2, BMP4, BMP7, BMPR1A, CDC42, CDH2, CITED2, CORO1C, CYP26C1, EDN1, EDN3, EDNRA, EDNRB, EFNB1, ENG, ERBB4, FAM172A, FGF19, FN1, FOLR1, FOXC1, FOXC2, GBX2, GDNF, HAND2, HES1, HEY2, HEYL, HIF1A, HTR2B, ISL1, JAG1, KBTBD8, KITLG, KLHL12, LAMA5, MAPK1, MAPK3, NOLC1, NOTCH1, NRG1, NRP1, NRP2, NRTN, OVOL2, PDCD6, PEF1, PHACTR4, PHOX2B, PITX2, RADIL, RDH10, RET, SEMA3A, SEMA3B, SEMA3C, SEMA3D, SEMA3E, SEMA3F, SEMA3G, SEMA4A, SEMA4B, SEMA4C, SEMA4D, SEMA4F, SEMA4G, SEMA5A, SEMA5B, SEMA6A, SEMA6B, SEMA6C, SEMA6D, SEMA7A, SEMA7A, SHH, SMO, SNAI2, SOX10, SOX11, SOX8, SOX9, TAPT1, TBX1, TBX20, TCOF1, TWIST1
GOBP_MESENCHYMAL_CELL_DIFFERENTIATION	262	ACVR1, ACVRL1, ADAM15, ADIPOR1, AKNA, ALDH1A2, ALX1, AMELX, AMER1, ANXA6, AXIN2, BAMBI, BCL2, BCL9L, BMP2, BMP4, BMP5, BMP7, BMPR1A, CDC42, CDH2, CITED2, CLASP1, CLASP2, COL1A1, CORO1C, CRB2, CTNNB1, CUL7, CYP26C1, DAB2, DAB2IP, DACT3, DAG1, DDX17, DDX5, DLG5, DLG5, EDN1, EDN3, EDNRA, EDNRB, EFNA1, EFNB1, ELL3, ENG, EOMES, EPB41L5, EPHA3, EPHA4, ERBB4, EXT1, EZH2, FAM172A, FAM83D, FBXL17, FERMT2, FGF10, FGF19, FGF8, FGFR1, FGFR2, FLNA, FN1, FOLR1, FOXA1, FOXA2, FOXC1, FOXC2, FOXF2, FRZB, FUZ, GATA3, GATA5, GBX2, GCNT2, GCNT2, GDNF, GLIPR2, GREM1, GREM1, GREM1, GSC, GSK3B, HAND2, HAS2, HDAC2, HES1, HEY1, HEY2, HEYL, HGF, HIF1A, HMGA2, HNRNPAB, HPN, HTR2B, IL17RD, IL1B, IL6, ISL1, JAG1, KBTBD8, KITLG, KLHL12, LAMA5, LDLRAD4, LEF1, LIMS1, LOXL2, LOXL3, LRP6, LRP6, MAD2L2, MAPK1, MAPK3, MARK1, MCRIP1, MCRIP1, MDK, MEF2C, MIR144, MIR149, MIR21, MIR221, MIR222, MIR29B1, MIR342, MIR519D, MIR573, MIR590, MSX1, MSX2, MTOR, NKX2-1, NOG, NOLC1, NOTCH1, NOTCH4, NOTCH4, NOTCH4, NOTCH4, NOTCH4, NOTCH4, NOTCH4, NRG1, NRP1, NRP2, NRTN, OLFM1, OSR1, OTUD5, OVOL2, PAX2, PDCD4, PDCD6, PDPN, PEF1, PHACTR4, PHLDB1, PHLDB2, PHOX2B, PITX2, POFUT2, POLR1B, PPP2CA, PTEN, PTEN, RADIL, RANBP3L, RBPJ, RDH10, RET, RFLNB, RFLNB, RGCC, ROCK1, ROCK2, RTN4, S100A4, SDCBP, SDHAF2, SEMA3A, SEMA3B, SEMA3C, SEMA3D, SEMA3E, SEMA3F, SEMA3G, SEMA4A, SEMA4B, SEMA4C, SEMA4D, SEMA4F, SEMA4G, SEMA5A, SEMA5B, SEMA6A, SEMA6B, SEMA6C, SEMA6D, SEMA7A, SEMA7A, SERPINB3, SFRP1, SFRP2, SHH, SIX1, SIX2, SMAD2, SMAD3, SMAD4, SMAD7, SMO, SNAI1, SNAI2, SOX10, SOX11, SOX8, SOX9, SPRED1, SPRED2, SPRED3, SPRY1, SPRY2, STAT1, TAPT1, TASOR, TBX1, TBX20, TBX3, TBX5, TCF21, TCF7L2, TCOF1, TGFB1, TGFB1I1, TGFB2, TGFB3, TGFBR1, TGFBR2, TGFBR3, TGFBR3L, TIAM1, TMEM100, TRIM28, TRIM62, TWIST1, USF3, VASN, VASN, WNT10A, WNT11, WNT16, WNT2, WNT4, WNT5A, WNT8A, WWTR1, ZFP64, ZNF703, ZNF750
GOBP_MESENCHYMAL_CELL_PROLIFERATION	42	BMP2, BMP4, BMP7, BMPR1A, CHRD, CTNNB1, CTNNBIP1, DCHS1, DCHS2, DCHS2, FGF4, FGF7, FGF9, FGFR2, FOXF1, GPC3, HAND2, IHH, IRS2, KDR, LMNA, LRP5, MSX1, MYC, NFIB, OSR1, PDGFA, PRRX1, SHH, SHOX2, SIX1, SIX2, SMO, SOX9, STAT1, TBX1, TBX2, TGFBR2, WNT11, WNT2, WNT5A, ZEB1
GOBP_MESENCHYMAL_TO_EPITHELIAL_TRANSITION	23	BASP1, BMP4, CITED1, CTNNB1, FZD7, GATA3, GDNF, GREM1, GREM1, GREM1, LIF, PAX2, PAX8, PELO, SALL1, SIX2, SMO, STAT1, TCF15, WNT4, WNT9B, WNT9B, WT1
GOBP_MESENCHYME_DEVELOPMENT	319	ACTA1, ACTA2, ACTC1, ACTG2, ACVR1, ACVRL1, ADAM15, ADIPOR1, AKNA, ALDH1A2, ALX1, AMELX, AMER1, AMH, ANXA6, APLNR, AXIN2, BAMBI, BASP1, BCL2, BCL9L, BMP2, BMP4, BMP5, BMP7, BMPR1A, BMPR2, BNC2, CDC42, CDH2, CER1, CITED2, CLASP1, CLASP2, COL1A1, CORO1C, CRB2, CRELD1, CTNNB1, CUL7, CYP26C1, DAB2, DAB2IP, DACT3, DAG1, DAND5, DCHS1, DDX17, DDX5, DLG5, DLG5, DLL3, DPPA4, EDN1, EDN3, EDNRA, EDNRB, EFNA1, EFNB1, ELL3, ENG, EOMES, EPB41L5, EPHA3, EPHA4, ERBB3, ERBB4, EXOC4, EXT1, EZH2, FAM172A, FAM83D, FBXL17, FERMT2, FGF10, FGF19, FGF8, FGF9, FGFR1, FGFR2, FLNA, FN1, FOLR1, FOXA1, FOXA2, FOXC1, FOXC2, FOXD1, FOXF1, FOXF2, FOXH1, FRZB, FUZ, GATA3, GATA4, GATA4, GATA5, GBX2, GCNT2, GCNT2, GDNF, GLIPR2, GREM1, GREM1, GREM1, GSC, GSK3B, HAND1, HAND2, HAS2, HDAC2, HES1, HEY1, HEY2, HEYL, HGF, HIF1A, HMGA2, HNRNPAB, HOXA5, HPN, HTR2B, IL17RD, IL1B, IL6, ISL1, JAG1, KBTBD8, KITLG, KLHL12, LAMA5, LDLRAD4, LEF1, LIMS1, LOXL2, LOXL3, LRP6, LRP6, MAD2L2, MAPK1, MAPK3, MARK1, MCRIP1, MCRIP1, MDK, MDM2, MDM4, MEF2C, MEOX1, MESP1, MIR144, MIR149, MIR21, MIR221, MIR222, MIR29B1, MIR342, MIR519D, MIR573, MIR590, MSX1, MSX2, MTOR, MYC, NKX2-1, NKX2-5, NODAL, NOG, NOLC1, NOS3, NOTCH1, NOTCH4, NOTCH4, NOTCH4, NOTCH4, NOTCH4, NOTCH4, NOTCH4, NRG1, NRP1, NRP2, NRTN, NUP133, OLFM1, OSR1, OTUD5, OVOL2, PAX2, PDCD4, PDCD6, PDGFRB, PDPN, PEF1, PHACTR4, PHLDB1, PHLDB2, PHOX2B, PITX2, PKD2, POFUT2, POGLUT1, POLR1B, PPP2CA, PTEN, PTEN, PTK7, RADIL, RANBP3L, RBM24, RBPJ, RDH10, RET, RFLNB, RFLNB, RGCC, ROBO1, ROBO2, ROCK1, ROCK2, RTN4, S100A4, SCX, SDCBP, SDHAF2, SEMA3A, SEMA3B, SEMA3C, SEMA3D, SEMA3E, SEMA3F, SEMA3G, SEMA4A, SEMA4B, SEMA4C, SEMA4D, SEMA4F, SEMA4G, SEMA5A, SEMA5B, SEMA6A, SEMA6B, SEMA6C, SEMA6D, SEMA7A, SEMA7A, SERPINB3, SFRP1, SFRP2, SHH, SIX1, SIX2, SIX4, SMAD2, SMAD3, SMAD4, SMAD7, SMO, SNAI1, SNAI2, SOX10, SOX11, SOX8, SOX9, SPRED1, SPRED2, SPRED3, SPRY1, SPRY2, STAT1, TAPT1, TASOR, TBX1, TBX2, TBX20, TBX3, TBX5, TCF15, TCF21, TCF7L2, TCOF1, TEAD2, TGFB1, TGFB1I1, TGFB2, TGFB3, TGFBR1, TGFBR2, TGFBR3, TGFBR3L, TIAM1, TMEM100, TRIM28, TRIM62, TSPY1, TSPY10, TSPY2, TSPY3, TSPY4, TSPY8, TWIST1, USF3, VASN, VASN, WNT10A, WNT11, WNT16, WNT2, WNT3A, WNT4, WNT5A, WNT8A, WT1, WWTR1, YAP1, ZFP36L1, ZFP64, ZFPM2, ZNF703, ZNF750
GOBP_MESENCHYME_MORPHOGENESIS	56	ACTA1, ACTA2, ACTC1, ACTG2, ACVR1, ACVRL1, APLNR, BMP2, BMP4, BMP5, BMP7, BMPR1A, DCHS1, ENG, EXOC4, FGF8, FOXC1, FOXC2, FOXF1, GATA5, HEY1, HEY2, HEYL, ISL1, LEF1, MDM2, MDM4, MSX1, MSX2, MYC, NOG, NOS3, NOTCH1, OSR1, RBPJ, ROBO1, ROBO2, SMAD2, SMAD3, SMAD4, SNAI1, SNAI2, SOX9, TBX2, TBX20, TBX3, TGFB1, TGFB2, TGFB3, TGFBR1, TGFBR2, TMEM100, TWIST1, WNT11, WNT3A, WNT5A
GOBP_MESODERMAL_CELL_DIFFERENTIATION	40	BMP4, BMPR1A, DKK1, ETV2, EYA1, EYA2, FGFR2, FOXC2, FOXF1, GJA1, HMGA2, HOXA11, INHBA, ITGA2, ITGA3, ITGA8, ITGB1, ITGB3, ITGB4, KDM6B, KLF4, MESP1, MIR145, MIR150, MIR200C, NODAL, PAX2, SFRP2, SIX2, SMAD1, TAL1, TRIM15, TRIM15, TRIM15, TRIM15, TRIM15, TRIM15, TRIM15, TRIM15, WNT3A
GOBP_MESODERMAL_CELL_FATE_COMMITMENT	24	BMP4, BMPR1A, DKK1, ETV2, EYA1, EYA2, FOXC2, HOXA11, KLF4, MESP1, NODAL, PAX2, SFRP2, SIX2, SMAD1, TRIM15, TRIM15, TRIM15, TRIM15, TRIM15, TRIM15, TRIM15, TRIM15, WNT3A
GOBP_MESODERM_DEVELOPMENT	145	ACVR1, ACVR2A, ACVR2B, AMH, APELA, ARMC5, AXIN1, BMP4, BMP7, BMPR1A, BMPR2, BMX, BTK, CER1, CITED2, CRB2, CTDNEP1, CTDNEP1, DAND5, DKK1, DLL3, EOMES, EPB41L5, EPHA2, ETS2, ETV2, EXOC4, EXT1, EXT2, EYA1, EYA2, FGF8, FGFR2, FOXC1, FOXC2, FOXF1, FOXH1, GDF11, GDF3, GJA1, GPI, GPI, HAND1, HCK, HES7, HMGA2, HOXA11, IKZF1, IKZF3, INHBA, IRX3, ITGA2, ITGA3, ITGA8, ITGB1, ITGB3, ITGB4, JAK2, KDM6B, KLF4, LDB1, LEF1, LHX1, LHX1, LHX2, MESD, MESP1, MESP2, MEST, MIR1-1, MIR145, MIR150, MIR200C, MIXL1, MSGN1, NF2, NODAL, NOG, NUP133, OSR1, OVOL1, PALB2, PAX2, POFUT2, POGLUT1, POU4F1, PPP2CA, PRKACA, PRKACA, PRKAR1A, PUS7, RPL38, RPS6KA6, SCX, SECTM1, SETD2, SFRP2, SHH, SIX2, SMAD1, SMAD2, SMAD3, SMAD4, SMO, SNAI1, SRF, TAL1, TBX1, TBX19, TBX20, TBX3, TBX6, TBXT, TCF15, TEAD2, TIE1, TLX2, TP63, TRIM15, TRIM15, TRIM15, TRIM15, TRIM15, TRIM15, TRIM15, TRIM15, TSPY1, TSPY10, TSPY2, TSPY3, TSPY4, TSPY8, TWSG1, TXNRD1, VEGFA, WLS, WNT11, WNT3, WNT3, WNT3, WNT3A, WNT5A, YAP1, ZFP36L1, ZFPM2
GOBP_MESODERM_MORPHOGENESIS	86	ACVR1, APELA, ARMC5, AXIN1, BMP4, BMP7, BMPR1A, BMPR2, CRB2, DKK1, EOMES, EPB41L5, EPHA2, ETV2, EXOC4, EXT2, EYA1, EYA2, FGFR2, FOXC1, FOXC2, FOXF1, GJA1, GPI, GPI, HAND1, HMGA2, HOXA11, INHBA, ITGA2, ITGA3, ITGA8, ITGB1, ITGB3, ITGB4, KDM6B, KLF4, LEF1, MESP1, MESP2, MIR1-1, MIR145, MIR150, MIR200C, MSGN1, NF2, NODAL, NOG, PAX2, POFUT2, PRKACA, PRKACA, PRKAR1A, SCX, SETD2, SFRP2, SIX2, SMAD1, SMAD2, SMAD3, SNAI1, SRF, TAL1, TBX19, TBX20, TBX3, TBX6, TBXT, TLX2, TRIM15, TRIM15, TRIM15, TRIM15, TRIM15, TRIM15, TRIM15, TRIM15, TWSG1, TXNRD1, WLS, WNT11, WNT3, WNT3, WNT3, WNT3A, WNT5A
GOBP_MESONEPHRIC_TUBULE_MORPHOGENESIS	71	ADAMTS16, AGT, AGTR2, AGTR2, BCL2, BMP2, BMP4, CITED1, CTNNB1, CTNNBIP1, DCHS1, DLG1, EYA1, FGF1, FGF2, FGF8, FMN1, FOXD1, GATA3, GDNF, GLI3, GPC3, GREB1L, GREM1, GREM1, GREM1, GZF1, HES1, HNF1B, HNF1B, HOXA11, HOXB7, HOXD11, ILK, KIF26B, KIF26B, LAMA5, LGR4, LHX1, LHX1, LZTS2, MAGED1, MYC, NOG, NPNT, OSR1, PAX2, PAX8, PBX1, PKD2, PTCH1, SALL1, SHH, SIX1, SIX2, SIX4, SMAD4, SMO, SOX8, SOX9, TACSTD2, TCF21, VEGFA, WNT1, WNT11, WNT2B, WNT4, WNT6, WNT9B, WNT9B, WT1
GOBP_MESONEPHROS_DEVELOPMENT	106	ADAMTS16, AGT, AGTR2, AGTR2, ARG2, BASP1, BCL2, BMP2, BMP4, BMP7, BMPER, CALB1, CAT, CER1, CITED1, CRLF1, CTNNB1, CTNNBIP1, DCHS1, DLG1, EPCAM, EYA1, FGF1, FGF10, FGF2, FGF8, FGFR2, FMN1, FOXC1, FOXC2, FOXD1, FOXJ1, GATA3, GDF11, GDNF, GLI3, GPC3, GREB1L, GREM1, GREM1, GREM1, GZF1, HES1, HNF1B, HNF1B, HOXA11, HOXB7, HOXD11, ILK, KIF26B, KIF26B, LAMA5, LGR4, LHX1, LHX1, LZTS2, MAGED1, MYC, NOG, NPNT, OSR1, OSR2, PAX2, PAX8, PBX1, PKD1, PKD2, PTCH1, RARA, RARB, REN, RET, ROBO2, SALL1, SDC1, SDC4, SFRP1, SHH, SIM1, SIX1, SIX2, SIX4, SLIT2, SMAD1, SMAD2, SMAD3, SMAD4, SMAD5, SMAD6, SMAD7, SMO, SOX8, SOX9, SPRY1, TACSTD2, TCF21, VEGFA, WNT1, WNT11, WNT2B, WNT4, WNT6, WNT9B, WNT9B, WT1, ZBTB16
GOBP_METAL_ION_EXPORT	56	ANO6, ATP12A, ATP1A1, ATP1A2, ATP1A3, ATP1A4, ATP1B1, ATP1B2, ATP1B3, ATP2B1, ATP2B3, ATP2B3, ATP2B4, ATP4A, ATP4B, ATP4B, ATP7A, ATP7B, CALM1, CALM2, CALM3, DLG1, FXYD1, FXYD2, KCNA2, KCNA5, KCNB1, KCND3, KCNE1, KCNE1B, KCNE2, KCNE3, KCNE4, KCNE5, KCNH2, KCNIP2, KCNK18, KCNK5, KCNQ1, KCNQ1, KCNT2, LETM1, MIR1-1, MIR21, NPPA, SLC11A1, SLC24A4, SLC35G1, SLC40A1, SLC4A4, SLC8A1, SLC8A2, SLC8B1, SLC9A1, YWHAE, YWHAE
GOBP_METANEPHRIC_EPITHELIUM_DEVELOPMENT	26	ACAT1, ADIPOQ, CALB1, HES1, HES5, HES5, LAMB2, LGR4, LIF, NPHS2, OSR1, PAX2, PAX8, PKD1, PKD2, POU3F3, SOX8, SOX9, STAT1, WNT4, WNT7B, WNT9B, WNT9B, WT1, WWTR1, YAP1
GOBP_METANEPHRIC_NEPHRON_DEVELOPMENT	47	ADIPOQ, AGTR2, AGTR2, BMP4, CD34, CTNNB1, EGR1, FMN1, FOXD1, GDNF, GREM1, GREM1, GREM1, HES1, HES5, HES5, IRX1, IRX2, KIF26B, KIF26B, LAMB2, LGR4, LHX1, LHX1, LIF, NPHS2, OSR1, PAX2, PAX8, PDGFB, PDGFRA, PDGFRB, PKD1, PKD2, RET, SALL1, SIX2, SMO, SOX8, SOX9, STAT1, TCF21, TFAP2B, WNT4, WNT9B, WNT9B, WT1
GOBP_METANEPHRIC_NEPHRON_MORPHOGENESIS	31	BMP4, CTNNB1, FMN1, GDNF, GREM1, GREM1, GREM1, HES1, HES5, HES5, KIF26B, KIF26B, LGR4, LHX1, LHX1, LIF, PAX2, PAX8, PDGFRB, PKD1, PKD2, SALL1, SIX2, SMO, SOX8, SOX9, STAT1, WNT4, WNT9B, WNT9B, WT1
GOBP_METANEPHRIC_RENAL_VESICLE_MORPHOGENESIS	20	BMP4, CTNNB1, FMN1, GDNF, GREM1, GREM1, GREM1, KIF26B, KIF26B, LHX1, LHX1, LIF, PAX2, PAX8, SALL1, SIX2, SMO, STAT1, WNT9B, WNT9B
GOBP_METANEPHRIC_TUBULE_DEVELOPMENT	22	ACAT1, CALB1, HES1, HES5, HES5, LGR4, LIF, OSR1, PAX2, PAX8, PKD1, PKD2, POU3F3, SOX8, SOX9, STAT1, WNT4, WNT7B, WNT9B, WNT9B, WWTR1, YAP1
GOBP_METANEPHROS_DEVELOPMENT	99	ACAT1, ADIPOQ, AGTR2, AGTR2, AKR1B1, APH1A, AQP2, BASP1, BCL2, BMP4, BMP7, CALB1, CD34, CITED1, CTNNB1, CTSH, DLG5, DLG5, EGR1, EYA1, FBN1, FGF10, FGF8, FMN1, FOXC2, FOXD1, FOXJ1, FRAS1, GATA3, GDF11, GDF6, GDNF, GLI3, GPC3, GREB1L, GREM1, GREM1, GREM1, HES1, HES5, HES5, HNF1B, HNF1B, HOXA11, HOXC11, ID3, ID3, IRX1, IRX2, IRX3, ITGA8, KIF26B, KIF26B, LAMB2, LGR4, LHX1, LHX1, LIF, MYC, NF1, NIPBL, NKX3-1, NPHS2, OSR1, OSR2, PAX2, PAX8, PDGFA, PDGFB, PDGFRA, PDGFRB, PKD1, PKD2, POU3F3, PTCH1, RDH10, RET, ROBO2, SALL1, SHH, SIX1, SIX2, SIX4, SMAD4, SMO, SOX17, SOX8, SOX9, SPRY1, STAT1, TCF21, TFAP2B, WNT4, WNT7B, WNT9B, WNT9B, WT1, WWTR1, YAP1
GOBP_METANEPHROS_MORPHOGENESIS	39	AGTR2, AGTR2, BASP1, BMP4, CALB1, CTNNB1, FGF10, FMN1, FOXJ1, FRAS1, GDNF, GREM1, GREM1, GREM1, HES1, HES5, HES5, KIF26B, KIF26B, LGR4, LHX1, LHX1, LIF, PAX2, PAX8, PDGFRB, PKD1, PKD2, SALL1, SIX2, SMO, SOX8, SOX9, STAT1, WNT4, WNT7B, WNT9B, WNT9B, WT1
GOBP_METAPHASE_ANAPHASE_TRANSITION_OF_CELL_CYCLE	66	ANAPC1, ANAPC11, ANAPC15, ANAPC4, ANAPC5, ANAPC7, APC, ATM, AURKB, BUB1, BUB1B, BUB3, CCNB1, CDC16, CDC23, CDC26, CDC27, CDC6, CDK5RAP2, CDT1, CENPE, CENPF, CHFR, CUL3, DLGAP5, DUSP1, DYNC1LI1, ESPL1, FBXO5, GEN1, HECW2, IK, KLHL22, KNTC1, LCMT1, MAD1L1, MAD2L1, MAD2L1BP, MAD2L2, MAPK15, MAPK15, MOS, NDC80, NEK6, NSMCE2, PCID2, PLK1, PRAP1, PSMG2, RAD21, RB1, RIOK2, SPDL1, TACC3, TEX14, TPR, TRIP13, TTK, UBE2C, UBE2DNL, USP44, XRCC3, ZNF207, ZW10, ZWILCH, ZWINT
GOBP_METAPHASE_PLATE_CONGRESSION	74	ANKRD53, AURKB, BECN1, BOD1, CCNB1, CDC23, CDCA5, CDCA8, CDT1, CENPC, CENPE, CENPF, CENPQ, CEP55, CHAMP1, CHMP1A, CHMP1B, CHMP2A, CHMP2B, CHMP3, CHMP4A, CHMP4A, CHMP4B, CHMP4C, CHMP5, CHMP6, CHMP7, CUL3, DCTN2, DYNC1H1, EML3, EML4, FAM83D, GEM, HNRNPU, INCENP, KIF14, KIF18A, KIF22, KIF2B, KIF2C, KIFC1, KIFC1, KIFC1, KIFC1, KPNB1, MAD1L1, MEIOC, MIS12, MLH1, NDC80, NUDC, NUF2, NUMA1, NUP62, PDCD6IP, PIBF1, PINX1, PINX1, PINX1, PSRC1, RAB11A, RMDN1, RRS1, SEH1L, SPAG5, SPDL1, SPICE1, TRAPPC12, TRAPPC12, TTL, VPS4A, VPS4B, ZW10
GOBP_METENCEPHALON_DEVELOPMENT	118	AARS1, ABAT, ABL1, AGTPBP1, AIF1, AIF1, AIF1, AIF1, AIF1, AIF1, ARCN1, ASCL1, ATF2, ATIC, ATP7A, ATRN, B4GALT2, BCL2, CBLN1, CD3E, CDK5, CDK5R1, CDK5R2, CEND1, CKB, CLP1, CNTN1, COQ8B, CRK, CRKL, DAB1, DIXDC1, DLL1, DLL1, EN1, EZH2, FAIM2, FCGR2B, FOXC1, FZD4, GART, GART, GBA, GBA, GBX2, GDF10, GDF10, GLI1, GLI2, GNPAT, GRID2, HAP1, HERC1, HNRNPD, HOXB1, HSPA5, IGF1R, KAT2A, KCNC1, KIF14, KLHL1, KNDC1, LDB1, LHX1, LHX1, LHX5, LMX1A, MAP2K1, MDK, MECP2, MT-CO1, MT-ND4, MTPN, MYO16, NAGLU, NANOS1, NCSTN, NEUROD1, NEUROD2, NLGN4X, OGDH, OPHN1, OTX1, PDSS2, PHOX2A, PROX1, PSEN1, PTBP2, PTF1A, PTPN11, RERE, RORA, RPGRIP1L, SCN5A, SCRIB, SCRIB, SDF4, SEC24B, SEMA4C, SERPINE2, SEZ6, SLC25A46, SMO, SPTBN2, SSTR1, SSTR2, SSTR3, TP53, TRNP1, TTBK2, TTC21B, TTLL1, UQCRQ, WHRN, WNT1, WNT7A, XRCC1, ZNF365
GOBP_METHYLATION	414	AASS, ALKBH8, ANTKMT, ARID4A, ARID4B, ARMT1, AS3MT, ASH1L, ASH2L, ASMT, ASMTL, ASZ1, ATF7IP, ATPSCKMT, ATRX, AUTS2, BAZ2A, BCDIN3D, BCOR, BEND3, BHMT, BHMT2, BMT2, BRCA1, BRD4, BTG1, BTG2, BUD23, CAMKMT, CARM1, CARNMT1, CBLL1, CHD5, CHTOP, CMTR1, CMTR2, COMT, COMTD1, COPRS, COQ3, COQ5, CREBBP, CSKMT, CTCF, CTCFL, CTNNB1, CTR9, CXXC1, CYP1A1, CYP1A2, DALRD3, DDX4, DIMT1, DMAP1, DMRTC2, DMRTC2, DNMT1, DNMT3A, DNMT3B, DNMT3L, DOT1L, DPH5, DPPA3, DPY30, DYDC1, DYDC2, ECE2, EED, EEF1AKMT1, EEF1AKMT2, EEF1AKMT3, EEF1AKMT4, EEF1AKMT4-ECE2, EEF2KMT, EHMT1, EHMT2, EHMT2, EHMT2, EHMT2, EHMT2, EHMT2, EHMT2, EMG1, ETF1, ETFBKMT, EZH1, EZH2, EZHIP, FAM47E, FAM86B1, FAM86B2, FAM86B2, FAM86C1P, FAM86C2P, FAM98A, FAM98B, FBL, FBL, FBLL1, FBXO11, FDXACB1, FKBP6, FOS, FTSJ1, FTSJ3, GAMT, GATA3, GATAD2A, GCG, GFI1, GNMT, GRHL2, GSPT1, GTPBP3, H1-2, H1-3, H1-4, H1-5, H1-8, HCFC1, HELLS, HEMK1, HENMT1, HNMT, HSD17B10, ICMT, INMT, IWS1, JARID2, JMJD4, KANSL1, KANSL1, KANSL1, KANSL2, KANSL3, KAT8, KDM1A, KDM1B, KDM3A, KDM4A, KDM4C, KDM4D, KDM6A, KMT2A, KMT2B, KMT2C, KMT2D, KMT2E, KMT5A, KMT5B, KMT5C, KPNA7, KPNA7, LARP7, LCMT1, LCMT2, LMNA, LRTOMT, MACROH2A1, MAEL, MAPT-AS1, MAPT-AS1, MAPT-AS1, MBD2, MBD3, MCRS1, MECOM, MECP2, MEN1, MEPCE, METTL1, METTL13, METTL14, METTL15, METTL15P1, METTL16, METTL17, METTL18, METTL21A, METTL21C, METTL21EP, METTL22, METTL23, METTL24, METTL25, METTL25B, METTL2A, METTL2B, METTL3, METTL4, METTL5, METTL6, METTL7A, METTL7B, METTL8, METTL9, METTL9, MGMT, MIR29A, MIR29B1, MIR29C, MIS18A, MLLT6, MLLT6, MORC1, MOV10L1, MPHOSPH8, MRM1, MRM1, MRM2, MRM3, MTA2, MTF2, MTHFR, MTO1, MTR, MTRR, MYB, MYC, N6AMT1, NDUFAF5, NDUFAF7, NELFA, NELFE, NELFE, NELFE, NELFE, NELFE, NELFE, NFYA, NFYB, NFYC, NIBAN2, NNMT, NOP2, NR1H4, NSD1, NSD2, NSD3, NSUN2, NSUN3, NSUN4, NSUN5, NSUN5P1, NSUN5P1, NSUN5P2, NSUN6, NSUN7, NTMT1, NTMT2, OGT, PAF1, PAGR1, PARP1, PAX5, PAXBP1, PAXBP1, PAXIP1, PCIF1, PCMT1, PCMTD1, PCMTD2, PCMTD2, PEMT, PHF1, PHF1, PHF1, PHF19, PHF20, PICK1, PIH1D1, PIK3CA, PIWIL2, PIWIL4, PLD6, PNMT, PPM1D, PRDM1, PRDM10, PRDM11, PRDM12, PRDM13, PRDM14, PRDM15, PRDM16, PRDM2, PRDM4, PRDM5, PRDM6, PRDM7, PRDM8, PRDM9, PRMT1, PRMT2, PRMT3, PRMT5, PRMT6, PRMT7, PRMT8, PRMT9, PWP1, PYGO2, RAB3D, RAB6A, RAMAC, RBBP5, RBM15, RBM15B, RIF1, RLF, RNF20, RNMT, RRP8, RTF1, SETD1A, SETD1B, SETD2, SETD3, SETD4, SETD5, SETD6, SETD7, SETD9, SETDB1, SETDB2, SETMAR, SIRT1, SIRT7, SMAD4, SMARCB1, SMARCB1, SMYD1, SMYD2, SMYD3, SMYD4, SMYD5, SNRPB, SNRPD3, SNW1, SPI1, SPOCD1, SPOUT1, STPG4, SUPT6H, SUV39H1, SUV39H2, SUZ12, TARBP1, TDRD1, TDRD12, TDRD5, TDRD9, TDRKH, TET1, TET2, TET3, TEX15, TFB1M, TFB2M, TGS1, THADA, THUMPD2, THUMPD3, TPMT, TRDMT1, TRIM28, TRMO, TRMT1, TRMT10A, TRMT10B, TRMT10C, TRMT11, TRMT112, TRMT12, TRMT13, TRMT1L, TRMT2A, TRMT2B, TRMT44, TRMT5, TRMT6, TRMT61A, TRMT61B, TRMT9B, TRMT9B, TTLL12, TYMS, TYW3, VCPKMT, VIRMA, WDR4, WDR5, WDR5B, WDR6, WDR61, WDR82, WT1, WTAP, ZC3H13, ZCCHC4, ZDBF2, ZDBF2, ZFP57, ZFP57, ZFP57, ZFP57, ZFP57, ZFP57, ZFP57, ZFP57, ZMPSTE24, ZNF274, ZNF304, ZNF335
GOBP_MICROGLIAL_CELL_ACTIVATION	73	AGER, AGER, AGER, AGER, AGER, AGER, AGER, AIF1, AIF1, AIF1, AIF1, AIF1, AIF1, APP, ATM, AZU1, AZU1, C1QA, C5AR1, CCL3, CCL3, CCL3, CLU, CST7, CTSC, CX3CL1, CX3CR1, FPR2, GRN, IFNG, IFNGR1, IFNGR2, IFNGR2, IL13, IL4, IL6, ITGAM, ITGB2, JAK2, JUN, LDLR, LRRK2, MAPT, MAPT, MAPT, MIR128-1, MIR142, MIR181C, MIR181C, MMP8, NR1D1, PTPRC, PTPRC, SNCA, SPHK1, STAP1, SYT11, TAFA3, TLR2, TLR3, TLR6, TNF, TNF, TNF, TNF, TNF, TNF, TNF, TNF, TREM2, TRPV1, TTBK1, TYROBP
GOBP_MICROTUBULE_ANCHORING	28	BBS4, BCCIP, BICD1, BICD2, CAMSAP3, CCDC120, CCDC187, CCDC68, CEP19, CEP20, CEP20, CEP350, CEP43, CEP57, CLASP1, CLASP2, DAG1, DCTN1, GCC2, GSK3B, HOOK3, KIF3A, NIN, NINL, PCM1, PEX14, SAXO1, SAXO2
GOBP_MICROTUBULE_BASED_MOVEMENT	417	ACTR10, ACTR2, ACTR3, ADCY10, ADCY3, AGBL4, AGTPBP1, AKAP4, AP3B1, AP3B2, AP3D1, AP3M1, AP3M2, AP3S1, AP3S2, APBA1, APBA1, APOB, APP, AQP4, ARHGAP21, ARL3, ARL8A, ARL8B, ARMC12, ARMC2, ARMCX3, ASH1L, ATP1A4, ATP2B4, BAG3, BBS12, BBS2, BBS4, BICD1, BICD2, BICDL1, BICDL2, BLOC1S1, BLOC1S2, BLOC1S3, BLOC1S4, BLOC1S5, BLOC1S6, BORCS5, BORCS5, CABS1, CABYR, CACNA1I, CALY, CAMSAP3, CATSPER1, CATSPER2, CATSPER3, CATSPER4, CATSPERD, CATSPERZ, CCDC103, CCDC39, CCDC39, CCDC40, CCDC63, CCDC65, CCNYL1, CCR6, CCSAP, CDC42, CELF3, CELSR2, CENPE, CEP131, CFAP100, CFAP157, CFAP20, CFAP206, CFAP221, CFAP251, CFAP298, CFAP43, CFAP44, CFAP45, CFAP46, CFAP47, CFAP52, CFAP53, CFAP54, CFAP58, CFAP61, CFAP65, CFAP69, CFAP70, CFAP73, CFAP91, CFAP97D1, CILK1, CLIP3, CLN3, CNIH2, COPG1, COPG2, DAW1, DCTN1, DDX4, DEFB1, DEFB1, DLG2, DLGAP5, DNAAF1, DNAAF11, DNAAF2, DNAAF4, DNAAF5, DNAAF6, DNAH1, DNAH10, DNAH10, DNAH11, DNAH12, DNAH14, DNAH17, DNAH2, DNAH3, DNAH5, DNAH6, DNAH7, DNAH8, DNAH9, DNAI1, DNAI2, DNAI3, DNAI4, DNAL4, DNHD1, DPCD, DRC1, DRC7, DST, DTNBP1, DYNC1H1, DYNC1I1, DYNC1I2, DYNC1LI1, DYNC1LI2, DYNC2H1, DYNC2I1, DYNC2I2, DYNC2LI1, DYNLRB1, DYNLRB2, DYNLT1, DYNLT2, DYNLT2, DYNLT2B, DYNLT3, DYNLT4, DYNLT5, DZIP1, EFCAB1, EFCAB9, ENKUR, ENO4, EPPIN, FBXW11, FEZ1, FLOT2, FMN2, FSIP2, FYCO1, GAPDHS, GAS2L2, GAS8, GK2, HAP1, HDAC6, HIF1A, HNRNPU, HOATZ, HSBP1, HSPA8, HSPB1, HTT, HYDIN, HYDIN, IFT122, IFT140, IFT172, IFT20, IFT27, IFT43, IFT46, IFT52, IFT57, IFT74, IFT81, IFT88, IGBP1, ING2, INPP5B, INTS13, IQCF1, IQCG, JHY, KATNB1, KATNIP, KIF11, KIF12, KIF13A, KIF13B, KIF14, KIF15, KIF15, KIF16B, KIF17, KIF18A, KIF18B, KIF19, KIF1A, KIF1B, KIF1C, KIF20A, KIF20B, KIF21A, KIF21B, KIF22, KIF23, KIF24, KIF25, KIF26A, KIF26B, KIF26B, KIF27, KIF28P, KIF2A, KIF2B, KIF2C, KIF3A, KIF3B, KIF3C, KIF4A, KIF4B, KIF5A, KIF5B, KIF5C, KIF5C, KIF6, KIF7, KIF9, KIFAP3, KIFC1, KIFC1, KIFC1, KIFC1, KIFC2, KIFC3, KLC3, KPNB1, KTN1, LAMP1, LCA5, LCA5L, LDHC, LRPPRC, MAFIP, MAK, MAP1A, MAP1B, MAP1S, MAP2, MAP4, MAPK8IP3, MAPT, MAPT, MAPT, MEIG1, MGARP, MKKS, MKKS, MKKS, MNS1, MREG, NDE1, NDE1, NDEL1, NEFH, NEFL, NEK10, NEURL1, NME5, NME8, NPHP3, NPHP4, ODAD1, ODAD2, ODAD3, ODAD4, OFD1, OPA1, PAFAH1B1, PCM1, PEX14, PGAM4, PGK2, PLA2G3, PLTP, PRDM14, PRKCZ, PRM3, PRSS55, PRSS55, PURA, QRICH2, RAB1A, RAB21, RAB27B, RAB6A, RABL2B, RASGRP1, RFX3, RGN, RHOT1, RHOT2, RNASE10, ROPN1, ROPN1B, ROPN1L, RPGR, RSPH4A, RSPH6A, RSPH9, SEMG1, SEMG2, SEPTIN4, SFPQ, SLC22A14, SLC22A16, SLC26A8, SLC9A3R1, SLC9B1, SLC9B2, SLC9C1, SLC9C1, SLIRP, SMCP, SNAPIN, SOD1, SORD, SPA17, SPAG16, SPAG17, SPAG6, SPAST, SPEF1, SPEF2, SPEM1, SPEM1, SPG11, SPG7, SSNA1, SSX2IP, STARD9, STAU2, STK11, STK36, SUN1, SYBU, SYNE2, TAC4, TACR1, TACR2, TACR3, TBC1D21, TCTE1, TEKT1, TEKT2, TEKT3, TEKT4, TEKT4, TEKT5, TERF2, TEX101, TMEM108, TMEM201, TMF1, TNP1, TPGS1, TPPP2, TRAF3IP1, TRAK1, TRAK2, TRIM46, TRIM58, TSSK4, TSSK4, TTC12, TTC12, TTC21A, TTC21B, TTC26, TTC29, TTC30A, TTC30B, TTLL1, TTLL3, TTLL6, TTLL8, TTLL9, TUB, UBB, UBE2B, UCHL1, UXT, VPS13A, WASF1, WDR19, WDR35, ZBBX, ZMYND10
GOBP_MICROTUBULE_BASED_TRANSPORT	204	ACTR10, ADCY10, AGBL4, AGTPBP1, AP3B1, AP3B2, AP3D1, AP3M1, AP3M2, AP3S1, AP3S2, APBA1, APBA1, APP, AQP4, ARHGAP21, ARL3, ARL8A, ARL8B, ARMCX3, BAG3, BBS12, BICD1, BICD2, BICDL1, BICDL2, BLOC1S1, BLOC1S2, BLOC1S3, BLOC1S4, BLOC1S5, BLOC1S6, BORCS5, BORCS5, CABYR, CALY, CAMSAP3, CCDC103, CCDC39, CCDC39, CCDC40, CDC42, CEP131, CFAP221, CFAP43, CFAP45, CFAP53, CFAP54, CILK1, CLIP3, CLN3, CNIH2, COPG1, COPG2, DAW1, DCTN1, DLG2, DNAAF1, DNAAF11, DNAAF2, DNAAF4, DNAH1, DNAH11, DNAH5, DNAH9, DNAI1, DPCD, DST, DTNBP1, DYNC1H1, DYNC1I1, DYNC1I2, DYNC2H1, DYNC2I1, DYNC2I2, DYNC2LI1, DYNLT2B, FBXW11, FEZ1, FLOT2, FYCO1, GAS8, HAP1, HDAC6, HIF1A, HNRNPU, HSBP1, HSPA8, HSPB1, HTT, IFT122, IFT140, IFT172, IFT20, IFT27, IFT43, IFT46, IFT52, IFT57, IFT74, IFT81, IFT88, JHY, KATNIP, KIF13A, KIF17, KIF1A, KIF1B, KIF1C, KIF27, KIF28P, KIF3A, KIF3B, KIF3C, KIF4A, KIF5A, KIF5B, KIF5C, KIF5C, KIFAP3, KLC3, LAMP1, LCA5, LCA5L, LRPPRC, MAK, MAP1A, MAP1B, MAP1S, MAP2, MAPK8IP3, MAPT, MAPT, MAPT, MGARP, MREG, NDE1, NDE1, NDEL1, NEFH, NEFL, NEK10, NME5, NPHP3, ODAD4, OFD1, OPA1, PAFAH1B1, PCM1, PEX14, PRKCZ, PURA, RAB1A, RAB21, RAB27B, RAB6A, RABL2B, RASGRP1, RFX3, RHOT1, RHOT2, ROPN1L, RPGR, SFPQ, SLC9A3R1, SNAPIN, SOD1, SPA17, SPAG16, SPAG17, SPAG6, SPAST, SPEF2, SPG11, SPG7, SSNA1, SSX2IP, STAU2, STK11, STK36, SUN1, SYBU, SYNE2, TERF2, TMEM108, TMEM201, TRAF3IP1, TRAK1, TRAK2, TRIM46, TRIM58, TTC21A, TTC21B, TTC26, TTC30A, TTC30B, TTLL1, TUB, UBB, UCHL1, UXT, WASF1, WDR19, WDR35
GOBP_MICROTUBULE_BUNDLE_FORMATION	122	AAAS, ARMC2, BBS2, CAPN6, CC2D2A, CCDC103, CCDC39, CCDC39, CCDC40, CCDC63, CCDC65, CCDC66, CCSER2, CDK5RAP2, CEP131, CFAP100, CFAP157, CFAP206, CFAP43, CFAP44, CFAP46, CFAP47, CFAP58, CFAP65, CFAP69, CFAP73, CFAP74, CFAP91, CFAP97D1, CHP1, CLASP1, CLIP1, DAW1, DCX, DNAAF1, DNAAF10, DNAAF11, DNAAF2, DNAAF3, DNAAF4, DNAAF5, DNAAF6, DNAAF8, DNAH1, DNAH17, DNAH2, DNAH5, DNAH7, DNAH8, DNAI1, DNAI2, DNAI3, DNAI4, DNAJB13, DNAL1, DRC1, DRC7, FES, FOXJ1, FSIP2, GAS2L1, GAS2L2, GAS8, HOATZ, HYDIN, HYDIN, IQCG, JHY, KIF20A, LRGUK, LRRC49, MAP1B, MAP1S, MAP2, MAPRE1, MARK4, MEIG1, MNS1, MTCL1, NAV1, NCKAP5, NCKAP5L, NEURL1, NUMA1, ODAD1, ODAD2, ODAD3, ODAD4, PLA2G3, PLK1, PRC1, PSRC1, RP1, RP1L1, RSPH1, RSPH4A, RSPH6A, RSPH9, SPAG1, SPAG16, SPAG17, SPAG6, SPAST, SPEF1, SPEF2, TBC1D21, TEKT2, TOGARAM1, TPGS1, TPPP, TPPP2, TPPP3, TRIM46, TTC12, TTC12, TTC26, TTLL1, TTLL3, TTLL6, UBE2B, ZMYND10, ZNF207
GOBP_MICROTUBULE_CYTOSKELETON_ORGANIZATION_INVOLVED_IN_MITOSIS	174	AAAS, ABRAXAS1, ABRAXAS2, ANKFN1, ANKRD53, ARHGEF10, ARHGEF10, AURKA, AURKB, AURKC, BCCIP, BORA, CCDC61, CCNB1, CCSAP, CDC20, CDK5RAP2, CENPA, CENPE, CENPH, CEP126, CEP192, CEP97, CHEK2, CHMP1A, CHMP1B, CHMP2A, CHMP2B, CHMP3, CHMP4A, CHMP4A, CHMP4B, CHMP4C, CHMP5, CHMP6, CHMP7, CKAP5, CLASP1, CLASP2, CLTC, DCTN1, DCTN2, DCTN6, DLGAP5, DRG1, DYNC1H1, DYNLT1, EFHC1, EFHC2, EML1, EML3, ESPL1, FBXW11, FGF10, FLNA, FSD1, GJA1, GNAI1, GOLGA2, GPSM2, HNRNPU, HSPA1A, HSPA1A, HSPA1A, HSPA1A, HSPA1A, HSPA1B, HSPA1B, HSPA1B, HSPA1B, HSPA1B, HTT, INSC, INTS13, ITGB1, KIF11, KIF15, KIF15, KIF23, KIF2A, KIF3B, KIF4A, KIF4B, KIFC1, KIFC1, KIFC1, KIFC1, KIFC2, KPNB1, LSM14A, LSM14A, MAD2L1, MAP10, MAP4, MAP9, MCPH1, MCPH1, MECP2, MISP, MYBL2, MZT1, NDC80, NDE1, NDE1, NDEL1, NEK2, NEK6, NSFL1C, NUDC, NUF2, NUMA1, NUP62, NUSAP1, OFD1, PAFAH1B1, PARP3, PAX6, PCNT, PDCD6IP, PIBF1, PKD1, PKHD1, PLK1, PLK2, POLDIP2, PRC1, PSRC1, PTPA, RAB11A, RACGAP1, RAE1, RAN, RCC1, RHOA, RMDN1, SAPCD2, SBDS, SETD2, SMC1A, SMC3, SPAST, SPC25, SPC25, SPDL1, SPICE1, SPRY1, SPRY2, STAG1, STAG2, STIL, STMN1, SUN2, TACC1, TACC2, TACC3, TBCE, TBCE, TBCE, TNKS, TNKS, TOGARAM1, TOGARAM2, TPR, TPX2, TTK, TUBG1, TUBG2, UBXN2B, VCP, VPS4B, WDR62, WRAP73, ZNF207, ZW10
GOBP_MICROTUBULE_DEPOLYMERIZATION	48	APC, APC2, ARHGEF2, ATXN7, BMERB1, BMERB1, CAMSAP1, CAMSAP2, CAMSAP3, CCSAP, CIB1, CKAP2, CKAP5, CLASP1, CLASP2, FGF13, HDAC6, HDGFL3, KATNB1, KIF14, KIF18A, KIF18B, KIF19, KIF24, KIF2A, KIF2B, KIF2C, MAP1A, MAP1B, MAP1S, MAP6D1, MID1, MID1IP1, NAV3, NCKAP5, NCKAP5L, SPAST, SPEF1, STMN1, STMN2, STMN3, STMN4, STMND1, TAOK1, TPX2, TRIM54, TRPV4, TTBK2
GOBP_MICROTUBULE_NUCLEATION	47	AKAP9, ARHGEF7, CCDC57, CENPJ, CEP192, CKAP5, CLASP1, CLASP2, CSNK1D, DCTN1, EML2, GIT1, GOLGA2, HAUS2, HSPA1A, HSPA1A, HSPA1A, HSPA1A, HSPA1A, HSPA1B, HSPA1B, HSPA1B, HSPA1B, HSPA1B, MECP2, MZT1, NDE1, NDE1, NDEL1, NIN, PAK1, RANBP9, RANGRF, SLAIN1, SLAIN2, TPPP, TPX2, TUBG1, TUBG2, TUBGCP2, TUBGCP3, TUBGCP3, TUBGCP4, TUBGCP5, TUBGCP5, TUBGCP5, TUBGCP6
GOBP_MICROTUBULE_ORGANIZING_CENTER_LOCALIZATION	34	AKAP9, ARPC5, ASPM, AURKA, BICD2, CCDC141, CEP83, DLG1, DLGAP5, DYNC1LI2, EZR, FHOD1, GPSM2, IFT20, INTS13, KIF5B, MAD2L1, MISP, NDE1, NDE1, NDEL1, NIN, NUBP1, PAFAH1B1, PARD3, PARD3B, PKHD1, PLXNA2, RANBP2, SPOUT1, SUN1, SUN2, SYNE2, TBCCD1
GOBP_MICROTUBULE_ORGANIZING_CENTER_ORGANIZATION	154	ALMS1, ARHGEF10, ARHGEF10, ARL2, ATF5, AURKA, BBS4, BCAS3, BRCA1, BRCA2, BRSK1, C10orf90, C2CD3, CCDC57, CCDC61, CCDC78, CCNF, CCP110, CDK1, CDK2, CDK5RAP2, CENATAC, CENATAC, CENPJ, CEP120, CEP131, CEP135, CEP152, CEP192, CEP250, CEP295, CEP295NL, CEP44, CEP63, CEP68, CEP72, CEP72, CEP76, CEP85, CETN1, CETN2, CETN3, CHD3, CHEK1, CHMP1A, CHMP1B, CHMP2A, CHMP2B, CHMP3, CHMP4B, CHMP4C, CHMP5, CHORDC1, CHORDC1, CKAP5, CLASP1, CLASP2, CNTLN, CNTROB, CROCC, CTNNB1, DCTN1, DEUP1, DZIP1, E2F4, FBXW11, FBXW5, FES, FOXJ1, GADD45A, GCC2, GEN1, GOLGA2, HAUS1, HAUS2, HAUS3, HAUS4, HAUS5, HAUS6, HAUS7, HAUS8, HEPACAM2, KAT2A, KAT2B, KIAA0753, KIAA1614, KIF11, KIF25, KIF3A, KIF3B, MAP9, MARK4, MCIDAS, MCPH1, MCPH1, MDM1, MPDZ, NAT10, NDC80, NDE1, NDE1, NDEL1, NEK2, NIN, NPM1, NSFL1C, NUBP1, NUP62, ODF2, OFD1, PAFAH1B1, PARD6A, PARD6B, PARD6G, PATJ, PCLAF, PCM1, PDCD6IP, PKD2, PKHD1, PLK1, PLK2, PLK4, POC1B, PPP1R12A, PPP1R35, RAB6C, RANBP1, RBM14, ROCK2, RTTN, SAC3D1, SASS6, SDCCAG8, SDCCAG8, SGO1, SIRT1, SLC16A1, SLC16A1, SPICE1, SSX2IP, STIL, TMEM67, TRIM37, TUBE1, UBXN2B, USP33, UVRAG, UXT, VPS4B, WDR62, XPO1, XRCC2, XRCC3
GOBP_MICROTUBULE_POLYMERIZATION	101	ABL1, AKAP9, ANKRD53, ARHGEF7, ARL2, ARL3, CAMSAP1, CAMSAP2, CAMSAP3, CAV3, CCDC57, CDH5, CDK5R1, CDK5RAP2, CDKN1B, CENPJ, CEP192, CKAP5, CLASP1, CLASP2, CLIP1, CLIP3, CSNK1D, DCTN1, DRG1, DYRK1A, EML2, FBXO5, FES, FGF13, FKBP4, GBA2, GIT1, GOLGA2, HAUS2, HDGFL3, HSPA1A, HSPA1A, HSPA1A, HSPA1A, HSPA1A, HSPA1B, HSPA1B, HSPA1B, HSPA1B, HSPA1B, INPP5J, MAP1B, MAP2, MAP7D3, MAPRE1, MAPRE3, MAPT, MAPT, MAPT, MECP2, MET, MZT1, NAV3, NDE1, NDE1, NDEL1, NIN, NUMA1, OCLN, OCLN, PAK1, PIN1, PRUNE1, PSRC1, RAC1, RANBP9, RANGRF, RPS3, SLAIN1, SLAIN2, SLC39A12, SLC39A12, SNCA, STMN1, STMN2, TBCD, TBCD, TOGARAM1, TPPP, TPPP2, TPPP3, TPX2, TRPV4, TUBB4A, TUBG1, TUBG2, TUBGCP2, TUBGCP3, TUBGCP3, TUBGCP4, TUBGCP5, TUBGCP5, TUBGCP5, TUBGCP6, ZNF207
GOBP_MICROTUBULE_POLYMERIZATION_OR_DEPOLYMERIZATION	143	ABL1, AKAP9, ANKRD53, APC, APC2, ARHGEF2, ARHGEF7, ARL2, ARL3, ATXN7, BMERB1, BMERB1, CAMSAP1, CAMSAP2, CAMSAP3, CAV3, CCDC57, CCSAP, CDH5, CDK5R1, CDK5RAP2, CDKN1B, CENPJ, CEP192, CIB1, CKAP2, CKAP5, CLASP1, CLASP2, CLIP1, CLIP3, CRYAB, CSNK1D, DCTN1, DRG1, DYRK1A, EML2, FBXO5, FES, FGF13, FKBP4, GAS2L1, GAS2L2, GBA2, GIT1, GOLGA2, HAUS2, HDAC6, HDGFL3, HSPA1A, HSPA1A, HSPA1A, HSPA1A, HSPA1A, HSPA1B, HSPA1B, HSPA1B, HSPA1B, HSPA1B, INPP5J, KATNB1, KIF14, KIF18A, KIF18B, KIF19, KIF24, KIF2A, KIF2B, KIF2C, MAP1A, MAP1B, MAP1S, MAP2, MAP6D1, MAP7D3, MAPRE1, MAPRE2, MAPRE3, MAPT, MAPT, MAPT, MECP2, MET, MID1, MID1IP1, MZT1, NAV3, NCKAP5, NCKAP5L, NDE1, NDE1, NDEL1, NIN, NUMA1, OCLN, OCLN, PAK1, PIN1, PRUNE1, PSRC1, RAC1, RANBP9, RANGRF, RPS3, SKA1, SKA1, SKA2, SKA3, SLAIN1, SLAIN2, SLC39A12, SLC39A12, SNCA, SPAST, SPEF1, STMN1, STMN2, STMN3, STMN4, STMND1, TAOK1, TBCD, TBCD, TOGARAM1, TPPP, TPPP2, TPPP3, TPX2, TRIM54, TRPV4, TTBK2, TUBB4A, TUBG1, TUBG2, TUBGCP2, TUBGCP3, TUBGCP3, TUBGCP4, TUBGCP5, TUBGCP5, TUBGCP5, TUBGCP6, ZNF207
GOBP_MICROVILLUS_ASSEMBLY	22	ATP8B1, ESPN, EZR, FSCN1, FXYD5, KLF5, MAP4K4, MINK1, MYO1A, PLD1, PODXL, RAP1A, RAP1B, RAP1GAP, RAP2A, RAP2B, RAP2C, RAPGEF2, RAPGEF6, SLC9A3R1, STK26, TNIK
GOBP_MICROVILLUS_ORGANIZATION	31	ATP8B1, CDHR2, CDHR5, CDHR5, ESPN, EZR, FSCN1, FXYD5, GLDN, KLF5, MAP4K4, MINK1, MYO1A, PLD1, PLS1, PODXL, PTPN11, RAP1A, RAP1B, RAP1GAP, RAP2A, RAP2B, RAP2C, RAPGEF2, RAPGEF6, SLC9A3R1, STK26, TNIK, TWF2, USH1C, VIL1
GOBP_MIDBRAIN_DEVELOPMENT	99	ACTB, ATP5PB, ATP5PF, BARHL1, BASP1, CALM1, CALM2, CALM3, CASP5, CCDC14, CDC42, CKB, CMA1, CNP, COX6B1, CSNK1D, CSNK1E, CTNNB1, DKK1, DLG5, DLG5, DYNLL1, EN1, EN2, FGF2, FGF9, FGFR2, FOXB1, FZD1, FZD3, FZD6, G6PD, GDF7, GLUD1, GNB4, H2BS1, HES1, HSPA5, INA, KAT2A, KDM2B, KDM7A, LMX1A, LRP6, LRP6, MAOB, MAPKAP1, MBP, MSX1, NDRG2, NDST1, NDUFS3, NDUFS3, NR4A2, OTX1, OTX2, PADI2, PHOX2A, PITX3, PLP1, POTEE, RAD1, RHOA, RYK, S100A1, SEC16A, SFRP1, SFRP2, SHH, SIRT2, SIRT2, SMAD1, SOS1, SUDS3, SYNGR3, SYPL2, TAF1, TAL2, TFAP2D, TTBK1, UCHL5, UQCRQ, WLS, WNT1, WNT2, WNT3, WNT3, WNT3, WNT3A, WNT5A, WNT9B, WNT9B, YWHAE, YWHAE, YWHAH, YWHAQ, ZNF148, ZNF430, ZNF430
GOBP_MIDBRAIN_DOPAMINERGIC_NEURON_DIFFERENTIATION	21	CSNK1D, CSNK1E, CTNNB1, DKK1, FZD1, LMX1A, LRP6, LRP6, NR4A2, RYK, SFRP1, SFRP2, WNT1, WNT2, WNT3, WNT3, WNT3, WNT3A, WNT5A, WNT9B, WNT9B
GOBP_MIDDLE_EAR_MORPHOGENESIS	20	EDN1, EDNRA, EYA1, GSC, HOXA2, INSIG1, INSIG2, MSX1, NAGLU, NKX3-2, NOG, OSR1, OSR2, PRKRA, PRRX1, RPL38, SIX1, SIX2, TBX1, TSHZ1
GOBP_MIRNA_METABOLIC_PROCESS	29	AGO2, AGO4, BCDIN3D, DDX17, DICER1, DIS3L2, DROSHA, HRAS, HRAS, KCNQ1OT1, KHSRP, LIN28A, LIN28B, NFKB1, PARN, PARN, PNPT1, RC3H1, RC3H2, RELA, SND1, TENT2, TENT4B, TRIM71, TUT4, TUT7, XPO5, ZC3H12A, ZSWIM8
GOBP_MISMATCH_REPAIR	34	ABL1, AXIN2, ERCC1, EXO1, HDAC10, HMGB1, LIG1, MCM9, MLH1, MLH3, MSH2, MSH3, MSH6, MUTYH, PCNA, PMS1, PMS2, PMS2P1, PMS2P11, PMS2P3, PMS2P3, PMS2P5, PMS2P6, POLD3, PRKCG, RNASEH2A, RPA1, RPA2, RPA3, SETD2, TDG, TP73, TREX1, XPC
GOBP_MITOCHONDRIAL_CALCIUM_ION_HOMEOSTASIS	29	AFG3L2, ANXA6, ATP2A1, BCAP31, BNIP3, C19orf12, DISC1, FATE1, FIS1, IMMT, LETM1, MAIP1, MCU, MCUB, MCUR1, MICU1, MICU2, MICU3, PDZD8, RAP1GDS1, SLC25A23, SLC8A3, SLC8B1, SMDT1, SMDT1, SMDT1, SMDT1, SMDT1, TGM2
GOBP_MITOCHONDRIAL_CALCIUM_ION_TRANSMEMBRANE_TRANSPORT	22	AFG3L2, BHLHA15, LETM1, MAIP1, MCU, MCUB, MCUR1, MICU1, MICU2, MICU3, PMPCB, PSEN2, SLC25A23, SLC8A3, SLC8B1, SMDT1, SMDT1, SMDT1, SMDT1, SMDT1, STOML2, VDAC1
GOBP_MITOCHONDRIAL_CYTOCHROME_C_OXIDASE_ASSEMBLY	23	BCS1L, COA1, COA3, COA4, COA5, COA8, COX14, COX16, COX17, COX18, COX19, COX20, FASTKD3, OXA1L, PET100, PET117, SCO1, SCO2, SMIM20, SURF1, SURF1, TACO1, TIMM21
GOBP_MITOCHONDRIAL_DEPOLARIZATION	22	ABCD1, ABL1, ATP5IF1, ATP5IF1, BCL2, BOK, DCN, FZD9, GCLC, GCLM, HSH2D, IFI6, KDR, LRRK2, MLLT11, MYOC, P2RX7, PARP1, PPP2R3C, RACK1, SRC, TSPO
GOBP_MITOCHONDRIAL_ELECTRON_TRANSPORT_NADH_TO_UBIQUINONE	66	COQ9, DLD, DNAJC15, ISCU, MIR210, MT-ND1, MT-ND2, MT-ND3, MT-ND4, MT-ND4L, MT-ND5, MT-ND6, NDUFA1, NDUFA10, NDUFA2, NDUFA3, NDUFA3, NDUFA3, NDUFA3, NDUFA3, NDUFA3, NDUFA3, NDUFA3, NDUFA3, NDUFA3, NDUFA4, NDUFA5, NDUFA6, NDUFA6, NDUFA6, NDUFA6, NDUFA6, NDUFA7, NDUFA8, NDUFA9, NDUFAB1, NDUFAF1, NDUFB1, NDUFB10, NDUFB2, NDUFB3, NDUFB4, NDUFB5, NDUFB6, NDUFB7, NDUFB8, NDUFB9, NDUFC1, NDUFC2, NDUFC2-KCTD14, NDUFS1, NDUFS1, NDUFS2, NDUFS3, NDUFS3, NDUFS4, NDUFS5, NDUFS6, NDUFS7, NDUFS8, NDUFV1, NDUFV2, NDUFV3, PARK7, PINK1, SNCA
GOBP_MITOCHONDRIAL_FISSION	45	AP3B1, AURKA, BNIP3, C11orf65, COX10, CYRIB, DCN, DDHD1, DDHD2, DNM1L, FIS1, GDAP1, GGNBP1, INF2, KDR, LRRK2, MAPT, MAPT, MAPT, MARCHF5, MCU, MFF, MIEF1, MIEF1, MIEF2, MIEF2, MTFP1, MTFR1, MTFR1L, MTFR2, MUL1, MYO19, MYO19, OPA1, PGAM5, PINK1, PPARG, PRKN, RALA, RALBP1, SLC25A46, SPIRE1, STAT2, TMEM135, VPS35
GOBP_MITOCHONDRIAL_FUSION	33	ADCK1, AFG3L2, BAK1, BAX, BNIP3, CHCHD3, FIS1, GDAP1, HUWE1, MFF, MFN1, MFN2, MIEF1, MIEF1, MIEF2, MIEF2, MIGA1, MIGA2, MTCH2, MTCH2, MUL1, OMA1, OPA1, PARL, PID1, PLD6, PRKN, STOML2, TFRC, THG1L, USP30, VAT1, ZDHHC6
GOBP_MITOCHONDRIAL_GENE_EXPRESSION	115	AARS2, ALKBH1, C1QBP, CDK5RAP1, CHCHD10, CHCHD10, CHCHD10, COA3, DARS2, EARS2, ELAC2, FASTK, FASTKD1, FASTKD2, FASTKD3, FASTKD5, FOXO3, GARS1, GATB, GATC, GFM1, GFM2, HARS1, HSD17B10, IARS2, LARS2, LRPPRC, MALSU1, METTL4, MPV17L2, MRPL12, MRPL16, MRPL2, MRPL23, MRPL23, MRPL44, MRPL47, MRPL51, MRPL57, MRPL58, MRPS11, MRPS12, MRPS12, MRPS14, MRPS15, MRPS16, MRPS17, MRPS18A, MRPS18B, MRPS18B, MRPS18B, MRPS18B, MRPS18B, MRPS18B, MRPS18B, MRPS2, MRPS21, MRPS24, MRPS27, MRPS28, MRPS34, MRPS6, MRPS7, MTERF1, MTERF2, MTERF4, MTG1, MTG2, MTIF2, MTIF3, MTO1, MTRES1, MTRF1, MTRF1L, NDUFA7, NGRN, NOA1, NSUN3, PNPT1, POLRMT, PPARGC1B, PRKAA1, PRORP, PTCD3, PUS1, QRSL1, RARS2, RCC1L, RMND1, RPUSD3, RPUSD4, SARS2, SARS2, SHMT2, SLC25A33, SUPV3L1, TACO1, TARS2, TBRG4, TEFM, TFAM, TFB1M, TFB2M, TRIT1, TRMT10C, TRMT5, TRMT61B, TRNT1, TRUB2, TSFM, TUFM, TWNK, UQCC2, WARS2, YARS2
GOBP_MITOCHONDRIAL_GENOME_MAINTENANCE	27	AKT3, AKT3, DNA2, ENDOG, FLCN, LIG3, LONP1, MEF2A, MGME1, MPV17, OPA1, PARP1, PIF1, POLG2, POLG2, PPARGC1A, PRIMPOL, SESN2, SESN2, SLC25A33, SLC25A36, SLC25A4, STOX1, TOP3A, TOP3A, TP53, TYMP
GOBP_MITOCHONDRIAL_MEMBRANE_ORGANIZATION	135	ACAA2, ADCK1, AFG3L2, AGK, AGK, ALKBH7, AP3B1, APOO, APOOL, ARHGAP11B, ARHGAP11B, ARHGAP11B, ATF2, ATP5IF1, ATP5IF1, BAD, BAK1, BAX, BBC3, BCL2, BCL2L1, BCL2L11, BCL2L2, BCS1L, BID, BLOC1S2, BNIP3, BNIP3L, BOK, CALM3, CAMK2A, CHCHD10, CHCHD10, CHCHD10, CHCHD3, CHCHD6, CIBAR1, CLN8, CLN8, CNP, COX18, DNAJC11, EYA2, FZD9, GCLC, GHITM, GSK3A, GSK3B, GZMB, HEBP2, HIP1R, HK2, HSP90AA1, HSPA1A, HSPA1A, HSPA1A, HSPA1A, HSPA1A, HSPA4, HSPA9, IMMT, LETM1, MAIP1, MAPK8, MFN1, MFN2, MICOS10, MICOS13, MIR17, MIR29A, MIR29B1, MIR29C, MOAP1, MOAP1, MPV17L, MPV17L, MPV17L, MPV17L, MTRNR2L5, MTX1, MTX2, MTX3, MUL1, MYC, NAIF1, NDUFA13, NMT1, NOL3, OMA1, OPA1, OXA1L, PDCD5, PEX5, PEX5, PINK1, PMAIP1, PPIF, RCC1L, RHOT1, RHOT2, ROMO1, RTL10, SAMM50, SLC25A31, SLC25A4, SLC25A5, SLC35F6, SLC9A1, SNCA, SPG7, STPG1, TAFAZZIN, THEM4, TIMM10, TIMM10B, TIMM13, TIMM22, TIMM22, TIMM22, TIMM29, TIMM50, TIMM8A, TIMM8B, TIMM9, TMEM102, TMEM102, TMEM11, TMEM14A, TOMM22, TOMM70, TP53, TRMT10B, UQCC3, VDAC2, ZNF205
GOBP_MITOCHONDRIAL_OUTER_MEMBRANE_PERMEABILIZATION	44	ACAA2, ATP5IF1, ATP5IF1, BAX, BBC3, BID, BLOC1S2, BNIP3, BNIP3L, BOK, CHCHD10, CHCHD10, CHCHD10, EYA2, FZD9, GCLC, GSK3A, GSK3B, GZMB, HIP1R, HSPA1A, HSPA1A, HSPA1A, HSPA1A, HSPA1A, MAPK8, MOAP1, MOAP1, MPV17L, MPV17L, MPV17L, MPV17L, MUL1, NMT1, RHOT1, RHOT2, RTL10, SLC25A5, SLC35F6, TMEM102, TMEM102, TMEM14A, VDAC2, ZNF205
GOBP_MITOCHONDRIAL_OUTER_MEMBRANE_PERMEABILIZATION_INVOLVED_IN_PROGRAMMED_CELL_DEATH	52	ACAA2, ATF2, ATP5IF1, ATP5IF1, BAX, BBC3, BCL2L11, BID, BLOC1S2, BNIP3, BNIP3L, BOK, CHCHD10, CHCHD10, CHCHD10, EYA2, FZD9, GCLC, GSK3A, GSK3B, GZMB, HIP1R, HSPA1A, HSPA1A, HSPA1A, HSPA1A, HSPA1A, MAPK8, MIR29A, MIR29B1, MIR29C, MOAP1, MOAP1, MPV17L, MPV17L, MPV17L, MPV17L, MUL1, NMT1, PPIF, RHOT1, RHOT2, RTL10, SLC25A5, SLC35F6, SPG7, STPG1, TMEM102, TMEM102, TMEM14A, VDAC2, ZNF205
GOBP_MITOCHONDRIAL_RESPIRATORY_CHAIN_COMPLEX_ASSEMBLY	111	ACAD9, AIFM1, BCS1L, C12orf73, CHCHD4, COA1, COA3, COA4, COA5, COA8, COX14, COX16, COX17, COX18, COX19, COX20, DMAC1, DMAC2, FASTKD3, FOXRED1, IMMP2L, LYRM7, MT-ND1, MT-ND2, MT-ND4, MT-ND5, MT-ND6, NDUFA1, NDUFA10, NDUFA11, NDUFA12, NDUFA13, NDUFA2, NDUFA3, NDUFA3, NDUFA3, NDUFA3, NDUFA3, NDUFA3, NDUFA3, NDUFA3, NDUFA3, NDUFA3, NDUFA5, NDUFA6, NDUFA6, NDUFA6, NDUFA6, NDUFA6, NDUFA8, NDUFA9, NDUFAB1, NDUFAF1, NDUFAF2, NDUFAF3, NDUFAF4, NDUFAF5, NDUFAF6, NDUFAF7, NDUFAF8, NDUFB1, NDUFB10, NDUFB11, NDUFB2, NDUFB3, NDUFB4, NDUFB5, NDUFB6, NDUFB7, NDUFB8, NDUFB9, NDUFC1, NDUFC2, NDUFS1, NDUFS1, NDUFS2, NDUFS3, NDUFS3, NDUFS4, NDUFS5, NDUFS7, NDUFS8, NUBPL, OMA1, OXA1L, PET100, PET117, SAMM50, SCO1, SCO2, SDHAF1, SDHAF1, SDHAF2, SDHAF3, SDHAF4, SLC25A33, SMIM20, SURF1, SURF1, TACO1, TAFAZZIN, TFAM, TIMM21, TMEM126A, TMEM126B, TMEM186, TTC19, UQCC1, UQCC2, UQCC3, UQCRFS1
GOBP_MITOCHONDRIAL_RNA_METABOLIC_PROCESS	52	AARS2, CDK5RAP1, CHCHD10, CHCHD10, CHCHD10, DARS2, EARS2, ELAC2, FASTK, FASTKD1, FASTKD2, FASTKD3, FASTKD5, FOXO3, GARS1, GRSF1, HSD17B10, LRPPRC, METTL4, MRPL12, MTERF1, MTERF2, MTERF4, MTO1, MTRES1, PDE12, PNPT1, POLRMT, PPARGC1B, PRKAA1, PRORP, PUS1, RPUSD4, SARS2, SARS2, SLC25A33, SLIRP, SUPV3L1, TARS2, TBRG4, TEFM, TFAM, TFB1M, TFB2M, TRIT1, TRMT10C, TRMT5, TRMT61B, TRNT1, TWNK, WARS2, YARS2
GOBP_MITOCHONDRIAL_RNA_PROCESSING	20	CDK5RAP1, ELAC2, FASTK, FASTKD1, FASTKD2, FASTKD3, FASTKD5, HSD17B10, MTO1, PNPT1, PRORP, PUS1, RPUSD4, SUPV3L1, TBRG4, TRIT1, TRMT10C, TRMT5, TRMT61B, TRNT1
GOBP_MITOCHONDRIAL_TRANSLATION	81	AARS2, ALKBH1, C1QBP, CDK5RAP1, COA3, DARS2, EARS2, FASTKD2, FASTKD3, GARS1, GATB, GATC, GFM1, GFM2, HARS1, IARS2, LARS2, LRPPRC, MALSU1, MPV17L2, MRPL16, MRPL2, MRPL23, MRPL23, MRPL44, MRPL47, MRPL51, MRPL57, MRPL58, MRPS11, MRPS12, MRPS12, MRPS14, MRPS15, MRPS16, MRPS17, MRPS18A, MRPS18B, MRPS18B, MRPS18B, MRPS18B, MRPS18B, MRPS18B, MRPS18B, MRPS2, MRPS21, MRPS24, MRPS27, MRPS28, MRPS34, MRPS6, MRPS7, MTG1, MTG2, MTIF2, MTIF3, MTRF1, MTRF1L, NDUFA7, NGRN, NOA1, NSUN3, PTCD3, QRSL1, RARS2, RCC1L, RMND1, RPUSD3, RPUSD4, SARS2, SARS2, SHMT2, TACO1, TARS2, TRMT10C, TRUB2, TSFM, TUFM, UQCC2, WARS2, YARS2
GOBP_MITOCHONDRIAL_TRANSMEMBRANE_TRANSPORT	112	ABCB7, ABCB8, AFG3L2, AIFM1, ANTKMT, ATP5F1A, ATP5F1B, ATP5F1C, ATP5F1D, ATP5F1E, ATP5F1EP2, ATP5ME, ATP5MF, ATP5MG, ATP5PB, ATP5PD, ATP5PF, ATP5PO, ATPSCKMT, BHLHA15, CCDC51, CHCHD4, CPT1A, CPT1B, CPT2, DNAJC15, DNAJC19, DNAJC30, DNLZ, GRPEL1, GRPEL2, HSPD1, LETM1, MAIP1, MCU, MCUB, MCUR1, MICU1, MICU2, MICU3, MPC1, MPC1L, MPC2, MRPL18, MRS2, MT-ATP6, MT-ATP8, PAM16, PAM16, PMPCB, PNPT1, PSEN2, ROMO1, SFXN1, SFXN2, SFXN3, SFXN4, SFXN5, SLC25A1, SLC25A12, SLC25A13, SLC25A15, SLC25A18, SLC25A2, SLC25A20, SLC25A21, SLC25A22, SLC25A23, SLC25A28, SLC25A29, SLC25A3, SLC25A31, SLC25A32, SLC25A33, SLC25A36, SLC25A37, SLC25A38, SLC25A4, SLC25A41, SLC25A5, SLC25A51, SLC25A52, SLC25A6, SLC39A8, SLC8A3, SLC8B1, SMDT1, SMDT1, SMDT1, SMDT1, SMDT1, STOML2, TIMM17A, TIMM17B, TIMM21, TIMM23, TIMM23B, TIMM44, TIMM50, TOMM20, TOMM20L, TOMM20L, TOMM20L, TOMM40, TOMM40L, TOMM7, TOMM70, TST, UCP1, UCP2, UCP3, VDAC1
GOBP_MITOCHONDRIAL_TRANSPORT	228	ABCB10, ABLIM3, ACAA2, AGK, AGK, AIFM1, AIP, ALKBH7, ANTKMT, ARHGAP11B, ARHGAP11B, ARHGAP11B, ARIH2, ATF2, ATG13, ATP5F1A, ATP5F1B, ATP5F1C, ATP5F1D, ATP5F1E, ATP5F1EP2, ATP5IF1, ATP5IF1, ATP5ME, ATP5MF, ATP5MG, ATP5PB, ATP5PD, ATP5PF, ATP5PO, ATPSCKMT, BAD, BAG3, BAG4, BAK1, BAP1, BAX, BBC3, BCAP31, BCL2, BCL2L1, BCL2L11, BCL2L2, BCS1L, BID, BLOC1S2, BNIP3, BNIP3L, BOK, C11orf65, CAMK2A, CHCHD10, CHCHD10, CHCHD10, CHCHD4, CNP, COX18, CPT1A, CPT1B, CPT2, CSNK2A2, DNAJC15, DNAJC19, DNAJC30, DNLZ, EYA2, FBXO7, FBXW7, FIS1, FLVCR1, FZD5, FZD9, GCLC, GDAP1, GRPEL1, GRPEL2, GSK3A, GSK3B, GZMB, HAX1, HEBP2, HIP1R, HK2, HPS4, HSP90AA1, HSPA1A, HSPA1A, HSPA1A, HSPA1A, HSPA1A, HSPA1L, HSPA1L, HSPA1L, HSPA1L, HSPA1L, HSPA4, HSPD1, HTRA2, HUWE1, IMMP1L, IMMP2L, KIFBP, LEPROT, LMAN1, LRRK2, MAIP1, MAPK8, MFF, MFN2, MGARP, MICALL2, MIPEP, MIR17, MIR29A, MIR29B1, MIR29C, MOAP1, MOAP1, MPV17L, MPV17L, MPV17L, MPV17L, MT-ATP6, MT-ATP8, MTERF4, MTRNR2L5, MTX2, MUL1, NAIF1, NDUFA13, NMT1, NOL3, NPEPPS, NPTX1, OXA1L, PAM16, PAM16, PARL, PDCD5, PINK1, PITRM1, PMAIP1, PMPCA, PMPCB, PPIF, PRKAA1, PRKN, PSEN1, RAC2, RHOT1, RHOT2, RHOU, RHOU, RNF31, RNF31, ROMO1, RTL10, SAE1, SAMM50, SH3GLB1, SIAH3, SIRT4, SLC25A10, SLC25A13, SLC25A14, SLC25A16, SLC25A20, SLC25A24, SLC25A24, SLC25A30, SLC25A31, SLC25A4, SLC25A46, SLC25A5, SLC35F6, SLC9A1, SPG7, SREBF1, SREBF2, STARD3, STOML2, STPG1, THEM4, TIMM10, TIMM10B, TIMM13, TIMM17A, TIMM17B, TIMM21, TIMM22, TIMM22, TIMM22, TIMM23, TIMM23B, TIMM29, TIMM44, TIMM50, TIMM8A, TIMM8B, TIMM9, TMEM102, TMEM102, TMEM14A, TOMM20, TOMM20L, TOMM20L, TOMM20L, TOMM22, TOMM34, TOMM40, TOMM40L, TOMM5, TOMM7, TOMM70, TP53, TRMT10B, TSPO, UBE2D3, UBE2J2, UBE2L3, UBL4B, UBL5, USP36, VDAC2, VPS11, VPS11, VPS35, ZNF205
GOBP_MITOCHONDRION_LOCALIZATION	53	ACTR10, AGBL4, AGTPBP1, ALB, ARMC1, ARMCX3, ATCAY, ATP2A1, BHLHA15, BRAT1, CLUH, DNM1L, FEZ1, HAP1, HDAC6, HIF1A, HSBP1, KAT2A, LRPPRC, LRRK2, MAP1B, MAP1S, MAPT, MAPT, MAPT, MARK1, MARK2, MEF2A, MFN1, MFN2, MGARP, MSTO1, MTM1, MUL1, MYO19, MYO19, NECTIN2, NEFL, OPA1, PLIN5, RHOT1, RHOT2, SLC4A5, SPAST, SYBU, TLE6, TRAK1, TRAK2, UBB, UCHL1, UXT, WASF1, ZBED3
GOBP_MITOCHONDRION_MORPHOGENESIS	22	BAX, BCL2L1, CERT1, DNM1L, FEZ1, FIS1, MFF, MTM1, MYH14, NUBPL, PANK2, PID1, PLEC, PNPT1, POLDIP2, POLG2, POLG2, SLIRP, SSBP1, SSBP1, SUPV3L1, WASF1
GOBP_MITOPHAGY	35	AMBRA1, ARFIP2, ATG13, ATG14, ATG4B, ATG4D, BECN1, C5orf51, CDC37, CERS1, HDAC6, HTRA2, HUWE1, LRBA, MAP1LC3B, MFN2, OPTN, PHB2, PINK1, PRKN, RETREG1, RNF41, SLC25A4, SLC25A5, SQSTM1, SQSTM1, TAFAZZIN, TIGAR, TOMM7, TP53, TSC2, USP30, VDAC1, VPS13C, VPS13D
GOBP_MITOTIC_CELL_CYCLE_CHECKPOINT_SIGNALING	153	ABRAXAS1, ANAPC15, APC, ATF2, ATM, AURKB, BABAM1, BABAM2, BLM, BRCA1, BRCC3, BRSK1, BUB1, BUB1B, BUB3, CASP2, CCNB1, CCND1, CCNG1, CDC14B, CDC6, CDK1, CDK2, CDK5RAP2, CDK5RAP3, CDKN1A, CDKN1B, CDT1, CENPF, CHEK1, CHEK2, CHFR, CHMP4C, CLSPN, CRADD, DONSON, DTL, DUSP1, DYNC1LI1, EME1, EME2, FANCD2, FBXO31, FOXN3, FOXO4, FZR1, GEN1, GIGYF2, GML, GTSE1, HMGA2, HUS1, HUS1B, IK, INIP, INTS3, INTS3, KLHL22, KNTC1, LCMT1, MAD1L1, MAD2L1, MAD2L1BP, MAD2L2, MAP3K20, MDC1, MDC1, MDC1, MDC1, MDC1, MDC1, MDC1, MDC1, MDC1, MDM2, MRE11, MRNIP, MRNIP, MSH2, MUC1, MUS81, NABP1, NABP2, NAE1, NBN, NDC80, NEK11, NOP53, ORC1, PABIR1, PCID2, PIDD1, PLK1, PLK2, PLK3, PLK5, PML, PPP1R10, PPP1R10, PPP1R10, PPP1R10, PPP1R10, PPP1R10, PPP1R10, PRAP1, PRKDC, PSMG2, RAD17, RAD17, RAD9A, RAD9B, RFWD3, RINT1, RPA2, RPL26, RPS27L, SDE2, SETMAR, SPDL1, STK33, SYF2, TAOK1, TAOK2, TAOK3, TEX14, TICRR, TIPIN, TOPBP1, TP53, TPR, TREX1, TRIAP1, TRIM39, TRIM39, TRIM39, TRIM39, TRIM39, TRIM39, TRIM39, TRIP13, TTK, UIMC1, USP44, VPS4A, WAC, XPC, XRCC3, ZFYVE19, ZNF207, ZNF830, ZW10, ZWILCH, ZWINT
GOBP_MITOTIC_CELL_CYCLE_PHASE_TRANSITION	474	ABCB1, ABRAXAS1, ACVR1, ACVR1B, ADAM17, ADAMTS1, AIF1, AIF1, AIF1, AIF1, AIF1, AIF1, AKT1, AMBRA1, ANAPC1, ANAPC11, ANAPC15, ANAPC4, ANAPC5, ANAPC7, ANKRD17, ANLN, ANXA1, APC, APEX1, APP, APPL1, APPL2, ARPP19, ATAD5, ATM, AURKA, AURKB, AVEN, BABAM1, BABAM2, BACH1, BCAT1, BCL2, BID, BLM, BRCA1, BRCC3, BRD4, BRD7, BRSK1, BRSK2, BTN2A2, BUB1, BUB1B, BUB3, CACUL1, CALM1, CALM2, CALM3, CAMK2A, CASP2, CCDC57, CCL2, CCNA1, CCNA2, CCNB1, CCNB2, CCNB3, CCND1, CCND2, CCND3, CCNE1, CCNE2, CCNF, CCNG1, CCNG2, CCNH, CCNI, CCNI2, CCNJ, CCNJL, CCNO, CCNP, CCNY, CDC14A, CDC14B, CDC14C, CDC16, CDC23, CDC25A, CDC25B, CDC25C, CDC26, CDC27, CDC34, CDC6, CDC7, CDC73, CDCA5, CDK1, CDK10, CDK14, CDK15, CDK16, CDK17, CDK18, CDK2, CDK2AP2, CDK3, CDK4, CDK5, CDK5RAP2, CDK5RAP3, CDK6, CDK7, CDK7, CDKN1A, CDKN1B, CDKN1C, CDKN1C, CDKN2A, CDKN2B, CDKN2C, CDKN2D, CDKN3, CDT1, CENPE, CENPF, CENPJ, CHEK1, CHEK2, CHFR, CHMP2A, CHMP4B, CHMP4C, CHMP7, CIT, CKS1B, CKS2, CLASP1, CLASP2, CLSPN, CPSF3, CRADD, CRLF3, CTC1, CTDP1, CTDP1, CTDSP1, CTDSP2, CTDSPL, CUL1, CUL2, CUL3, CUL4A, CUL4B, CUL5, CYP1A1, DACT1, DBF4, DBF4B, DCUN1D3, DDB1, DDX3X, DLG1, DLGAP5, DNM2, DONSON, DTL, DUSP1, DYNC1LI1, E2F1, E2F3, E2F4, E2F6, E2F7, ECD, EGFR, EIF4E, EIF4EBP1, EIF4G1, ENSA, EPS8, ERCC2, ERCC3, ESPL1, ESRRB, EZH2, FAM107A, FBXL12, FBXL15, FBXL17, FBXL21P, FBXL22, FBXL3, FBXL6, FBXL6, FBXL6, FBXL7, FBXL8, FBXO31, FBXO5, FBXO7, FGF10, FHL1, FOXM1, FOXN3, FOXO4, FZR1, GEN1, GFI1, GFI1B, GIGYF2, GJC2, GML, GPNMB, GPR132, GSPT1, GTSE1, HECW2, HINFP, HMGA2, HSPA2, HUS1, HUS1B, HYAL1, ID2, ID4, IK, INHBA, INIP, INO80, INTS3, INTS3, IQGAP3, ITGB1, JADE1, KANK2, KCNA5, KCNH5, KDM8, KHDRBS1, KIF14, KLF11, KLF4, KLHL18, KLHL22, KMT2E, KNTC1, LATS1, LATS2, LCMT1, LSM10, LSM11, LZTS1, MAD1L1, MAD2L1, MAD2L1BP, MAD2L2, MASTL, MBLAC1, MDM2, MECP2, MELK, MEPCE, MIIP, MIR133A1, MIR133B, MIR137, MIR15A, MIR15B, MIR16-1, MIR193A, MIR195, MIR19B1, MIR208A, MIR214, MIR221, MIR222, MIR26A1, MIR29A, MIR29B1, MIR29C, MIR30C2, MIR362, MIR372, MIR451A, MIR495, MIR515-1, MIR519D, MIR520A, MIR520H, MIR638, MIR892B, MNAT1, MRE11, MRNIP, MRNIP, MTA3, MTBP, MUC1, MYC, MYO16, NABP1, NABP2, NACC2, NAE1, NASP, NBN, NDC80, NEK11, NEK6, NES, NEUROG1, NOP53, NPAT, NPM2, NSMCE2, ORC1, PABIR1, PBX1, PCID2, PHB2, PHF8, PHOX2B, PIDD1, PIM2, PINX1, PINX1, PINX1, PKD1, PKD2, PKIA, PKMYT1, PLCB1, PLK1, PLK2, PLK3, PLK5, PLRG1, PML, POLE, PPM1D, PPME1, PPP1R9B, PPP2CA, PPP2R2D, PPP2R2D, PPP3CA, PPP6C, PRAP1, PRKDC, PRMT2, PSME1, PSME1, PSME2, PSME2, PSME3, PSMG2, PTEN, PTEN, PTPN6, RAB11A, RAD17, RAD17, RAD21, RAD51B, RAD51C, RB1, RBBP8, RBL1, RBL2, RCC1, RCC2, RCC2, RDX, RFPL1, RFWD3, RGCC, RHOU, RHOU, RINT1, RIOK2, RNASEH2B, RPA2, RPL24, RPL26, RPS27L, RPS6, RPS6KB1, RPTOR, RRM1, RRM2, RRM2B, SASS6, SDE2, SENP2, SIN3A, SIRT2, SIRT2, SIRT7, SKP2, SLFN11, SMC5, SPAST, SPDL1, SPDYA, STIL, STOX1, SYF2, TACC3, TAF10, TAF2, TAOK1, TAOK2, TAOK3, TERT, TEX14, TFAP4, TFDP1, TFDP3, TICRR, TM4SF5, TMEM14B, TMOD3, TOPBP1, TP53, TPD52L1, TPR, TPRA1, TREX1, TRIAP1, TRIM39, TRIM39, TRIM39, TRIM39, TRIM39, TRIM39, TRIM39, TRIM71, TRIP13, TTK, UBD, UBD, UBD, UBD, UBD, UBD, UBD, UBE2C, UBE2DNL, UBE2E2, UBE2S, UIMC1, USH1C, USP26, USP29, USP37, USP44, USP47, VPS4A, VPS4B, WAC, WEE1, WNT10B, XPC, XRCC3, ZFP36L1, ZFP36L2, ZFYVE19, ZNF207, ZNF324, ZNF655, ZNF830, ZPR1, ZW10, ZWILCH, ZWINT
GOBP_MITOTIC_CYTOKINESIS	72	ANK3, ANKRD53, ANLN, APC, ARF1, ARL3, BBS4, CENPA, CEP55, CHMP1A, CHMP1B, CHMP2A, CHMP2B, CHMP3, CHMP4A, CHMP4A, CHMP4B, CHMP4C, CHMP5, CHMP6, CHMP7, CIT, CKAP2, CNTROB, CUL7, DCDC1, ECT2, EFHC1, EFHC2, ESPL1, INCENP, JTB, KIF20A, KIF20B, KIF23, KIF4A, KIF4B, KLHDC8B, LZTS2, MAP9, MITD1, MYH10, NUP62, NUSAP1, PDCD6IP, PLK1, POLDIP2, RAB35, RACGAP1, RASA1, RHOA, RHOB, RHOC, ROCK1, ROCK2, RTKN, SEPTIN6, SNX18, SNX33, SNX9, SON, SPAST, SPTBN1, STAMBP, STMN1, TRIM36, TTC19, UNC119, USP8, VPS4A, VPS4B, ZFYVE26
GOBP_MITOTIC_CYTOKINETIC_PROCESS	24	ARF1, CEP55, CHMP1A, CHMP1B, CHMP2A, CHMP2B, CHMP3, CHMP4A, CHMP4A, CHMP4B, CHMP4C, CHMP5, CHMP6, CHMP7, CNTROB, KIF20A, KIF20B, KLHDC8B, MITD1, NUP62, PDCD6IP, RHOA, VPS4A, VPS4B
GOBP_MITOTIC_DNA_INTEGRITY_CHECKPOINT_SIGNALING	107	ABRAXAS1, ATF2, ATM, BABAM1, BABAM2, BLM, BRCA1, BRCC3, BRSK1, CASP2, CCND1, CCNG1, CDC14B, CDC6, CDK1, CDK2, CDK5RAP3, CDKN1A, CDKN1B, CHEK1, CHEK2, CLSPN, CRADD, DONSON, DTL, EME1, EME2, FANCD2, FBXO31, FOXN3, FOXO4, FZR1, GIGYF2, GML, GTSE1, HMGA2, HUS1, HUS1B, MAP3K20, MDC1, MDC1, MDC1, MDC1, MDC1, MDC1, MDC1, MDC1, MDC1, MDM2, MRE11, MRNIP, MRNIP, MSH2, MUC1, MUS81, NAE1, NBN, NEK11, NOP53, ORC1, PIDD1, PLK1, PLK2, PLK3, PML, PPP1R10, PPP1R10, PPP1R10, PPP1R10, PPP1R10, PPP1R10, PPP1R10, PRAP1, PRKDC, RAD17, RAD17, RAD9A, RAD9B, RFWD3, RINT1, RPA2, RPL26, RPS27L, SDE2, SETMAR, STK33, SYF2, TAOK1, TAOK2, TAOK3, TICRR, TIPIN, TOPBP1, TP53, TREX1, TRIAP1, TRIM39, TRIM39, TRIM39, TRIM39, TRIM39, TRIM39, TRIM39, UIMC1, WAC, XPC, ZNF830
GOBP_MITOTIC_G1_S_TRANSITION_CHECKPOINT_SIGNALING	30	ATM, CASP2, CCND1, CDK2, CDKN1A, CDKN1B, CHEK2, CRADD, FBXO31, GIGYF2, GML, GTSE1, MDM2, MUC1, PIDD1, PLK2, PLK3, PLK5, PML, PRAP1, PRKDC, RFWD3, RPA2, RPL26, RPS27L, SDE2, TP53, TREX1, TRIAP1, WAC
GOBP_MITOTIC_G2_DNA_DAMAGE_CHECKPOINT_SIGNALING	42	ABRAXAS1, ATM, BABAM1, BABAM2, BLM, BRCA1, BRCC3, BRSK1, CCNG1, CDC14B, CDK1, CDK5RAP3, CDKN1A, CHEK1, CLSPN, DONSON, DTL, FOXN3, FOXO4, FZR1, HMGA2, MRE11, MRNIP, MRNIP, NBN, NOP53, PLK1, RINT1, SYF2, TAOK1, TAOK2, TAOK3, TICRR, TOPBP1, TRIM39, TRIM39, TRIM39, TRIM39, TRIM39, TRIM39, TRIM39, UIMC1
GOBP_MITOTIC_G2_M_TRANSITION_CHECKPOINT	57	ABRAXAS1, ATM, BABAM1, BABAM2, BLM, BRCA1, BRCC3, BRSK1, CCNG1, CDC14B, CDC6, CDK1, CDK5RAP3, CDKN1A, CHEK1, CHFR, CLSPN, DONSON, DTL, FOXN3, FOXO4, FZR1, HMGA2, HUS1, HUS1B, INIP, INTS3, INTS3, MRE11, MRNIP, MRNIP, NABP1, NABP2, NAE1, NBN, NOP53, ORC1, PABIR1, PLK1, RAD17, RAD17, RINT1, SYF2, TAOK1, TAOK2, TAOK3, TICRR, TOPBP1, TRIM39, TRIM39, TRIM39, TRIM39, TRIM39, TRIM39, TRIM39, UIMC1, ZNF830
GOBP_MITOTIC_INTRA_S_DNA_DAMAGE_CHECKPOINT_SIGNALING	26	ATF2, CHEK2, EME1, EME2, FANCD2, HUS1, HUS1B, MDC1, MDC1, MDC1, MDC1, MDC1, MDC1, MDC1, MDC1, MDC1, MRE11, MSH2, MUS81, NEK11, RAD17, RAD17, RAD9A, RAD9B, TIPIN, XPC
GOBP_MITOTIC_METAPHASE_PLATE_CONGRESSION	59	ANKRD53, AURKB, BECN1, BOD1, CCNB1, CDC23, CDCA5, CDCA8, CDT1, CENPC, CENPE, CEP55, CHAMP1, CHMP1A, CHMP1B, CHMP2A, CHMP2B, CHMP3, CHMP4A, CHMP4A, CHMP4B, CHMP4C, CHMP5, CHMP6, CHMP7, CUL3, DCTN2, EML3, EML4, HNRNPU, KIF14, KIF18A, KIF22, KIF2C, KIFC1, KIFC1, KIFC1, KIFC1, KPNB1, MAD1L1, MIS12, NDC80, NUDC, NUF2, NUP62, PDCD6IP, PIBF1, PINX1, PINX1, PINX1, PSRC1, RAB11A, RMDN1, RRS1, SEH1L, SPDL1, VPS4A, VPS4B, ZW10
GOBP_MITOTIC_NUCLEAR_DIVISION	327	AAAS, ABRAXAS1, ABRAXAS2, AKAP8, AKAP8L, ANAPC1, ANAPC11, ANAPC15, ANAPC4, ANAPC5, ANAPC7, ANKLE2, ANKRD53, ANLN, APC, ARHGEF10, ARHGEF10, ATM, ATRX, AURKA, AURKAIP1, AURKB, AURKC, BANF1, BAZ1B, BCCIP, BECN1, BMP4, BMP7, BOD1, BORA, BTC, BUB1, BUB1B, BUB3, CAV2, CCDC61, CCDC8, CCNB1, CCSAP, CD28, CDC14A, CDC14B, CDC14C, CDC16, CDC20, CDC23, CDC25C, CDC26, CDC27, CDC42, CDC6, CDCA2, CDCA5, CDCA8, CDK13, CDK5RAP2, CDKN1B, CDKN1C, CDKN1C, CDT1, CENPC, CENPE, CENPF, CENPK, CEP192, CEP55, CEP85, CEP97, CHAMP1, CHEK1, CHEK2, CHMP1A, CHMP1B, CHMP2A, CHMP2B, CHMP3, CHMP4A, CHMP4A, CHMP4B, CHMP4C, CHMP5, CHMP6, CHMP7, CHTF8, CLASP1, CLASP2, CTDP1, CTDP1, CUL3, CUL7, CUL9, DAPK3, DCTN2, DIS3L2, DLGAP5, DMRT1, DRD3, DRG1, DSCC1, DSN1, DUSP1, DYNC1LI1, EDN1, EDN3, EGF, EML3, EML4, EPGN, EPS8, EREG, ESPL1, FBXO43, FBXO5, FBXW5, FGF8, FLNA, GEN1, GOLGA2, HASPIN, HECW2, HNRNPU, HOXA13, HSPA1A, HSPA1A, HSPA1A, HSPA1A, HSPA1A, HSPA1B, HSPA1B, HSPA1B, HSPA1B, HSPA1B, IGF1, IGF2, IK, IL1A, IL1B, INO80, INS, INSR, KATNB1, KIF11, KIF14, KIF15, KIF15, KIF18A, KIF18B, KIF20B, KIF22, KIF23, KIF25, KIF2A, KIF2C, KIF3B, KIF4A, KIF4B, KIFC1, KIFC1, KIFC1, KIFC1, KIFC2, KLHDC8B, KLHL22, KMT5A, KNSTRN, KNTC1, KPNB1, L3MBTL1, LCMT1, LRP5, LSM14A, LSM14A, MACROH2A1, MAD1L1, MAD2L1, MAD2L1BP, MAD2L2, MAP10, MAP9, MAU2, MIS12, MISP, MKI67, MTBP, MYBL2, MZT1, NAA10, NAA50, NCAPD2, NCAPD3, NCAPG, NCAPG2, NCAPH, NCAPH2, NDC80, NDE1, NDE1, NDEL1, NEK2, NEK6, NEUROG1, NIPBL, NME6, NPM2, NSFL1C, NSL1, NSMCE2, NUDC, NUF2, NUMA1, NUP62, NUSAP1, OBSL1, OFD1, PCID2, PDCD6IP, PDGFB, PDGFRB, PDS5A, PDS5B, PDXP, PHB2, PHF13, PHIP, PIBF1, PIN1, PINX1, PINX1, PINX1, PKMYT1, PLK1, POGZ, POLDIP2, PPP1R9B, PPP2R1A, PPP2R2D, PPP2R2D, PRAP1, PRC1, PRMT5, PSMG2, PSRC1, PTTG1, PTTG2, PTTG3P, RAB11A, RACGAP1, RAD21, RAD21L1, RAN, RANBP1, RB1, RCC1, REC8, REC8, REEP3, REEP4, RGCC, RHOA, RIOK2, RMDN1, RPL24, RRS1, SEH1L, SGO1, SGO2, SIRT2, SIRT2, SIRT7, SLF1, SLF2, SMARCA5, SMC1A, SMC1B, SMC2, SMC3, SMC4, SMC5, SMPD3, SPAG5, SPAST, SPDL1, SPHK1, SPICE1, STAG1, STAG2, TACC3, TENT4A, TEX14, TGFA, TNF, TNF, TNF, TNF, TNF, TNF, TNF, TNF, TNKS, TNKS, TOGARAM1, TOGARAM2, TOM1L1, TOM1L2, TPR, TPX2, TRIP13, TTK, TTN, TUBG1, TUBG2, UBE2C, UBE2DNL, UBE2I, UBE2S, UBXN2B, USP16, USP44, VPS4A, VPS4B, WRAP73, XRCC3, ZNF207, ZW10, ZWILCH, ZWINT
GOBP_MITOTIC_RECOMBINATION	26	ANKLE1, BRCA2, DMC1, ERCC1, ERCC2, ERCC4, GEN1, MLH1, MRE11, MSH2, MSH3, NSMCE2, RAD50, RAD51, RAD51C, RAD51D, RAD52, RAD54B, SMC5, SMC6, TEP1, TERF2, TPRKB, XRCC1, XRCC3, ZSCAN4
GOBP_MITOTIC_SISTER_CHROMATID_COHESION	30	ATRX, BOD1, CDC20, CDCA5, CHTF8, DSCC1, HASPIN, MACROH2A1, MAU2, NAA10, NAA50, NIPBL, NSMCE2, PDS5A, PDS5B, POGZ, RAD21, RAD21L1, RB1, REC8, REC8, SGO1, SLF1, SLF2, SMC1A, SMC1B, SMC3, SMC5, TNKS, TNKS
GOBP_MITOTIC_SISTER_CHROMATID_SEGREGATION	181	AKAP8, AKAP8L, ANAPC1, ANAPC11, ANAPC15, ANAPC4, ANAPC5, ANAPC7, ANKRD53, APC, ATM, ATRX, AURKB, AURKC, BAZ1B, BECN1, BOD1, BUB1, BUB1B, BUB3, CCNB1, CDC16, CDC20, CDC23, CDC26, CDC27, CDC6, CDCA5, CDCA8, CDK5RAP2, CDT1, CENPC, CENPE, CENPF, CENPK, CEP55, CHAMP1, CHMP1A, CHMP1B, CHMP2A, CHMP2B, CHMP3, CHMP4A, CHMP4A, CHMP4B, CHMP4C, CHMP5, CHMP6, CHMP7, CHTF8, CUL3, DCTN2, DIS3L2, DLGAP5, DSCC1, DSN1, DUSP1, DYNC1LI1, EML3, EML4, ESPL1, FBXO5, GEN1, HASPIN, HECW2, HNRNPU, IK, INO80, KATNB1, KIF14, KIF18A, KIF18B, KIF22, KIF23, KIF25, KIF2C, KIF4A, KIF4B, KIFC1, KIFC1, KIFC1, KIFC1, KLHL22, KMT5A, KNSTRN, KNTC1, KPNB1, LCMT1, MACROH2A1, MAD1L1, MAD2L1, MAD2L1BP, MAD2L2, MAP10, MAU2, MIS12, NAA10, NAA50, NCAPD2, NCAPD3, NCAPG, NCAPG2, NCAPH, NCAPH2, NDC80, NEK2, NEK6, NIPBL, NSL1, NSMCE2, NUDC, NUF2, NUMA1, NUP62, NUSAP1, PCID2, PDCD6IP, PDS5A, PDS5B, PHF13, PIBF1, PINX1, PINX1, PINX1, PLK1, POGZ, PPP2R1A, PRAP1, PRC1, PSMG2, PSRC1, PTTG1, PTTG2, PTTG3P, RAB11A, RACGAP1, RAD21, RAD21L1, RAN, RB1, REC8, REC8, RIOK2, RMDN1, RRS1, SEH1L, SGO1, SGO2, SLF1, SLF2, SMARCA5, SMC1A, SMC1B, SMC2, SMC3, SMC4, SMC5, SPAG5, SPDL1, TACC3, TENT4A, TEX14, TNKS, TNKS, TPR, TRIP13, TTK, TTN, TUBG1, TUBG2, UBE2C, UBE2DNL, USP44, VPS4A, VPS4B, WRAP73, XRCC3, ZNF207, ZW10, ZWILCH, ZWINT
GOBP_MITOTIC_SPINDLE_ASSEMBLY	86	AAAS, ABRAXAS1, ABRAXAS2, ARHGEF10, ARHGEF10, AURKB, AURKC, BCCIP, CCDC61, CCSAP, CDC20, CEP192, CEP97, CHEK2, CHMP1A, CHMP1B, CHMP2A, CHMP2B, CHMP3, CHMP4A, CHMP4A, CHMP4B, CHMP4C, CHMP5, CHMP6, CHMP7, CLASP1, CLASP2, DRG1, EML3, FLNA, GOLGA2, HNRNPU, HSPA1A, HSPA1A, HSPA1A, HSPA1A, HSPA1A, HSPA1B, HSPA1B, HSPA1B, HSPA1B, HSPA1B, KIF11, KIF15, KIF15, KIF23, KIF2A, KIF3B, KIF4A, KIF4B, KIFC1, KIFC1, KIFC1, KIFC1, KIFC2, KPNB1, LSM14A, LSM14A, MAP10, MAP9, MISP, MYBL2, MZT1, NEK2, OFD1, PDCD6IP, PIBF1, PLK1, POLDIP2, PRC1, RAB11A, RACGAP1, RHOA, SMC1A, SMC3, SPICE1, STAG1, STAG2, TOGARAM1, TOGARAM2, TPR, TPX2, VPS4B, WRAP73, ZNF207
GOBP_MITOTIC_SPINDLE_ORGANIZATION	145	AAAS, ABRAXAS1, ABRAXAS2, ANKRD53, ARHGEF10, ARHGEF10, AURKA, AURKB, AURKC, BCCIP, BORA, CCDC61, CCNB1, CCSAP, CDC20, CENPE, CENPH, CEP126, CEP192, CEP97, CHEK2, CHMP1A, CHMP1B, CHMP2A, CHMP2B, CHMP3, CHMP4A, CHMP4A, CHMP4B, CHMP4C, CHMP5, CHMP6, CHMP7, CKAP5, CLASP1, CLASP2, CLTC, DCTN1, DCTN2, DCTN6, DLGAP5, DRG1, DYNC1H1, EFHC1, EFHC2, EML1, EML3, FLNA, FSD1, GNAI1, GOLGA2, GPSM2, HNRNPU, HSPA1A, HSPA1A, HSPA1A, HSPA1A, HSPA1A, HSPA1B, HSPA1B, HSPA1B, HSPA1B, HSPA1B, INTS13, KIF11, KIF15, KIF15, KIF23, KIF2A, KIF3B, KIF4A, KIF4B, KIFC1, KIFC1, KIFC1, KIFC1, KIFC2, KPNB1, LSM14A, LSM14A, MAP10, MAP4, MAP9, MECP2, MISP, MYBL2, MZT1, NDC80, NEK2, NEK6, NUDC, NUF2, NUMA1, NUP62, OFD1, PARP3, PCNT, PDCD6IP, PIBF1, PKD1, PLK1, PLK2, POLDIP2, PRC1, PSRC1, PTPA, RAB11A, RACGAP1, RAE1, RAN, RCC1, RHOA, RMDN1, SBDS, SMC1A, SMC3, SPAST, SPC25, SPC25, SPICE1, STAG1, STAG2, STIL, STMN1, SUN2, TACC1, TACC2, TACC3, TBCE, TBCE, TBCE, TNKS, TNKS, TOGARAM1, TOGARAM2, TPR, TPX2, TTK, TUBG1, TUBG2, VCP, VPS4B, WDR62, WRAP73, ZNF207
GOBP_MODIFICATION_OF_SYNAPTIC_STRUCTURE	22	ABL1, ARHGAP44, BAIAP2, CAMKV, CDC42, CLN3, CTTNBP2, CYFIP1, CYFIP1, CYFIP1, DLGAP3, EPHA4, GRIPAP1, PFN1, PFN2, PGRMC1, REST, RHOA, STAU1, SYNPO, WASF1, WASF3
GOBP_MODIFIED_AMINO_ACID_TRANSPORT	35	ABCC1, ABCC1, ABCC4, ABCC5, CTNS, FOLR1, FOLR2, FOLR3, GJA1, LRP2, MGST1, PDPN, PDZK1, SLC13A3, SLC16A12, SLC19A1, SLC19A2, SLC1A4, SLC22A16, SLC22A4, SLC22A5, SLC25A20, SLC25A29, SLC25A32, SLC38A2, SLC3A1, SLC46A1, SLC5A6, SLC6A13, SLC6A20, SLC6A8, SLC7A11, SLC7A13, SLC7A9, SLC9A3R1
GOBP_MODULATION_BY_HOST_OF_SYMBIONT_PROCESS	79	APCS, APOE, CARD9, CAV2, CCL3, CCL3, CCL3, CCL4, CCL4, CCL4, CCL5, CCL5, CCL8, CCNK, CCNT1, CDK9, CFL1, CHD1, CRP, CSF1R, CTDP1, CTDP1, CX3CR1, DEFA1, DEFA1, DEFA1B, DEFA1B, EIF2AK4, EP300, FBXL2, FMR1, HDAC1, HMGA2, HPN, HSPA8, IFI27, IFI27, IGF2R, INPP5K, JUN, LEF1, LRRC19, LTF, MIR221, MIR222, NAPEPLD, NAPEPLD, NUCKS1, PC, PHB, POU2F3, PPIB, PRKN, PSMC3, PTX3, RAB9A, REST, RRP1B, SAP30, SAP30BP, SFTPD, SMARCA4, SMARCB1, SMARCB1, SNW1, SP1, STOM, TAF11, TARDBP, TBC1D20, TFAP4, TMEM41B, VAPA, YTHDC2, ZBED1, ZC3H12A, ZNF502, ZNF502, ZNF639
GOBP_MODULATION_BY_HOST_OF_VIRAL_GENOME_REPLICATION	21	CCL8, CCNK, EIF2AK4, FBXL2, FMR1, HSPA8, IFI27, IFI27, MIR221, MIR222, NUCKS1, PHB, PPIB, PRKN, STOM, TBC1D20, TMEM41B, VAPA, YTHDC2, ZBED1, ZC3H12A
GOBP_MODULATION_BY_HOST_OF_VIRAL_PROCESS	34	APCS, APOE, CAV2, CCL8, CCNK, CFL1, CRP, CSF1R, EIF2AK4, FBXL2, FMR1, HSPA8, IFI27, IFI27, IGF2R, LTF, MIR221, MIR222, NUCKS1, PC, PHB, PPIB, PRKN, PSMC3, PTX3, STOM, TBC1D20, TMEM41B, VAPA, YTHDC2, ZBED1, ZC3H12A, ZNF502, ZNF502
GOBP_MODULATION_OF_EXCITATORY_POSTSYNAPTIC_POTENTIAL	43	ADRB2, APP, BAIAP2, CBLN1, CELF4, CHRNA7, CHRNA7, CHRNA7, CUX2, DLG4, DMPK, DVL1, EIF4A3, GRIN1, IGSF11, LRRK2, MIR30B, MTMR2, NETO1, NLGN1, NLGN2, NLGN2, NLGN3, NLGN4X, NRXN1, PRKCZ, PTEN, PTEN, PTK2B, RELN, RGS4, RIMS1, RIMS2, S1PR2, SHANK1, SHANK3, SLC8A2, SLC8A3, STX1A, STX1B, TMEM108, TMEM25, WNT7A
GOBP_MODULATION_OF_PROCESS_OF_ANOTHER_ORGANISM	32	BCL2L1, CLEC7A, DEFA1, DEFA1, DEFA1B, DEFA1B, DEFA3, DEFA3, DEFA4, DEFA4, DEFA5, DEFA5, DEFA6, DEFA6, DEFB118, FCER2, GSDMD, GSDMD, IFNG, LTF, MPEG1, NOS2, P2RX7, PRF1, REG1A, REG1B, REG3A, REG3G, RNASE7, S100A9, SLPI, SYK
GOBP_MOLTING_CYCLE	126	ACVR1B, ALX4, APCDD1, ARNTL, ATP7A, BCL2, CD109, CDH3, CLOCK, CTNNB1, DKK1, DKK4, DNASE1L2, DSG4, EDA, EDAR, EGFR, ENSG00000266286, EPS8L3, ERCC2, EXT1, FA2H, FARP2, FERMT1, FGF10, FGF7, FGFR2, FOXE1, FOXN1, FOXQ1, FST, FUZ, FZD3, FZD6, GAL, GLI2, GORAB, HDAC1, HDAC2, HOXC13, HPSE, IGFBP5, INHBA, INTU, KRT14, KRT16, KRT17, KRT25, KRT27, KRT33B, KRT33B, KRT71, KRT83, KRT84, KRTAP21-1, KRTAP4-3, KRTAP4-5, KRTAP4-8, KRTAP4-8, KRTAP4-8, KRTAP4-9, KRTAP4-9, LAMA5, LDB1, LDB2, LGR4, LGR5, LHX2, LRIG1, LRP4, MPZL3, MSX2, MYSM1, NF1, NGFR, NIPBL, NOM1, NOTCH1, NSDHL, NSUN2, NUMA1, PDGFA, PER1, PIAS4, PLA2G10, PLA2G10, PPP1R13L, PTCH2, PTGS2, RBPJ, RELA, SAV1, SHH, SMAD4, SMO, SNAI1, SOS1, SOSTDC1, SOX18, SOX21, SOX9, SPINK5, TERT, TGFB2, TGM3, TMEM79, TNF, TNF, TNF, TNF, TNF, TNF, TNF, TNF, TNFRSF19, TP63, TRADD, TRPC4AP, TRPV3, TSKU, TSPEAR, WNT10A, WNT10B, WNT5A, ZDHHC21, ZMPSTE24
GOBP_MONOACYLGLYCEROL_METABOLIC_PROCESS	22	ABHD12, ABHD12B, ABHD16A, ABHD16A, ABHD16A, ABHD16A, ABHD16A, ABHD16A, ABHD16A, ABHD16B, ABHD6, AWAT2, DGAT1, DGAT1, DGAT1, DGAT2, DGAT2L6, FAAH, MGLL, MOGAT2, MOGAT3, PLA2G4A
GOBP_MONOAMINE_TRANSPORT	99	ABAT, ACTB, ADORA2A, ADORA3, ADRA2A, ADRA2B, ADRA2C, AGT, CARTPT, CHGA, CHGA, CHRM5, CHRNA4, CHRNA6, CHRNB2, CNR1, CRH, CXCL12, DRD1, DRD2, DRD3, DRD4, DRD4, DTNBP1, FFAR3, FGF20, GABBR1, GABBR1, GABBR1, GABBR1, GABBR1, GABBR1, GABBR1, GDNF, GHSR, GPM6B, GRK2, GRM2, HRH3, HTR1A, HTR1B, HTR2A, ITGB3, KCNA2, KCNB1, LILRB1, LILRB1, LILRB1, LILRB1, LILRB1, LY6E, LY6E, MAOB, MAPK15, MAPK15, NOS1, OPRK1, OXT, OXTR, P2RX1, P2RY1, PARK7, PICK1, PINK1, PRKN, RAB3A, RAB3B, SLC18A1, SLC18A2, SLC22A1, SLC22A2, SLC22A3, SLC29A4, SLC6A2, SLC6A3, SLC6A3, SLC6A4, SNCA, SNCG, STX1A, SYK, SYT1, SYT10, SYT11, SYT12, SYT13, SYT15, SYT17, SYT2, SYT3, SYT4, SYT5, SYT6, SYT7, SYT8, SYT8, SYT9, TOR1A, VIP
GOBP_MONOCARBOXYLIC_ACID_BIOSYNTHETIC_PROCESS	236	ABCB11, ABCB11, ABCD1, ABCD2, ABCD3, ABHD1, ABHD2, ABHD3, ACACA, ACACA, ACACB, ACADL, ACADVL, ACLY, ACMSD, ACOT4, ACOT7, ACOT8, ACSBG1, ACSBG2, ACSF3, ACSM1, ACSM2A, ACSM2B, ACSM3, ACSM4, ACSM5, ACSM6, ACSS1, AKR1C3, AKR1C4, AKR1D1, ALDH1A2, ALDH1A3, ALDH8A1, ALOX12, ALOX12B, ALOX15, ALOX15B, ALOX5, ALOX5, ALOXE3, AMACR, ANXA1, APOA1, APOA4, APOA5, APOC1, APOC2, APOC3, ASAH2, ASAH2B, AVP, AVPR1A, BAAT, BAAT, BRCA1, CBR1, CBR4, CD74, CEACAM1, CES1, CES1, CRABP2, CYP1A1, CYP1A2, CYP27A1, CYP2C8, CYP2C9, CYP2D6, CYP2D6, CYP2D6, CYP2D6, CYP2D6, CYP2D6, CYP2E1, CYP39A1, CYP3A4, CYP46A1, CYP7A1, CYP7B1, CYP8B1, DAGLB, DECR2, DECR2, DEGS1, DHRS9, EDN1, EDN2, EIF6, ELOVL1, ELOVL2, ELOVL3, ELOVL4, ELOVL5, ELOVL6, ELOVL7, ENSG00000205794, ERLIN1, ERLIN2, FA2H, FABP5, FADS1, FADS2, FADS2B, FADS3, FADS6, FASN, FGF19, FGFR4, GAMT, GATM, GIP, GPX4, GSTM1, GSTM2, GSTM4, GSTP1, HACD1, HACD2, HACD3, HACD4, HOGA1, HPGDS, HSD17B10, HSD17B12, HSD17B8, HSD17B8, HSD17B8, HSD17B8, HSD17B8, HSD17B8, HSD3B7, IDO1, IL1B, INSIG1, INSIG2, KMO, LDHC, LIAS, LIPC, LIPG, LIPH, LIPI, LPGAT1, LPL, LTC4S, LTC4S, MALRD1, MCAT, MECR, MGLL, MID1IP1, MIF, MIF, MIR132, MIR182, MIR185, MIR204, MIR30C1, MIR33A, MIR548P, MIR766, MIR96, MLXIPL, MLYCD, NDUFAB1, NR1D1, NR1H2, NR1H3, NR1H4, OLAH, OSBP, OSBPL1A, OSBPL2, OSBPL3, OSBPL6, OSBPL7, OSBPL9, OXSM, PARK7, PDK4, PECR, PER2, PIBF1, PKLR, PKLR, PLA2G10, PLA2G10, PLA2G1B, PLA2G3, PLA2G4A, PLA2G4F, PLP1, PNPLA8, PRKAA1, PRKAA2, PRKAB1, PRKAB2, PRKAG1, PRKAG2, PRKAG3, PRMT3, PROX1, PRXL2B, PRXL2B, PTGDS, PTGES, PTGES2, PTGES3, PTGIS, PTGS1, PTGS2, QKI, RBP1, RDH10, RGN, SCAP, SCD, SCD5, SCP2, SDS, SIRT1, SLC27A2, SLC27A5, SLC45A3, SRR, STAR, STARD4, TBXAS1, TECR, TECRL, THNSL2, TRIB3, WDTC1, XBP1
GOBP_MONOCARBOXYLIC_ACID_CATABOLIC_PROCESS	130	ABCB11, ABCB11, ABCD1, ABCD2, ABCD3, ABCD4, ABHD1, ABHD2, ABHD3, ACAA1, ACAA2, ACACB, ACAD10, ACAD11, ACADL, ACADM, ACADS, ACADVL, ACAT1, ACAT2, ACOT8, ACOX1, ACOX2, ACOX3, ACOXL, ADIPOQ, ADTRP, AGXT, AGXT2, AIG1, AKR1A1, AKR1D1, AKT1, AKT2, ALDH1L2, AMACR, AUH, BDH2, CEL, CNR1, CPT1A, CPT1B, CPT1C, CPT2, CRABP1, CRAT, CROT, CYP26A1, CYP26B1, CYP26C1, CYP2W1, CYP4A11, CYP4F11, CYP4F12, CYP4F2, CYP4F3, DECR1, DECR2, DECR2, ECH1, ECH1, ECHDC1, ECHDC2, ECHS1, ECI1, ECI2, EHHADH, ETFA, ETFB, ETFBKMT, ETFDH, FAAH, FABP1, FAH, GCDH, GLYATL2, HACL1, HADH, HADHA, HADHB, HAO1, HOGA1, HSD17B10, HSD17B4, IDNK, ILVBL, IRS1, IRS2, IVD, LDHD, LEP, LONP2, LPIN1, LPIN2, LPIN3, MCAT, MCEE, MFSD2A, MLYCD, MTLN, NUDT19, NUDT7, NUDT8, PCCA, PCCB, PCK1, PCK2, PCK2, PEX13, PEX2, PEX5, PEX5, PEX7, PGD, PHYH, PLA2G15, PLIN5, PON3, PPARA, PPARD, SCP2, SESN2, SESN2, SLC25A17, SLC27A2, SLC27A4, SULT2A1, TWIST1, TYSND1, XYLB
GOBP_MONOCARBOXYLIC_ACID_TRANSPORT	131	ABCB11, ABCB11, ABCB4, ABCC11, ABCC2, ABCC3, ABCC4, ABCD3, ABCG2, ACE, AKR1C1, AKR1C4, ANXA1, AQP9, ATP8B1, AVPR1B, BDKRB2, CASR, CD36, CEACAM1, CES1, CES1, CYP7A1, DRD2, DRD3, DRD4, DRD4, EDN1, EMB, FGF19, IL1A, IL1B, LEP, MAP2K6, MIF, MIF, MIR33A, MPC1, MPC1L, MPC2, MYC, NMB, NMUR2, NOS2, NR0B2, NTSR1, OC90, OXT, P2RX4, P2RX7, PLA2G10, PLA2G10, PLA2G12A, PLA2G12B, PLA2G1B, PLA2G2A, PLA2G2C, PLA2G2D, PLA2G2E, PLA2G2F, PLA2G3, PLA2G4A, PLA2G4F, PLA2G5, PLA2G6, PLA2R1, PNPLA8, PRKAA1, PROCA1, PTGES, SLC10A1, SLC10A2, SLC10A3, SLC10A4, SLC10A5, SLC10A6, SLC10A7, SLC16A1, SLC16A1, SLC16A11, SLC16A12, SLC16A13, SLC16A14, SLC16A2, SLC16A3, SLC16A4, SLC16A5, SLC16A6, SLC16A7, SLC16A8, SLC16A9, SLC22A13, SLC22A3, SLC22A9, SLC26A6, SLC27A1, SLC27A4, SLC27A5, SLC51A, SLC51B, SLC5A12, SLC5A6, SLC5A8, SLC5A8, SLC6A11, SLC6A12, SLC6A13, SLC6A8, SLC9A3R1, SLCO1A2, SLCO1B1, SLCO1B3, SLCO1B7, SLCO1C1, SLCO2A1, SLCO2B1, SLCO3A1, SSTR4, SYK, TNF, TNF, TNF, TNF, TNF, TNF, TNF, TNF, TNFRSF11A, TNFSF11, TSPO2, UGT1A3
GOBP_MONOCYTE_ACTIVATION	20	ADAM10, ADAM9, ADAM9, AZU1, AZU1, CD33, CSF1, DYSF, FER1L5, FN1, FOXP1, HYAL2, LILRB4, LILRB4, LILRB4, LILRB4, LILRB4, MT1G, NPY, SPACA3
GOBP_MONOCYTE_CHEMOTACTIC_PROTEIN_1_PRODUCTION	27	ADIPOQ, AGER, AGER, AGER, AGER, AGER, AGER, AGER, APOD, C1QTNF3, CD84, CLEC7A, ERBIN, GSTP1, IL1B, LGALS9, MCOLN2, MIR92A1, NOD2, NR1H4, OAS1, OAS3, SELENOK, SOCS5, SYK, TRPV4, TWIST1
GOBP_MONOCYTE_CHEMOTAXIS	93	AIF1, AIF1, AIF1, AIF1, AIF1, AIF1, ANO6, ANXA1, CALCA, CCL1, CCL11, CCL13, CCL14, CCL14, CCL15, CCL15, CCL16, CCL16, CCL17, CCL18, CCL18, CCL18, CCL19, CCL2, CCL20, CCL21, CCL22, CCL23, CCL23, CCL24, CCL25, CCL26, CCL3, CCL3, CCL3, CCL3L1, CCL3L1, CCL3L1, CCL3L3, CCL4, CCL4, CCL4, CCL5, CCL5, CCL7, CCL8, CCN3, CCR1, CCR2, CREB3, CTSG, CX3CL1, CX3CR1, CXCL10, CXCL12, CXCL17, DEFB104A, DEFB104A, DEFB104B, DEFB104B, DEFB104B, DEFB124, DUSP1, FLT1, FOLR2, FPR2, GREM1, GREM1, GREM1, HMGB1, IL6, IL6R, LGALS3, LGMN, LYN, MICOS10-NBL1, MOSPD2, MSMP, NBL1, PDGFB, PLA2G7, PTPRO, RPS19, S100A12, S100A14, S100A7, SERPINE1, SLAMF8, SLIT2, TNFRSF11A, TNFSF11, XCL1, XCL2
GOBP_MONOCYTE_DIFFERENTIATION	43	ACIN1, APCS, BMP4, CD4, CD74, CDK6, CSF1, CSF1R, CSF2, CTNNBIP1, DCSTAMP, FASN, FES, FOXP1, GPR68, HLA-DRB1, HLA-DRB1, HLA-DRB1, HLA-DRB1, HLA-DRB1, HLA-DRB1, HOXA7, IFI16, IL31RA, IL34, INPP5D, INPP5D, IRF7, IRF7, JUN, MED1, MIR125B1, MT1G, MYC, MYH9, PDE1B, PIR, PPARG, SP3, THOC5, VEGFA, ZBTB46, ZFP36L1
GOBP_MONONUCLEAR_CELL_MIGRATION	247	ADAM10, ADAM17, ADAM8, ADTRP, AGER, AGER, AGER, AGER, AGER, AGER, AGER, AIF1, AIF1, AIF1, AIF1, AIF1, AIF1, AIRE, AKIRIN1, AKT1, ALOX5, ALOX5, ANO6, ANXA1, APOD, APP, ARHGEF5, ARHGEF5, ARTN, ASB2, ASB2, BMP5, C10orf99, C1QBP, C3AR1, C5AR1, CALCA, CALR, CCL1, CCL11, CCL13, CCL14, CCL14, CCL15, CCL15, CCL16, CCL16, CCL17, CCL18, CCL18, CCL18, CCL19, CCL2, CCL20, CCL21, CCL22, CCL23, CCL23, CCL24, CCL25, CCL26, CCL27, CCL3, CCL3, CCL3, CCL3L1, CCL3L1, CCL3L1, CCL3L3, CCL4, CCL4, CCL4, CCL5, CCL5, CCL7, CCL8, CCN3, CCR1, CCR2, CCR5, CCR6, CCR7, CD200, CD200R1, CD47, CD99, CD99L2, CDC42, CH25H, CKLF, CMKLR1, CREB3, CRK, CRKL, CRTAM, CSF1, CSF1R, CTSG, CX3CL1, CX3CR1, CXCL10, CXCL11, CXCL12, CXCL13, CXCL16, CXCL17, CXCR1, CXCR2, CXCR4, CYP7B1, DEFA1, DEFA1, DEFA1B, DEFA1B, DEFB104A, DEFB104A, DEFB104B, DEFB104B, DEFB104B, DEFB124, DOCK8, DUSP1, ECM1, EPS8, EXT1, F11R, FADD, FLT1, FOLR2, FPR2, FUT4, FUT7, GAS6, GATA3, GBA, GBA, GCSAM, GCSAM, GCSAML, GPR15, GPR183, GREM1, GREM1, GREM1, HMGB1, HSD3B7, ICAM1, IL12A, IL27RA, IL27RA, IL34, IL4, IL6, IL6R, ITGA4, ITGAL, ITGB7, JAM2, JAML, KLRC4-KLRK1, KLRK1, LGALS3, LGALS9, LGMN, LRCH1, LYN, MADCAM1, MAPK1, MAPK3, MDK, MIA3, MICOS10-NBL1, MOSPD2, MSMP, MSN, MSTN, MYO1G, NBL1, NLRP12, OXSR1, PADI2, PDGFB, PDGFD, PECAM1, PIK3CD, PIK3CG, PLA2G7, PLCB1, PLEC, PLG, PTK2, PTK2B, PTPRO, PYCARD, RARRES2, RET, RHOA, RIPK3, RIPK3, RIPOR2, RPS19, S100A12, S100A14, S100A7, S1PR1, SAA1, SAA1, SELENOK, SERPINE1, SIRPA, SLAMF1, SLAMF8, SLC12A2, SLC8B1, SLIT2, SPI1, SPN, SPNS2, STK10, STK39, TBX21, THBS1, TMEM102, TMEM102, TNF, TNF, TNF, TNF, TNF, TNF, TNF, TNF, TNFRSF11A, TNFRSF14, TNFRSF14, TNFSF11, TNFSF14, TRPM2, TRPM4, TRPV4, WASL, WNK1, WNT5A, XCL1, XCL2, XG, ZAP70
GOBP_MONOSACCHARIDE_BIOSYNTHETIC_PROCESS	93	ACADM, ADIPOQ, AKR1A1, AKR1B1, ARPP19, ATF3, ATF4, C1QTNF12, C1QTNF3, CHST15, CLK2, CLK2, CRTC2, CRY1, DDB1, DGAT2, DGKQ, ENO2, EP300, ERFE, FAM3A, FAM3C, FBP1, FBP2, FOXO1, G6PC1, G6PC2, G6PC2, G6PC3, G6PD, GCG, GCK, GNMT, GPD1, GPI, GPI, GPT, INS, KAT2A, KAT2B, LEP, LEPR, MIR103A1, MIR107, MST1, NLN, NNMT, OGT, PC, PCK1, PCK2, PCK2, PDK2, PER2, PFKFB1, PGAM2, PGD, PGK1, PGK2, PGM1, PGP, PPARA, PPARGC1A, PPP4R3B, PTPN2, RANBP2, RBP4, RGN, SDHAF3, SDS, SELENOS, SERPINA12, SESN2, SESN2, SIK1, SIRT1, SIRT7, SLC25A1, SLC25A10, SLC25A12, SLC25A13, SLC35B4, SLC37A4, SLC37A4, SLC37A4, SLC39A14, SOGA1, SORD, STK11, TPI1, USP7, WDR5, ZNF692
GOBP_MONOSACCHARIDE_CATABOLIC_PROCESS	41	ACTN3, BAD, DHDH, ENO1, ENO2, FOXK1, FOXK2, FUT1, FUT10, FUT2, FUT4, FUT5, FUT6, FUT7, FUT8, FUT9, GALE, GALK1, GALM, GALT, GCK, GLB1, GLYCTK, HK1, HK2, HK3, LRP5, MIR210, NUDT5, PFKFB2, PFKL, PFKM, PFKP, RBKS, RPE, RPEL1, SLC25A12, TIGAR, TKTL1, TP53, XYLB
GOBP_MONOSACCHARIDE_METABOLIC_PROCESS	281	ACACB, ACADM, ACTN3, ADIPOQ, ADIPOR1, ADPGK, AKR1A1, AKR1B1, AKT1, AKT2, ALDOA, ALDOB, ALDOC, APOD, ARPP19, ATF3, ATF4, B3GLCT, B4GALT1, BAD, BCKDK, BRAT1, BRS3, C1QTNF1, C1QTNF12, C1QTNF3, CHST1, CHST15, CLK2, CLK2, COX11, CPT1A, CRTC2, CRY1, DCXR, DDB1, DGAT2, DGKQ, DHDH, DLAT, DUSP12, DYRK2, ENO1, ENO2, ENPP1, EP300, EPM2AIP1, ERFE, FABP5, FAM3A, FAM3C, FBP1, FBP2, FGGY, FOXA2, FOXK1, FOXK2, FOXO1, FPGT, FUCA1, FUCA2, FUOM, FUT1, FUT10, FUT2, FUT4, FUT5, FUT6, FUT7, FUT8, FUT9, G6PC1, G6PC2, G6PC2, G6PC3, G6PD, GAA, GAL3ST3, GALE, GALK1, GALK2, GALM, GALT, GAPDH, GAPDHS, GCG, GCGR, GCGR, GCK, GCKR, GCLC, GDPGP1, GHRL, GLB1, GLYCTK, GNB3, GNMT, GPD1, GPI, GPI, GPLD1, GPT, GSK3A, GSK3B, GSTO1, GSTO2, H6PD, HECTD4, HK1, HK2, HK3, HKDC1, IGF1, IGF2, IGFBP4, INPP5K, INPPL1, INS, INSR, IRS1, IRS2, KAT2A, KAT2B, KBTBD2, KCNJ11, KCNQ1, KCNQ1, KHK, LCMT1, LEP, LEPR, LRP5, MAN2A1, MAN2A2, MAN2B1, MAN2B2, MAN2C1, MAPK14, MIDN, MIR103A1, MIR107, MIR1271, MIR15B, MIR195, MIR210, MLYCD, MPI, MST1, MYC, NCOA2, NKX1-1, NLN, NNMT, NPY1R, NUDT5, OAS1, OGT, OMA1, ONECUT1, OTOG, OTOGL, PASK, PC, PCK1, PCK2, PCK2, PDHA1, PDHA2, PDHB, PDK1, PDK2, PDK3, PDK4, PDX1, PER2, PFKFB1, PFKFB2, PFKFB3, PFKFB4, PFKL, PFKM, PFKP, PGAM2, PGD, PGK1, PGK2, PGM1, PGM2, PGM2L1, PGM5, PGP, PHKG2, PHLDA2, PHLDA2, PIK3CA, PMAIP1, PMM1, PMM2, POFUT1, POFUT2, POMC, PPARA, PPARD, PPARGC1A, PPP1CA, PPP1CB, PPP1R3A, PPP1R3B, PPP1R3B, PPP1R3C, PPP1R3D, PPP1R3E, PPP1R3F, PPP1R3G, PPP4R3B, PRKAA1, PRKN, PTH, PTPN2, RANBP2, RBKS, RBP4, RGN, RORA, RORC, RPE, RPEL1, RPIA, RUBCNL, SDHAF3, SDS, SELENOS, SERP1, SERPINA12, SESN2, SESN2, SIK1, SIRT1, SIRT7, SLC23A1, SLC23A2, SLC25A1, SLC25A10, SLC25A12, SLC25A13, SLC2A1, SLC2A3, SLC35A2, SLC35B4, SLC37A4, SLC37A4, SLC37A4, SLC39A14, SLC45A3, SOGA1, SORBS1, SORD, SRC, STK11, TFAP2B, TFF3, TIGAR, TKTL1, TNF, TNF, TNF, TNF, TNF, TNF, TNF, TNF, TP53, TPI1, TSTD1, USP7, UXS1, WDR5, WDTC1, XYLB, ZMPSTE24, ZNF692
GOBP_MONOUBIQUITINATED_PROTEIN_DEUBIQUITINATION	36	ASXL1, ATXN3, ATXN7, ATXN7L3, BAP1, ENY2, KAT2A, MYSM1, SF3B3, SF3B5, SGF29, SUPT20H, SUPT3H, SUPT7L, TADA1, TADA2B, TADA3, TAF10, TAF12, TAF2, TAF4, TAF4, TAF5, TAF5L, TAF6, TAF6L, TAF7, TAF9, TAF9, TRRAP, USP1, USP15, USP16, USP22, USP47, USP7
GOBP_MONOVALENT_INORGANIC_CATION_HOMEOSTASIS	159	ACE, ADORA1, ADORA2A, AGT, AGTR1, AQP11, ATP12A, ATP1A1, ATP1A2, ATP1A3, ATP1A4, ATP1B1, ATP1B2, ATP1B3, ATP4A, ATP4B, ATP4B, ATP5F1B, ATP6AP1, ATP6AP2, ATP6V0A1, ATP6V0A2, ATP6V0A4, ATP6V0D1, ATP6V0D2, ATP6V0E1, ATP6V0E2, ATP6V1B1, ATP6V1H, AVP, AVPR1A, AVPR1B, AVPR2, BCL2, CA2, CA7, CCDC115, CCKBR, CFTR, CHP1, CLCN3, CLIC4, CLN3, CLN5, CLN6, CORIN, CYP11B2, CYP4A11, CYP4F12, CYP4F2, DMXL1, DMXL2, DRD2, DRD3, EDN1, EDNRA, EDNRB, EXT1, EXT2, FASLG, GNAI2, GPR89A, GPR89B, GRN, HVCN1, IL1A, KCNA5, KCNH2, KCNJ10, KCNJ2, KCNMA1, KCNQ1, KCNQ1, KCTD7, LACC1, LRRK2, MAFG, MAPK1, MAPK3, MC3R, MLLT6, MLLT6, NEDD4L, NOX1, NPPB, NPR1, OTC, OXT, PDK2, PDK4, PPT1, RAB20, RAB38, RAB39A, RAB7A, RHCG, RNASEK, SCN7A, SCNN1A, SCNN1B, SCNN1D, SCNN1G, SLAMF8, SLC11A1, SLC12A1, SLC12A2, SLC12A3, SLC12A4, SLC12A5, SLC12A6, SLC12A7, SLC12A7, SLC12A8, SLC12A9, SLC1A3, SLC26A3, SLC26A4, SLC26A6, SLC4A1, SLC4A10, SLC4A2, SLC4A3, SLC4A4, SLC4A5, SLC4A7, SLC4A8, SLC4A9, SLC8A1, SLC9A1, SLC9A2, SLC9A3, SLC9A3, SLC9A4, SLC9A5, SLC9A6, SLC9A7, SLC9A8, SLC9A9, SLC9B1, SLC9C1, SLC9C1, SLC9C2, SNAPIN, SNX5, SPX, TACR1, TASL, TCIRG1, TFAP2B, TM9SF4, TMEM106B, TMEM165, TMEM175, TMEM199, TMEM9, TMPRSS3, UBE3A, UPK3A, VPS33A
GOBP_MORPHOGENESIS_OF_AN_ENDOTHELIUM	26	ACVRL1, ADAMTS12, ADAMTS12, BMP4, CCM2, CSNK2B, CSNK2B, CSNK2B, CSNK2B, CSNK2B, CSNK2B, CSNK2B, CSNK2B, CTNNB1, CXCL10, CXCR4, DLL4, FGF1, FOXP1, ITGAX, MIR21, PRKD2, RBPJ, RHOA, RHOB, STARD13
GOBP_MORPHOGENESIS_OF_AN_EPITHELIAL_FOLD	23	AR, BMP4, BMP5, BMP7, CTNNB1, EGFR, FGF10, FGFR2, GDF7, HIF1A, HOXD13, LUZP1, NODAL, NOG, OVOL2, RDH10, SHH, SOSTDC1, SULF1, TP63, WNT2, WNT2B, WNT5A
GOBP_MORPHOGENESIS_OF_AN_EPITHELIAL_SHEET	66	ACVRL1, ADAM17, AJUBA, ARHGAP12, ARHGAP24, ARHGAP35, BMP5, BMP7, CARMIL2, CCN1, CD151, CD44, CEACAM1, CLASP1, CLASP2, COL5A1, DAG1, DDR1, DDR1, DDR1, DDR1, DDR1, DDR1, DDR1, DLL4, DVL1, DVL2, FERMT1, FERMT2, FLNA, FLRT3, HBEGF, HOXB2, HOXB4, ITGA5, JAG1, LAMA1, LCP1, LIN7C, MEGF8, MIR221, MMP12, MRTFA, MSX2, MTOR, NOTCH1, NOTCH2, PALS1, PDCD10, PDPN, PHACTR4, PHLDB2, PLET1, PTEN, PTEN, RHOA, RHOC, RREB1, SOS1, SOX11, SRF, TBX20, TMEFF2, TOR1A, WNT5A, WNT7A
GOBP_MORPHOGENESIS_OF_A_BRANCHING_STRUCTURE	231	ABL1, ACVR1, ADAMTS16, ADM, AGT, AGTR2, AGTR2, AR, AREG, BCL11A, BCL2, BMP2, BMP4, BMP7, BTBD7, BTBD7, BTRC, CASR, CAV3, CCL11, CELSR1, CITED1, CLIC4, COL13A1, COL4A1, CSF1, CSMD1, CTNNB1, CTNNBIP1, CTSH, CTSZ, DAG1, DCHS1, DDR1, DDR1, DDR1, DDR1, DDR1, DDR1, DDR1, DLG1, DLG5, DLG5, DLL4, DLX2, DRD2, EDN1, EDNRA, EGF, ENG, EPHA2, EPHA7, ERMN, ESR1, ESRP2, EXT1, EYA1, FEM1B, FGF1, FGF10, FGF2, FGF7, FGF8, FGFR2, FKBPL, FKBPL, FKBPL, FKBPL, FKBPL, FOXA1, FOXC2, FOXD1, FOXF1, FRS2, FZD5, GBX2, GCM1, GDF2, GDF7, GDNF, GLI2, GLI3, GNA13, GPC3, GRB2, GREB1L, GREM1, GREM1, GREM1, GRHL2, GZF1, HGF, HHIP, HNF1B, HNF1B, HOXA11, HOXA13, HOXA5, HOXB13, HOXB7, HOXD11, HOXD13, IHH, IL10, ILK, KDM5B, KDR, KRAS, LAMA1, LAMA5, LEF1, LGR4, LHX1, LHX1, LRP5, LRP5L, LRRK2, MAGED1, MAP3K13, MDK, MED1, MET, MIR15B, MIR16-1, MKS1, MMP14, MSX2, MYC, NFATC4, NFATC4, NKX2-1, NKX3-1, NOG, NOTCH1, NOTCH4, NOTCH4, NOTCH4, NOTCH4, NOTCH4, NOTCH4, NOTCH4, NPNT, NRARP, NRP1, NTN4, PAK1, PAX2, PAX8, PBX1, PDGFA, PGR, PHB2, PKD1, PKD2, PKHD1, PLXNA1, PLXND1, PML, PPP1CA, PRDM1, PROX1, PTCH1, RASIP1, RBM15, RDH10, RERE, RSPO2, RSPO3, RTN4, SALL1, SEMA3A, SEMA3C, SEMA3E, SETD2, SFRP1, SFRP2, SHH, SHOX2, SIRT6, SIX1, SIX2, SIX4, SLIT2, SMAD4, SMO, SNAI2, SOCS3, SOX10, SOX8, SOX9, SPINT1, SPINT2, SPRY1, SPRY2, SRC, SRF, ST14, STK4, SULF1, TACSTD2, TBX2, TBX20, TBX3, TCF21, TDGF1, TGFBR2, TGM2, TIE1, TIMELESS, TMED2, TNF, TNF, TNF, TNF, TNF, TNF, TNF, TNF, TP63, VDR, VEGFA, WNT1, WNT2, WNT2B, WNT4, WNT5A, WNT6, WNT9B, WNT9B, WT1, YAP1
GOBP_MORPHOGENESIS_OF_A_POLARIZED_EPITHELIUM	100	ABL1, ACTB, ACTG1, AHI1, AJAP1, ANKRD6, ARHGEF19, ASTN2, BRSK1, BRSK2, CAMSAP3, CDC42, CELSR1, CELSR2, CELSR3, CTHRC1, DAAM1, DAB2, DACT1, DKK1, DLG3, DLG5, DLG5, DVL1, DVL2, DVL3, ERBB4, EXOC5, EZR, FAT1, FOXF1, FOXF2, FUZ, FZD1, FZD2, FZD3, FZD6, FZD7, GPC3, GPC4, GPC6, GRHL3, IFT20, JHY, LAMA1, LAMA3, LAMA5, MAGI2, MED12, MKS1, MLLT3, MSN, MYO9A, NKD1, NPHP1, NPHP3, OPHN1, PAFAH1B1, PKHD1, PLEKHA4, PRICKLE1, PRICKLE2, PTK7, RAB10, RAC1, RAP2A, RHOA, ROR1, ROR2, RPGRIP1L, RSPO3, RYK, SAPCD2, SCRIB, SCRIB, SEC24B, SFRP1, SFRP2, SH3BP1, SLC9A3R1, SMURF1, SMURF1, SMURF2, SPEF1, SYNE4, TCF15, TIAM1, TP63, TRAF3IP1, TTC8, VANGL1, VANGL2, WDR1, WNT11, WNT5A, WNT7A, WNT9B, WNT9B, ZDHHC7, ZNRF3
GOBP_MORPHOGENESIS_OF_EMBRYONIC_EPITHELIUM	165	ABL1, ADM, ALDH1A2, ALDH1A3, APAF1, AR, ARHGAP35, BBS4, BCL10, BMP4, BMP5, BMP7, BRD2, BRD2, BRD2, BRD2, BRD2, BRD2, BRD2, CASP3, CC2D2A, CDK20, CELSR1, CITED2, COBL, CTHRC1, CTNNB1, DEAF1, DEAF1, DLC1, DLC1, DVL1, DVL2, DVL3, EPB41L5, FGF10, FGF8, FGFR2, FOLR1, FUZ, FZD1, FZD2, FZD3, FZD6, GATA3, GDF7, GDNF, GLMN, GREM1, GREM1, GREM1, GRHL2, GRHL3, GRSF1, HAND1, HECTD1, HES5, HES5, HIF1A, HNF1B, HNF1B, IFT122, IFT172, IFT52, IFT57, IRX1, IRX2, IRX3, JAG2, KAT2A, KDF1, KDM2B, KIF20B, LAMA5, LHX2, LIAS, LMO4, LRP2, LUZP1, MED12, MIB1, MKS1, MTHFD1, MTHFD1L, MTHFR, NODAL, NOG, NPHP3, OPA1, OSR1, OVOL2, PALS1, PAX2, PAX8, PCDH8, PDX1, PFN1, PHACTR4, PLXNB2, PRICKLE1, PRKACA, PRKACA, PRKACB, PTCH1, PTK7, RALA, RARA, RARG, RDH10, RET, RGMA, RPS7, SALL4, SCRIB, SCRIB, SDC4, SEC24B, SEMA4C, SETD2, SFRP1, SFRP2, SHH, SHROOM3, SIX1, SIX4, SKI, SOX11, SOX4, SOX8, SOX9, SPINT1, SPINT2, ST14, STIL, STK3, STK4, SUFU, SULF1, TBX18, TCTN1, TEAD2, TFAP2A, TGFB1, TGFB1I1, TGFB2, TMED2, TP63, TRAF6, TRIM71, TSC1, TSC2, TULP3, TWIST1, VANGL2, VASP, VEGFC, WNT16, WNT2, WNT2B, WNT4, WNT5A, WNT6, WNT7B, WNT9B, WNT9B
GOBP_MOTILE_CILIUM_ASSEMBLY	58	AKAP4, ARMC12, ARMC2, ATMIN, BBOF1, BBS2, BBS5, CC2D2A, CCDC39, CCDC39, CCDC40, CENPJ, CEP131, CFAP157, CFAP206, CFAP221, CFAP43, CFAP44, CFAP47, CFAP58, CFAP65, CFAP69, CFAP97D1, DNAAF1, DNAAF11, DNAAF3, DNAH1, DRC7, DZIP1, E2F4, FOXJ1, FSIP2, GK2, IFT57, INTU, IQCG, JHY, KLC3, MCIDAS, MEIG1, MKS1, MNS1, NEURL1, NOTO, PLA2G3, RSPH6A, RSPH9, SPAG16, SPAG6, SPATA6, SPEF2, TBC1D21, TPGS1, TTC12, TTC12, TTLL1, UBE2B, ZMYND10
GOBP_MOTOR_NEURON_AXON_GUIDANCE	32	ALCAM, CDK5, CHN1, EGR2, EPHA4, ERBB2, HOXA2, KIF5C, KIF5C, LAMC2, LHX1, LHX1, LHX3, LHX4, MYCBP2, NOG, NRP1, NTN1, NTN3, NTN5, PLXNA3, PLXNA4, RAC1, RAC2, RHOG, RHOH, RNF165, SEMA3A, SEMA3F, SLIT1, SLIT2, TMEFF1
GOBP_MRNA_3_END_PROCESSING	74	AHCYL1, APP, BARD1, CCNT1, CDC73, CDK9, CLP1, CPEB1, CPEB1, CPEB3, CPSF1, CPSF1, CPSF2, CPSF3, CPSF4, CPSF4L, CPSF6, CPSF7, CSTF1, CSTF2, CSTF2T, CSTF3, CTR9, DHX36, DHX36, FIP1L1, GRSF1, HSF1, HSF1, LEO1, LSM10, LSM11, MBLAC1, MTPAP, NCBP1, NCBP2, NELFE, NELFE, NELFE, NELFE, NELFE, NELFE, NUDT21, PABPC1, PAF1, PAPOLA, PAPOLB, PAPOLG, PCF11, PNPT1, POLR2D, RNF20, RNF40, RPRD1A, RPRD1B, RPRD2, SCAF8, SLBP, SNRPA, SSU72, SUPT5H, SYMPK, TENT2, TENT4B, TUT1, VIRMA, WDR33, YTHDC1, YTHDC1, ZC3H14, ZC3H3, ZC3H3, ZFP36L1, ZNF473
GOBP_MRNA_5_SPLICE_SITE_RECOGNITION	28	LINC01715, PRPF39, PSIP1, RNU1-4, RNU11, RNU4ATAC, RNU6ATAC, RNVU1-1, RNVU1-14, RNVU1-14, RNVU1-15, RNVU1-17, RNVU1-17, RNVU1-17, RNVU1-19, RNVU1-2A, RNVU1-2A, RNVU1-3, RNVU1-4, RNVU1-6, RNVU1-7, RNVU1-8, SFSWAP, SNRPC, SRSF1, SRSF12, WEE2-AS1, WEE2-AS1
GOBP_MRNA_CATABOLIC_PROCESS	282	A1CF, AGO1, AGO2, AGO3, AGO4, AKT1, ALKBH5, ANGEL2, APEX1, APOBEC1, ATM, AXIN2, BOLL, BTG2, CACNG7, CARHSP1, CASC3, CELF1, CIRBP, CNOT1, CNOT10, CNOT11, CNOT2, CNOT3, CNOT3, CNOT3, CNOT3, CNOT3, CNOT3, CNOT3, CNOT3, CNOT3, CNOT3, CNOT6, CNOT6L, CNOT7, CNOT8, CPEB3, CSDC2, CSDE1, CTIF, CTIF, DAZ1, DAZ2, DAZ3, DAZ4, DAZL, DCP1A, DCP1B, DCP1B, DCP2, DCPS, DDX5, DHX34, DHX36, DHX36, DHX9, DIS3, DIS3L2, DND1, DND1, DXO, DXO, DXO, DXO, DXO, DXO, E2F1, EDC3, EDC4, EIF3E, EIF4A3, EIF4ENIF1, ELAVL1, ELAVL4, ERI1, ERN1, ETF1, EXOSC10, EXOSC2, EXOSC3, EXOSC4, EXOSC5, EXOSC6, EXOSC7, EXOSC8, EXOSC9, FASTK, FASTKD1, FASTKD2, FASTKD3, FASTKD5, FMR1, FTO, FUS, FXR1, FXR2, GDNF, GIGYF2, GSPT1, GSPT2, GTPBP1, HELZ2, HNRNPA0, HNRNPAB, HNRNPC, HNRNPD, HNRNPM, HNRNPU, HSPA1A, HSPA1A, HSPA1A, HSPA1A, HSPA1A, HSPA1B, HSPA1B, HSPA1B, HSPA1B, HSPA1B, IGF2BP1, IKBKE, KHSRP, LARP1, LARP4B, LSM1, LSM2, LSM2, LSM2, LSM2, LSM2, LSM2, LSM4, LSM5, LSM6, LSM7, MAGOH, MAGOHB, MAPK14, MAPKAPK2, MEIOC, METTL14, METTL16, METTL3, MEX3D, MLH1, MOV10, MRTO4, MTPAP, MYD88, MYEF2, NANOS1, NANOS2, NANOS3, NANOS3, NBAS, NBDY, NCBP1, NCBP2, NOCT, NPM1, NT5C3B, NUDT12, NUDT16, NUDT16L1, PABPC1, PABPC4, PAIP1, PAN2, PAN3, PARN, PARN, PATL1, PATL2, PATL2, PCBP4, PCID2, PDE12, PELO, PKP1, PKP3, PLEKHN1, PNLDC1, PNPT1, PNRC2, POLR2D, POLR2G, PRKCA, PRKCD, PRPF18, PRR5L, PUM1, PUM2, PYM1, RBM10, RBM24, RBM46, RBM8A, RC3H1, RC3H2, RIDA, RNASEL, RNH1, RNH1, RNPS1, RNPS1, RNPS1, RNPS1, RNPS1, RNPS1, ROCK1, ROCK2, SAMD4A, SAMD4B, SCGB1A1, SECISBP2, SERBP1, SKIV2L, SKIV2L, SKIV2L, SKIV2L, SKIV2L, SKIV2L, SLC11A1, SLFN14, SMG1, SMG5, SMG6, SMG7, SMG8, SMG9, SND1, SSB, SUPV3L1, SYNCRIP, TAF15, TAF15, TARDBP, TBRG4, TENT2, TENT4A, TENT4B, TENT5A, TENT5B, TENT5C, TENT5D, THRAP3, TIRAP, TNRC6A, TNRC6A, TNRC6B, TNRC6C, TOB1, TRAF2, TRAF3IP2, TRAF5, TRIM71, TTC37, TTC5, TUT1, TUT4, TUT7, UPF1, UPF2, UPF3A, UPF3B, VIM, VIP, XRN1, XRN2, YBX1, YBX3, YTHDF1, YTHDF2, YTHDF3, ZC3H12A, ZC3H12D, ZC3H14, ZC3HAV1, ZFP36, ZFP36L1, ZFP36L2, ZHX2
GOBP_MRNA_CIS_SPLICING_VIA_SPLICEOSOME	46	CACTIN, CLNS1A, CWC15, DCPS, DDX23, LINC01715, NCBP1, NCBP2, NCBP2L, PRPF39, PRPF40A, PRPF40B, PRPF4B, PSIP1, RBM17, RBM22, RNU1-4, RNU11, RNU4ATAC, RNU6ATAC, RNVU1-1, RNVU1-14, RNVU1-14, RNVU1-15, RNVU1-17, RNVU1-17, RNVU1-17, RNVU1-19, RNVU1-2A, RNVU1-2A, RNVU1-3, RNVU1-4, RNVU1-6, RNVU1-7, RNVU1-8, SART1, SF3A1, SFSWAP, SNRNP200, SNRPC, SRSF1, SRSF12, WBP11, WBP4, WEE2-AS1, WEE2-AS1
GOBP_MRNA_CLEAVAGE	29	CPSF1, CPSF1, CPSF2, CPSF3, CPSF4, CPSF4L, CPSF6, CPSF7, CSTF2, CSTF2T, CSTF3, ERN1, FIP1L1, NCBP1, NCBP2, NUDT21, PCF11, POLR1H, POLR1H, POLR1H, POLR1H, POLR1H, POLR1H, POLR1H, POLR1H, POLR1H, POLR2I, RNASE4, TUT1
GOBP_MRNA_EXPORT_FROM_NUCLEUS	70	AGFG1, AKAP8L, ALKBH5, ALYREF, C12orf50, CHTOP, DDX19A, DDX19B, DDX25, DDX39A, DDX39B, DDX39B, DDX39B, DDX39B, DDX39B, DDX39B, DDX39B, DDX39B, ENY2, FYTTD1, GLE1, HHEX, HNRNPA2B1, IWS1, MCM3AP, NCBP1, NCBP2, NCBP3, NSUN2, NUP107, NUP133, NUP155, NUP160, NUP214, NUP85, NUP88, NUP93, NXF1, NXF2, NXF2B, NXF3, NXF5, NXT1, PABPN1, PCID2, POLDIP3, POLR2D, RAE1, RBM15B, SARNP, SETD2, SMG1, SMG5, SMG6, SMG7, SRSF3, SUPT6H, THOC1, THOC2, THOC3, THOC5, THOC6, THOC7, TPR, UPF1, UPF2, YTHDC1, YTHDC1, ZC3H11A, ZC3H11B
GOBP_MRNA_MODIFICATION	28	A1CF, APOBEC1, APOBEC2, CBLL1, CMTR1, CMTR2, DKC1, DNAJB11, HNRNPAB, METTL14, METTL16, METTL3, METTL8, NSUN2, PCIF1, PUS1, PUS3, PUS7, RPUSD2, TRMT10C, TRMT6, TRMT61A, TRMT61B, TRUB1, TRUB2, VIRMA, WTAP, ZC3H13
GOBP_MRNA_SPLICE_SITE_SELECTION	55	CELF1, CELF2, CELF3, CELF4, CELF5, CELF6, ISY1, KHDC4, LINC01715, LUC7L, LUC7L2, LUC7L3, NOL3, PRPF39, PSIP1, PTBP2, PUF60, PUF60, RNU1-4, RNU11, RNU4ATAC, RNU6ATAC, RNVU1-1, RNVU1-14, RNVU1-14, RNVU1-15, RNVU1-17, RNVU1-17, RNVU1-17, RNVU1-19, RNVU1-2A, RNVU1-2A, RNVU1-3, RNVU1-4, RNVU1-6, RNVU1-7, RNVU1-8, SETX, SF1, SF3A1, SF3A2, SF3A3, SFSWAP, SLU7, SNRPC, SRSF1, SRSF10, SRSF12, SRSF5, SRSF6, SRSF9, WEE2-AS1, WEE2-AS1, YTHDC1, YTHDC1
GOBP_MRNA_TRANSCRIPTION	44	AP3B1, ATF2, ATF4, C5AR1, DDX5, EPAS1, EREG, FOXE3, HIPK3, HSF1, HSF1, MED1, NCBP1, NCBP2, NCOA1, NR1H3, PPARG, RARA, RXRA, SREBF1, STAT3, SUPT6H, TAF1, TAF10, TAF11, TAF12, TAF13, TAF2, TAF3, TAF4, TAF4, TAF4B, TAF5, TAF6, TAF7, TAF8, TAF9, TAF9, TBP, TFCP2, THRB, TP53, VDR, ZBTB1
GOBP_MRNA_TRANSPORT	139	AAAS, AGFG1, AHCTF1, AKAP8L, ALKBH5, ALYREF, ARC, BICD2, C12orf50, CETN2, CETN3, CHTOP, DDX19A, DDX19B, DDX25, DDX39A, DDX39B, DDX39B, DDX39B, DDX39B, DDX39B, DDX39B, DDX39B, DDX39B, DHX9, EIF5A, EIF5A, EIF5A2, EIF5AL1, ENY2, FMR1, FYTTD1, G3BP2, GLE1, HHEX, HNRNPA1, HNRNPA1L2, HNRNPA2B1, HNRNPA3, HSF1, HSF1, IGF2BP1, IGF2BP2, IGF2BP3, IWS1, KHSRP, KIF5C, KIF5C, LRPPRC, LUZP4, MCM3AP, MVP, MX2, MYO1C, NCBP1, NCBP2, NCBP3, NDC1, NPIPA1, NPIPA1, NSUN2, NUP107, NUP133, NUP153, NUP155, NUP160, NUP188, NUP205, NUP210, NUP214, NUP35, NUP37, NUP42, NUP43, NUP50, NUP54, NUP58, NUP62, NUP85, NUP88, NUP93, NUP98, NUTF2, NXF1, NXF2, NXF2B, NXF3, NXF5, NXT1, PABPN1, PARP11, PCID2, PEG10, POLDIP3, POLR2D, POM121, POM121B, POM121C, QKI, RAE1, RANBP17, RANBP2, RBM15B, SARNP, SEC13, SEH1L, SENP2, SETD2, SLBP, SMG1, SMG5, SMG6, SMG7, SRSF1, SRSF3, SRSF7, SUPT6H, THOC1, THOC2, THOC3, THOC5, THOC6, THOC7, TNKS, TNKS, TPR, UPF1, UPF2, UPF3A, UPF3B, XPO1, YTHDC1, YTHDC1, ZC3H11A, ZC3H11B, ZC3H3, ZC3H3, ZFP36, ZFP36L1
GOBP_MUCOPOLYSACCHARIDE_METABOLIC_PROCESS	91	ABCC5, ANGPT1, AP2A1, B3GALT6, B3GNT2, B3GNT3, B3GNT4, B3GNT7, B4GALT4, B4GAT1, BGN, BPNT2, CD44, CEMIP, CEMIP2, CHPF, CHPF2, CHST1, CHST11, CHST12, CHST13, CHST14, CHST15, CHST2, CHST3, CHST5, CHST6, CHST7, CHST9, CHSY1, CHSY3, CLTC, CSGALNACT1, CSGALNACT2, DCN, DSE, DSEL, DSEL, DSEL, EDNRA, EDNRB, EGF, EGFLAM, EXT1, EXT2, FGF2, GLB1, GLCE, GNS, HAS1, HAS2, HAS3, HPSE, HYAL1, HYAL2, HYAL3, HYAL4, IDUA, IL15, IL1B, ITIH1, ITIH2, ITIH3, ITIH4, ITIH5, ITIH6, NDNF, NDST1, NDST2, NDST3, NDST4, NFKB1, PDGFB, SLC10A7, SLC35D2, SMPD3, SPAM1, SPOCK2, SPOCK3, ST3GAL1, ST3GAL2, ST3GAL3, ST3GAL4, ST3GAL6, TGFB1, TNFAIP6, UGDH, UST, XYLT1, XYLT1, XYLT2
GOBP_MULTICELLULAR_ORGANISMAL_MOVEMENT	67	ACTN3, ASCL1, ATP2A1, ATP8A2, C12orf57, CASQ1, CAV3, CCDC78, CHRNA1, CHRNB1, CHRNB1, CHRND, CLN8, CLN8, COMP, DMD, DMPK, DRD3, GAA, GIGYF2, GSTM2, GSTO1, HIPK2, HOMER1, ITPR1, JSRP1, KBTBD13, KCNJ2, MAP1A, MTOR, MYH14, MYH3, MYH7, MYH8, NR4A1, PVALEF, RCSD1, RPS6KB1, SCN4A, SLC8A3, STAC, STAC2, STAC3, STRIT1, SYNM, TCAP, TNF, TNF, TNF, TNF, TNF, TNF, TNF, TNF, TNNC1, TNNC2, TNNI1, TNNI2, TNNI2, TNNI3, TNNT1, TNNT3, TNNT3, VPS35, VPS54, VTI1A, XRCC1
GOBP_MULTICELLULAR_ORGANISMAL_RESPONSE_TO_STRESS	76	ADCYAP1R1, ADRA2A, ADRB1, AKT1, ALS2, APOE, ASIC1, ASIC4, ATP1A2, BCL2, BRINP1, CALCA, CAPN2, DBH, DPP4, DRD1, DRD4, DRD4, EDNRB, EIF4E, EIF4G1, EPHB2, EXT1, FBXL20, GABRA5, GCH1, GJA4, GRIK2, GRM7, HMGCS2, HTR1A, HTR2C, IDO1, KIAA0319, LPAR5, LRP11, LYPD1, MAPK8IP2, MDK, MECP2, MEF2C, MORC1, MTOR, NEUROD2, NMUR2, NOS1, NPAS2, NR2E1, NR4A2, NTRK1, P2RX2, P2RX3, P2RX4, PENK, PIRT, PPP3CA, PRKCG, PTEN, PTEN, RAG1, RELN, RET, RPS6KB1, SCN9A, SLC1A1, SLC6A2, TAC1, TACR1, THBS1, THBS4, TRPA1, TRPV1, TSPO, UCN, USP46, VWA1
GOBP_MULTICELLULAR_ORGANISMAL_SIGNALING	172	ABCC9, ACE2, AGT, AKAP9, ANK2, ANK3, ATP1A1, ATP1A2, ATP1A3, ATP1B1, ATP1B2, ATP2A1, ATP2A2, ATP2A3, ATP2B1, ATP2B2, ATP2B3, ATP2B3, ATP2B4, AVP, AVPR1A, BIN1, CACNA1C, CACNA1C, CACNA1D, CACNA1G, CACNA1H, CACNA1I, CACNA2D1, CACNB2, CACNG2, CACNG3, CACNG4, CACNG5, CACNG7, CACNG8, CALM1, CALM2, CALM3, CAMK2D, CARTPT, CASQ2, CAV1, CHRM5, CHRNA1, CHRNB4, CLCN1, CLDN19, CNTNAP1, CNTNAP2, CNTNAP2, CORIN, CTNNA3, CXADR, DMRT3, DRD1, DRD5, DSC2, DSG2, DSP, EHD3, FGF12, FKBP1B, FLNA, FMR1, GBA, GBA, GHRL, GHSR, GJA1, GJA5, GJC1, GJC3, GJD3, GLRA1, GPER1, GPR35, GPR88, GRIK2, HCN4, HCRT, HRC, IRX3, ISL1, ITGA2, JAM3, JUP, KCNA1, KCNA2, KCNA5, KCND2, KCND3, KCNE1, KCNE1B, KCNE2, KCNE3, KCNE4, KCNE5, KCNH2, KCNH6, KCNJ2, KCNJ3, KCNJ5, KCNMB2, KCNMB3, KCNMB4, KCNN2, KCNQ1, KCNQ1, MAG, MEF2A, MIR1-1, MIR19A, MIR208A, MIR328, MTNR1B, MTOR, MYH14, NFASC, NKX2-5, NRCAM, NTRK2, NUP155, OTOA, P2RX1, P2RX3, P2RX4, PAFAH1B1, PDE4D, PKP2, PLEC, PLN, PRKACA, PRKACA, RANGRF, RNF207, RYR2, S1PR1, SCN10A, SCN11A, SCN1A, SCN1B, SCN2A, SCN2B, SCN3A, SCN3B, SCN4A, SCN4B, SCN5A, SCN7A, SCN8A, SCN9A, SLC4A3, SLC8A1, SLC8A2, SLC8A3, SLC9A1, SOD1, SPTBN4, SRI, TBX18, TBX5, TMEM65, TNNI3K, TNR, TRDN, TRPC1, TRPM4, TYMP, YWHAE, YWHAE, ZMPSTE24
GOBP_MULTICELLULAR_ORGANISM_AGING	44	ADRA1A, ATM, AVPR1A, AVPR1B, CGAS, CISD2, COMP, COQ7, CRYAB, DDC, EDN1, EDNRA, ERCC1, GBA, GBA, GHRHR, GNA11, GNA12, GNA13, HELT, HYAL2, IDE, INHBB, INPP5D, INPP5D, LEP, LRRK2, MSH2, MSH6, NR5A1, PRDM2, RAD54B, RAD54L, RNF165, SEC63, SERP1, SLC1A2, TFCP2L1, TH, TP53, TP63, TREX1, WRN, ZMPSTE24
GOBP_MULTICELLULAR_ORGANISM_GROWTH	150	ADARB1, ADARB1, ADRB1, ADRB2, AFG3L2, APBA1, APBA1, APP, AR, ARID5B, ATF5, ATM, ATP8A2, ATRN, ATRX, BBS2, BBS4, BCL2, CCM2, CDK4, CDKN1C, CDKN1C, CELA1, CHD7, CLIC4, COL3A1, COMP, CREB1, CSF1, CTC1, DIO3, DRD2, EN1, EP300, ERCC1, ERCC2, ERCC6, ETNK2, EXT1, EZR, FKBP8, FLVCR1, FOXS1, FTO, FXN, G6PC1, GAMT, GDF15, GDF5, GH1, GHR, GHRH, GHRHR, GHRL, GHSR, GIGYF2, GPAM, GPAT4, GPR21, GRHL2, H3-3A, H3-3B, HEG1, HELT, HESX1, HOXA5, HTRA2, IGF1, IGF2, IHH, KAT2A, KLF2, LGMN, MBD5, MFSD2A, MKKS, MKKS, MKKS, MTOR, NIPBL, NOTCH2, NPPC, NPY1R, PALB2, PEX5, PEX5, PIK3CA, PKDCC, PLAC8, PLAG1, PLEC, PLEKHA1, PLS1, POU3F2, PPIB, PPP1R13L, PRL, PRLH, PTCH1, PTPN11, RAI1, RARA, RARB, RARG, RBBP6, RC3H2, RMI1, SCNN1B, SELENOM, SGPL1, SLC12A5, SLC1A2, SLC25A25, SLC4A10, SLC6A3, SLC6A3, SLITRK1, SLITRK6, SMO, SMPD3, SOCS2, SOD1, SOS1, SP2, SPTBN2, SPTBN4, STAT3, STAT5A, STAT5B, STC2, STIL, STK40, TAF10, TAL2, TARBP2, TBL1XR1, TMED2, TNKS2, TNS2, TP53, TTC8, VIL1, WDR11, WDR48, WDTC1, WWTR1, XRCC2, ZFP36L1, ZFY, ZMPSTE24
GOBP_MULTIVESICULAR_BODY_ORGANIZATION	33	CHMP1A, CHMP1B, CHMP2A, CHMP2B, CHMP3, CHMP4A, CHMP4A, CHMP4B, CHMP4C, CHMP5, CHMP6, CHMP7, HGS, IST1, MVB12A, PDCD6IP, RAB11A, RAB27A, SNF8, STAM, STAM2, TSG101, VPS25, VPS28, VPS28, VPS36, VPS37A, VPS37B, VPS37C, VPS37D, VPS4A, VPS4B, VTA1
GOBP_MULTIVESICULAR_BODY_SORTING_PATHWAY	43	CHMP1A, CHMP1B, CHMP2A, CHMP2B, CHMP3, CHMP4A, CHMP4A, CHMP4B, CHMP4BP1, CHMP4C, CHMP5, CHMP6, CHMP7, DENND10, EXPH5, LAPTM4B, LEPROT, LEPROTL1, LYST, MITD1, MVB12A, PTPN23, RAB27A, RAB27B, RILP, RILP, RUBCN, SNF8, SORT1, STAM, SYTL4, TMEM50A, TMEM50B, TMEM50B, UBXN6, UVRAG, VCP, VPS25, VPS28, VPS28, VPS36, VPS4B, VTA1
GOBP_MULTI_MULTICELLULAR_ORGANISM_PROCESS	223	A1CF, ABCC8, ACE, ACE2, ACOD1, ACR, ACR, ACSL4, ACVR1B, ACVR1C, ACVR2A, ADCY7, ADCYAP1, ADM, ADRA2A, ADRA2B, AGO2, AGRP, AGT, AKT1, AMBP, ANGPT2, APELA, APOL2, AQP4, AR, ARG1, ARHGDIB, ASH1L, ATP7A, AVPR1A, B4GALT1, BCL2, BMPR2, BSG, C1QBP, CALCA, CALR, CAPN2, CD38, CITED2, CLDN4, CLIC5, CNR1, COL16A1, CORIN, CRH, CRHBP, CRHR1, CRHR1, CRHR1, CSMD1, CTSB, CTSB, CYP1A1, CYP27B1, DAZAP1, DDO, DDR1, DDR1, DDR1, DDR1, DDR1, DDR1, DDR1, DEDD, DKKL1, DSG1, EDDM3A, EDN1, EMP2, ENDOU, EPN1, EPO, EPOR, EPYC, ESR1, FBLN1, FKBP4, FOS, FOSB, FOSL1, FSHB, FUT7, GHRL, GHSR, GIP, GJA1, GJB2, H3-3A, H3-3B, HAVCR2, HEXB, HMX3, HPGD, HSD11B2, HYAL3, IDO1, IGFBP2, IGFBP5, IGFBP7, IHH, IL1B, ITGA2, ITGA3, ITGA5, ITGB4, JUNB, KLF1, KLK14, KPNA6, LDOC1, LEP, LGALS9, LIF, LNPEP, MAFF, MAGED2, MED1, MEN1, MIR15B, MIR16-1, MIR21, MMP2, MMP9, NDP, NODAL, NPPA, NR2F2, OVGP1, OXT, OXTR, P2RX1, PAM, PAPPA, PCSK5, PGF, PGR, PITHD1, PLA2G4B, PLA2G4C, PLA2G6, PNOC, POLR1B, PPARD, PRDM1, PRDM14, PRDX3, PRL, PRLHR, PRLR, PSG1, PSG11, PSG2, PSG3, PSG4, PSG5, PSG6, PSG7, PSG9, PTAFR, PTGFR, PTGS2, PTHLH, PTN, PZP, RARA, RECK, RGS2, RLN1, RLN2, RPL29, RXFP1, SCGB1A1, SEMG1, SERPINE2, SLC19A1, SLC2A1, SLC38A1, SLC38A2, SLC38A3, SLC6A4, SMCP, SMURF2, SOD1, SP3, SPHK2, SPP1, STAT5B, STC1, STC2, STOX2, STS, SYDE1, TAC1, TAC3, TACR1, TCF23, TEAD3, TEAD4, TEKT3, TGFB3, TGFBR2, THBD, TIMP1, TLE6, TMED2, TNP2, TPPP3, TRIM28, TRO, UBE2A, UBE2Q1, UBTFL1, UCN, UCP2, UMPS, UPRT, VDR, VEGFA, VMP1, WNT4, YTHDF3
GOBP_MUSCLE_ADAPTATION	124	ACTA1, ACTN3, ADRA1A, AGT, AIF1, AIF1, AIF1, AIF1, AIF1, AIF1, AKAP6, ATP2A2, ATP2B4, BECN1, BMP10, CAMK2B, CAMK2D, CAMK2G, CAMTA2, CASQ1, CAV3, CDK9, CFLAR, CTDP1, CTDP1, CYBA, DAG1, EDN1, ERRFI1, EZH2, FBXO32, FOXO1, FOXO3, G6PD, GATA5, GATA6, GATM, GLRX3, GSK3A, GSN, GTF2IRD1, HAMP, HAND2, HDAC4, HEY2, HMOX1, IGF1, IGFBP5, IL15, IL1B, IL6ST, INPP5F, JARID2, KDM4A, KLF15, LMCD1, LMNA, MEF2A, MIR1-1, MIR133A1, MIR145, MIR17, MIR17HG, MIR199A1, MIR199B, MIR19A, MIR19B1, MIR208A, MIR208B, MIR20A, MIR21, MIR214, MIR25, MIR34B, MIR34C, MIR499A, MLIP, MSTN, MTPN, MYH6, MYH7, MYMK, MYOC, MYOD1, MYOG, MYOZ1, MYOZ2, NOL3, NOS3, NOTCH1, NPPA, NR4A3, P2RX4, PARP1, PARP2, PDE5A, PDE9A, PI16, PPARA, PPARG, PPP3CA, PRKAG3, PRKCA, RGS2, RGS4, ROCK1, ROCK2, RPS6KB1, SCN5A, SGCA, SLC9A1, SMAD3, SMAD4, TCAP, TNFRSF1A, TNFRSF1B, TNNC1, TNNI1, TNNT1, TOMM70, TRIM63, TRPC3, TWF1, YY1
GOBP_MUSCLE_CELL_APOPTOTIC_PROCESS	102	AGT, ALOX12, APAF1, APOH, ARRB2, ATF4, BAG3, BMP7, BMPR1A, BNIP3, CAMK2A, CAMK2D, CAPN2, CDKN2A, CFLAR, DIPK2A, DMPK, DNMT1, E2F3, EDN1, ENG, GATA4, GATA4, GATA6, GNGT1, GRIA4, HAND2, HEY2, HMOX1, HSF1, HSF1, IFNG, IGF1, IGF1R, IL12A, IL12B, JAK2, LRP6, LRP6, LTK, LYPD3, MAP2K4, MAP3K5, MDK, MFN2, MIR1-1, MIR106B, MIR133A1, MIR138-1, MIR140, MIR145, MIR16-1, MIR17, MIR195, MIR199A1, MIR19A, MIR19B1, MIR20A, MIR21, MIR210, MIR24-1, MIR28, MIR30E, MIR320A, MIR34A, MIR92A1, MYOCD, NFE2L2, NKX2-5, NOL3, NUPR1, PAX8, PDCD4, PDPK1, POU4F2, PPARG, PPP1R10, PPP1R10, PPP1R10, PPP1R10, PPP1R10, PPP1R10, PPP1R10, PTK2B, RBM10, RGL2, RGL2, RGL2, RGL2, RGL2, RGL2, RGL2, RPS6KA2, SFRP2, SIRT1, SIRT4, SIRT5, SMAD4, SOD2, TIGAR, TP53, ZC3H12A
GOBP_MUSCLE_CELL_CELLULAR_HOMEOSTASIS	21	ALDOA, BAG3, CAPN3, CAV3, CFL2, CHRNA1, DMD, GAA, HIF1A, LAMP2, LARGE1, LARGE2, LOX, MSTN, MTM1, PFKM, PLG, SGCZ, SOD1, SRF, TRIM32
GOBP_MUSCLE_CELL_DEVELOPMENT	196	ACTA1, ACTC1, ACTG1, ACTN1, ACTN2, ACTN3, ACTN4, ACTN4, ADM, ADPRHL1, ADRA1A, AFG3L2, AGT, AKAP13, AKAP6, ALPK2, ALPK3, ANK2, ANKRD1, ASB2, ASB2, ATG5, ATP2A2, BCL2, BIN1, BIN3, BMP10, BMP4, BMPR1A, BVES, CAPN3, CASQ1, CAV2, CAV3, CDK1, CFL2, CFLAR, CHRNB1, CHRNB1, CNTNAP1, COMP, CSRP1, CSRP2, CSRP3, CTDP1, CTDP1, CXADR, DMD, DNER, DYSF, EDN1, EDNRA, EFEMP2, ENG, FBXO22, FER1L5, FHL2, FHOD3, FLII, FLII, FLNC, G6PD, GATA4, GATA4, GPX1, GSK3A, HAMP, HDAC9, HES1, HEY2, HNRNPU, HOMER1, IGF1, ISL1, ITGB1, KDM1A, KEL, KEL, KLHL40, KLHL41, KRT19, LDB3, LMNA, LMOD1, LMOD2, LMOD3, LOX, LRRC10, MAML1, MAML1, MEF2A, MEGF10, MIR1-1, MIR195, MIR199A1, MIR199B, MIR19A, MIR19B1, MIR208A, MIR23A, MIR23A, MIR24-1, MTOR, MYF5, MYF6, MYH11, MYH11, MYH3, MYH6, MYL2, MYL9, MYLK3, MYO18B, MYOD1, MYOF, MYOG, MYOM2, MYOM2, MYORG, MYOZ1, MYOZ2, MYPN, NEB, NEBL, NFATC2, NFATC4, NFATC4, NIBAN2, NKX2-5, NKX2-6, NOTCH1, NRAP, OBSCN, OBSL1, P2RX2, PARP2, PDGFRA, PDGFRB, PDLIM5, PGM5, PI16, PLEC, PPARA, PPP3CA, PRKAR1A, PROX1, PTCD2, RAMP2, RCAN1, RGS2, RGS4, RIPOR2, RYR1, SDC1, SELENON, SGCB, SGCD, SGCZ, SHOX2, SIX1, SIX4, SKI, SLC8A1, SMAD4, SMO, SMYD3, SORBS2, SRF, STAC3, SYNPO2L, SYPL2, TBX18, TBX3, TBX5, TCAP, TMEM182, TMOD1, TMOD2, TMOD3, TMOD4, TNNT1, TNNT2, TNNT3, TNNT3, TOMM70, TPM1, TTN, UCHL1, VEGFA, WDR1, WFIKKN1, WFIKKN2, WNT10B, XK, YY1, ZMPSTE24
GOBP_MUSCLE_CELL_DIFFERENTIATION	414	ACADM, ACTA1, ACTC1, ACTG1, ACTN1, ACTN2, ACTN3, ACTN4, ACTN4, ACVR1, ADAM12, ADAMTS15, ADAMTS5, ADGRB1, ADGRB3, ADM, ADPRHL1, ADRA1A, AFG3L2, AGT, AKAP13, AKAP6, AKT1, ALPK2, ALPK3, ANK2, ANKRD1, ANKRD17, APLNR, ARRB2, ASB2, ASB2, ASF1A, ATG5, ATP11A, ATP2A2, AVPR1A, BARX2, BCL2, BCL9, BDNF, BHLHA15, BHLHE41, BIN1, BIN3, BMP10, BMP2, BMP4, BMPR1A, BMPR2, BVES, CACNA1H, CALR, CAMK1, CAPN2, CAPN3, CASP3, CASQ1, CAV2, CAV3, CBY1, CCN3, CD53, CD81, CD9, CDH2, CDK1, CDK9, CEACAM5, CFL2, CFLAR, CHRNB1, CHRNB1, CNTNAP1, COMP, CSRP1, CSRP2, CSRP3, CTDP1, CTDP1, CTH, CTNNB1, CXADR, CXCL10, CXCL9, CYP26B1, DKK1, DLL1, DLL1, DMD, DMPK, DNER, DNMT1, DUSP29, DUSP29, DYRK1B, DYRK1B, DYSF, EDN1, EDNRA, EDNRB, EFEMP2, EFNB2, EHD1, EHD2, ENG, EREG, ERVFRD-1, ERVW-1, EZH2, FBXO22, FBXO40, FER1L5, FGF10, FGF9, FGFR2, FHL2, FHOD3, FLII, FLII, FLNC, FLOT1, FLOT1, FLOT1, FLOT1, FLOT1, FLOT1, FLOT1, FLOT1, FOXF1, FOXO4, FRS2, FZD7, G6PD, GATA4, GATA4, GATA6, GDF15, GLMN, GPER1, GPX1, GREM1, GREM1, GREM1, GSK3A, H3-3A, H3-3B, HAMP, HDAC1, HDAC3, HDAC4, HDAC5, HDAC9, HDGFL2, HES1, HEY1, HEY2, HIRA, HNRNPU, HOMER1, HOPX, ID2, IFT20, IGF1, IGF2, IGFBP5, IL4, IL4R, IRX3, ISL1, ITGA8, ITGB1, JAM2, KAT2A, KCNH1, KDM1A, KDM6B, KEL, KEL, KIT, KLF5, KLHL40, KLHL41, KRAS, KRT19, LBX2, LDB3, LMNA, LMOD1, LMOD2, LMOD3, LOX, LRRC10, MAML1, MAML1, MAMSTR, MAPK11, MAPK12, MAPK14, MDM2, MECP2, MED28, MEF2A, MEF2C, MEGF10, MESP1, MIR1-1, MIR100, MIR125B1, MIR133A1, MIR133B, MIR140, MIR145, MIR15B, MIR18A, MIR195, MIR199A1, MIR199B, MIR19A, MIR19B1, MIR200B, MIR204, MIR206, MIR208A, MIR21, MIR22, MIR221, MIR222, MIR23A, MIR23A, MIR24-1, MIR26A1, MIR34A, MIR424, MIR499A, MIR590, MMP14, MORF4L2, MRTFA, MRTFB, MSX1, MTLN, MTOR, MTPN, MYEF2, MYF5, MYF6, MYH11, MYH11, MYH3, MYH6, MYH9, MYL2, MYL9, MYLK3, MYMK, MYMX, MYO18B, MYOCD, MYOD1, MYOF, MYOG, MYOM2, MYOM2, MYORG, MYOZ1, MYOZ2, MYPN, NEB, NEBL, NFATC1, NFATC2, NFATC3, NFATC4, NFATC4, NIBAN2, NINJ1, NKX2-5, NKX2-6, NLN, NOS1, NOTCH1, NOX4, NPHS1, NPNT, NRAP, NRG1, OBSCN, OBSL1, OLFM2, OR10J5, P2RX2, PARP2, PDCD4, PDGFB, PDGFRA, PDGFRB, PDLIM5, PGM5, PI16, PIEZO1, PLD3, PLEC, PLEKHO1, PLPP7, POPDC2, POPDC3, PPARA, PPP3CA, PRDM6, PRKAR1A, PROX1, PTBP1, PTCD2, PTGFRN, QKI, RAMP2, RARA, RARB, RB1, RBM24, RBM38, RBM4, RBPJ, RBPMS2, RCAN1, RGS2, RGS4, RIPOR2, RORA, RYR1, SCGB3A1, SDC1, SELENON, SEMA4C, SETD3, SGCB, SGCD, SGCZ, SHH, SHOX2, SIK1, SIRT1, SIX1, SIX4, SKI, SLC8A1, SLC9A1, SMAD1, SMAD4, SMARCD3, SMO, SMYD1, SMYD3, SOD2, SORBS2, SORT1, SOX6, SOX9, SPAG9, SPEG, SRF, STAC3, SUPT6H, SYNE1, SYNPO2L, SYPL2, TANC1, TARBP2, TBX1, TBX18, TBX2, TBX3, TBX5, TCAP, TCF23, TGFB1, TMEM119, TMEM182, TMEM204, TMOD1, TMOD2, TMOD3, TMOD4, TNFSF14, TNNT1, TNNT2, TNNT3, TNNT3, TOMM70, TPM1, TRIM32, TRIM72, TSC1, TTN, UCHL1, VEGFA, WDR1, WFIKKN1, WFIKKN2, WNT1, WNT10B, WNT3A, WNT4, WNT5B, WNT8A, WT1, XBP1, XK, YBX1, YY1, ZBED6, ZEB1, ZMPSTE24
GOBP_MUSCLE_CELL_FATE_COMMITMENT	20	ACVR1, DKK1, FGF10, MEF2C, MIR19B1, MYF5, MYF6, MYL2, MYOD1, MYOG, NKX2-5, RBPJ, TBX1, TBX18, TBX2, TBX3, TBX5, WNT3A, WNT8A, WT1
GOBP_MUSCLE_CELL_MIGRATION	116	AAMP, ACE, ADAMTS1, ADIPOQ, AGT, AIF1, AIF1, AIF1, AIF1, AIF1, AIF1, AKIRIN1, ANXA1, APEX1, ARPC5, ATP7A, BCL2, BIN3, BMPR1A, CCL5, CCL5, CCN3, CCN4, CORO1B, CRK, CYP1B1, DDR1, DDR1, DDR1, DDR1, DDR1, DDR1, DDR1, DOCK4, DOCK5, DOCK7, FGF9, FOXO4, GNA12, GNA13, GRB10, HAS2, IGF1, IGFBP3, IGFBP5, ITGA2, ITGB1BP1, ITGB3, LRP1, MDK, MEF2C, MEGF10, MIR1298, MIR135B, MIR137, MIR140, MIR143, MIR15A, MIR182, MIR20A, MIR21, MIR214, MIR218-1, MIR221, MIR223, MIR26A1, MIR34A, MIR362, MIR424, MIR448, MIR451A, MIR499A, MIR503, MIR638, MIR665, MSTN, MYC, MYOCD, NDRG4, NET1, NFE2L2, NR4A3, NRP1, P2RY6, PARVA, PDGFA, PDGFB, PDGFD, PDGFRB, PLAT, PLAU, PLEKHO1, PLXNA1, PPARD, PRKG1, RHOA, ROCK1, RPS6KB1, S100A11, S1PR2, SEMA6D, SERPINE1, SIX1, SIX4, SLIT2, SMO, SORL1, SRC, TACR1, TAFA5, TERT, THBS4, TLR4, TPM1, TRIB1, VTN
GOBP_MUSCLE_CELL_PROLIFERATION	253	ACE2, ADAMTS1, ADIPOQ, AGT, AIF1, AIF1, AIF1, AIF1, AIF1, AIF1, AKIRIN1, AKT1, ANG, ANGPT1, APLN, APOD, APOE, ARID2, BMP10, BMP2, BMP4, BMPR1A, BMPR2, CALCRL, CCL5, CCL5, CCN3, CCN4, CDH13, CDK1, CDKN1A, CDKN1B, CFLAR, CITED2, CNN1, CTNNB1, CTNNBIP1, CX3CL1, CYBA, DIPK2A, DNMT1, EDN1, EFEMP2, ELANE, ELANE, ELN, EPHB1, ERBB4, EREG, ERN1, FGF2, FGF20, FGF9, FGFR2, FOXC1, FOXC2, FOXJ2, FOXP1, FRS2, GATA6, GJA1, GLI1, GNA12, GNA13, GNAI2, GNAI3, GPER1, HBEGF, HDAC1, HES5, HES5, HEY2, HMOX1, HPGD, HTR1B, ID2, IFNG, IGF1, IGF1R, IGFBP3, IGFBP5, IL10, IL12A, IL12B, IL13, IL15, IL18, IL6, IL6R, IRAK1, IRAK4, ITGA2, JAK2, JARID2, JUN, KCNK2, KPNA1, LDLRAP1, MAP3K5, MAPK11, MAPK14, MEF2C, MEF2D, MEGF10, MFN2, MIR1-1, MIR1298, MIR130A, MIR133A1, MIR135B, MIR137, MIR140, MIR143, MIR145, MIR15A, MIR17, MIR17HG, MIR182, MIR185, MIR199A1, MIR199B, MIR19B1, MIR200B, MIR204, MIR208A, MIR20A, MIR21, MIR214, MIR221, MIR222, MIR223, MIR26A1, MIR27A, MIR27A, MIR27B, MIR301A, MIR339, MIR34A, MIR362, MIR424, MIR448, MIR4632, MIR499A, MIR503, MIR509-1, MIR548C, MIR548C, MIR590, MIR638, MIR665, MIR873, MIR96, MMP2, MMP9, MNAT1, MSTN, MYC, MYD88, MYOCD, MYOG, NAA35, NDRG2, NDRG4, NKX2-5, NOG, NOS3, NOTCH1, NOTCH3, NOX1, NPPC, NPR1, NPR3, NPY5R, NR4A3, OGN, P2RY6, PAXBP1, PAXBP1, PDCD4, PDGFB, PDGFD, PDGFRB, PHB, PIK3CA, PIM1, POLDIP2, PPARD, PPARG, PPARGC1A, PRKAR1A, PRKDC, PRKG1, PTAFR, PTEN, PTEN, PTGIR, PTGS2, RBP4, RBPJ, RBPMS2, RHOA, RPS6KB1, RUNX1, S1PR1, S1PR2, SAV1, SERPINF2, SERPINF2, SF1, SHH, SIX1, SIX5, SMAD1, SMPD3, SOD2, STAT1, TACR1, TAFA5, TBX2, TBX20, TBX5, TCF7L2, TENM4, TERT, TGFB1, TGFB2, TGFB3, TGFBR1, TGFBR2, TGFBR3, THBS1, TLR4, TNF, TNF, TNF, TNF, TNF, TNF, TNF, TNF, TNFAIP3, TP73, TPM1, TRIB1, VGLL4, VIP, VIPR2, WNT2, XRCC5, XRCC6, YAP1, ZFPM2, ZNF143
GOBP_MUSCLE_CONTRACTION	370	ABAT, ACE2, ACTA1, ACTA2, ACTN2, ACTN3, ADA, ADORA1, ADORA2B, ADRA1A, ADRA1B, ADRA2A, ADRA2B, ADRA2C, ADRB2, AGT, AKAP9, ALDOA, ANK2, ANKRD2, ANXA6, APBB1, APBB2, ARG2, ARHGAP42, ARHGEF11, ASB3, ASPH, ATP1A1, ATP1A2, ATP1B1, ATP2A1, ATP2A2, ATP2B1, ATP2B4, ATP8A2, BDKRB2, BIN1, BMP10, C12orf57, CACNA1C, CACNA1C, CACNA1D, CACNA1G, CACNA1H, CACNA1S, CACNA2D1, CACNB2, CALCA, CALCRL, CALD1, CALM1, CALM2, CALM3, CAMK2D, CASQ1, CASQ2, CAV1, CAV3, CCDC78, CCN2, CD38, CERT1, CHGA, CHGA, CHRM2, CHRM3, CHRNA1, CHRNA3, CHRNB1, CHRNB1, CHRNB2, CHRNB4, CHRND, CHRNE, CHRNG, CKMT2, CLCN1, CLIC2, CNN1, COMP, CRYAB, CSRP3, CTNNA3, CTTN, CTTN, CXCR4, DAPK3, DCANP1, DES, DLG1, DMD, DMPK, DOCK4, DOCK5, DRD1, DRD2, DSC2, DSG2, DSP, DTNA, EDN1, EDN2, EDN3, EDNRA, EDNRB, EHD3, EMD, ENO1, F2R, FGF12, FGF13, FKBP1B, FLNA, FXYD1, GAA, GALR2, GAMT, GATA4, GATA4, GDNF, GHRL, GHSR, GJA1, GJA5, GJC1, GLRA1, GNAO1, GPD1L, GPER1, GRIP2, GRK2, GSN, GSTM2, GSTO1, GUCY1A1, HCN4, HOMER1, HRC, HSBP1, HTR1D, HTR2A, HTR2B, HTR7, ITGA2, JSRP1, JUP, KBTBD13, KCNA1, KCNA5, KCNB2, KCND3, KCNE1, KCNE1B, KCNE2, KCNE3, KCNE4, KCNE5, KCNH2, KCNIP2, KCNJ12, KCNJ2, KCNJ3, KCNJ5, KCNJ8, KCNMA1, KCNN2, KCNQ1, KCNQ1, KIT, KLHL41, LMOD1, LMOD2, LMOD3, LTB4R, LTB4R, MAP2K3, MAP2K6, MIR1-1, MIR133A1, MIR143, MIR145, MIR153-1, MIR200C, MIR21, MIR30E, MIR328, MIR448, MKKS, MKKS, MKKS, MTOR, MYBPC1, MYBPC2, MYBPC3, MYBPH, MYH1, MYH11, MYH11, MYH13, MYH14, MYH2, MYH3, MYH4, MYH6, MYH7, MYH8, MYL1, MYL2, MYL3, MYL4, MYL5, MYL6, MYL6B, MYL9, MYLK, MYLK2, MYLPF, MYOCD, MYOF, MYOM1, MYOM2, MYOM2, MYOM3, MYOT, NEDD4L, NEUROG1, NKX2-5, NMU, NMUR1, NMUR2, NOS1, NOS1AP, NPNT, NPPA, NR4A1, NUP155, ORMDL3, OXT, OXTR, P2RX1, P2RX2, P2RX3, P2RX4, P2RX6, PABPN1, PDE4B, PDE4D, PDE5A, PGAM2, PIK3C2A, PIK3CA, PIK3CG, PKP2, PLA2G6, PLCE1, PLN, PPP1R12B, PPP1R13L, PRKACA, PRKACA, PRKG1, PROK2, PTAFR, PTGER3, PTGS2, PVALEF, RANGRF, RAP1GDS1, RCSD1, RGS2, RHOA, RNF207, ROCK1, ROCK2, RPS6KB1, RYR1, RYR2, SCN10A, SCN1A, SCN1B, SCN2B, SCN3B, SCN4A, SCN4B, SCN5A, SCN7A, SCNN1B, SETD3, SGCA, SGCD, SLC6A8, SLC8A1, SLC8A3, SLC9A1, SLMAP, SMAD5, SMAD7, SMPX, SMTN, SNTA1, SNTB1, SOD1, SPHK1, SPX, SRF, SRI, SSPN, SSTR2, STAC, STAC2, STAC3, STC1, STRIT1, SULF1, SULF2, SUMO1, SYNM, TACR1, TACR2, TACR3, TAFAZZIN, TBX2, TBX20, TBX3, TBXA2R, TCAP, TIFAB, TMEM38A, TMEM38B, TMOD1, TMOD2, TMOD3, TMOD4, TNF, TNF, TNF, TNF, TNF, TNF, TNF, TNF, TNNC1, TNNC2, TNNI1, TNNI2, TNNI2, TNNI3, TNNI3K, TNNT1, TNNT2, TNNT3, TNNT3, TPCN2, TPM1, TPM2, TPM3, TPM4, TRDN, TRIM63, TRPM4, TRPV1, TRPV4, TTN, UCN, UTRN, UTS2, VEGFB, ZC3H12A, ZDHHC21
GOBP_MUSCLE_HYPERTROPHY	104	ADRA1A, AGT, AKAP13, AKAP6, ATP2A2, ATP2B4, BECN1, BMP10, CAMK2D, CAMTA2, CAV3, CDK9, CSRP3, CTDP1, CTDP1, CYBA, EDN1, ERRFI1, EZH2, FOXO1, G6PD, GATA4, GATA4, GATA5, GATA6, GLRX3, GSK3A, HAMP, HAND2, HDAC2, HDAC4, HEY2, HTR2B, IGF1, IGFBP5, IL6ST, INPP5F, JARID2, KDM4A, KLF15, LEP, LMCD1, LMNA, MEF2A, MIR1-1, MIR133A1, MIR145, MIR15B, MIR17, MIR195, MIR199A1, MIR199B, MIR19A, MIR19B1, MIR208A, MIR20A, MIR21, MIR214, MIR23A, MIR23A, MIR24-1, MIR25, MIR34B, MIR34C, MLIP, MSTN, MTPN, MYH6, MYH7, MYMK, MYOC, NOTCH1, NPPA, NR4A3, P2RX4, PAK2, PARP1, PARP2, PDE5A, PDE9A, PDLIM5, PI16, PPARA, PPARG, PPP3CA, PRKCA, RGS2, RGS4, ROCK1, ROCK2, RYR2, SLC9A1, SMAD3, SMAD4, SORBS2, TCAP, TNFRSF1A, TNFRSF1B, TOMM70, TRIM63, TRPC3, TTN, TWF1, YY1
GOBP_MUSCLE_HYPERTROPHY_IN_RESPONSE_TO_STRESS	31	ATP2A2, ATP2B4, BMP10, CAMTA2, ERRFI1, EZH2, FOXO1, GATA6, HDAC4, HEY2, INPP5F, KDM4A, KLF15, LMNA, MIR17, MIR199A1, MIR208A, MIR20A, MIR214, MIR25, MIR34B, MIR34C, MLIP, MYH6, MYH7, NPPA, PPARG, PPP3CA, SMAD3, TCAP, TRPC3
GOBP_MUSCLE_ORGAN_DEVELOPMENT	352	ACTA1, ACTC1, ACTN3, ACVR1, ADARB1, ADARB1, ADGRB1, AKIRIN1, ALX4, ANKRD1, ANKRD2, ANKRD33, ARID5B, ARNTL, ASB2, ASB2, ASS1, ATF3, BASP1, BCL2, BCL9, BIN3, BMP10, BMP2, BMP4, BMPR1A, BORCS8-MEF2B, BTBD1, BTG2, BVES, CACNA1H, CAPN3, CASQ1, CAV1, CAV2, CAV3, CAVIN4, CCNT2, CD164, CDK5, CENPF, CFL2, CFLAR, CHD2, CHD7, CHKB, CHODL, CHRNA1, CHRND, CITED2, CNTF, CNTFR, CNTNAP1, COL11A1, COL19A1, COL3A1, COL6A3, COPRS, COPS2, CREB1, CRYAB, CSRP3, CTF1, CTNNB1, CXCL10, CYP26B1, DAG1, DCANP1, DDX17, DDX5, DISP1, DLL1, DLL1, DLL4, DMD, DMRTA2, DNER, DSP, EDNRA, EFEMP2, EGR1, EGR2, EGR3, EID2, EID2B, ELN, EMD, ENG, EOMES, EP300, EPHB1, ERBB3, ETV1, EVC, FBXO22, FGF3, FGF8, FGFR2, FGFRL1, FHL1, FHL3, FKBP1A, FKTN, FLNB, FLOT1, FLOT1, FLOT1, FLOT1, FLOT1, FLOT1, FLOT1, FLOT1, FOS, FOXC1, FOXC2, FOXH1, FOXK1, FOXL2, FOXN2, FOXO4, FRG1, FRG1, FRG1, FRG1, FXR1, FZD1, FZD2, GJA1, GPC1, GPCPD1, GPX1, GSC, GTF3C5, H1-5, HAND1, HBEGF, HDAC9, HEG1, HEY2, HEYL, HIVEP3, HLF, HLX, HMG20B, HOMER1, HOXD10, HOXD9, ID3, ID3, IGF1, IGF2, IGSF8, ISL1, ITGA11, ITGA7, ITGB1BP2, JPH1, JPH2, KEL, KEL, KLF5, KLHL40, KLHL41, KMT5B, LAMA2, LAMA5, LARGE1, LBX1, LEF1, LEMD2, LIF, LMOD3, LOX, LRP2, LUC7L, LY6E, LY6E, MAFF, MAPK12, MAPK14, MED1, MEF2A, MEF2B, MEF2C, MEF2D, MEGF10, MEOX2, METTL21C, MIR1-1, MIR143, MIR145, MIR195, MKX, MRTFB, MSC, MSTN, MSX1, MTM1, MTPN, MYBPC3, MYF5, MYF6, MYH14, MYH3, MYH6, MYH7, MYL2, MYL3, MYL6, MYL6B, MYLK, MYLK2, MYLPF, MYMK, MYMX, MYOCD, MYOD1, MYOG, MYORG, MYOZ1, MYOZ2, NEB, NEURL1, NEUROG1, NF1, NIBAN2, NKX2-5, NLN, NOG, NOTCH1, NPHS1, NR1D2, NR2F2, NR4A1, NRG1, NUPR1, P2RX2, PAX3, PAX5, PAX7, PAXBP1, PAXBP1, PHOX2B, PITX1, PKP2, PLEC, POPDC2, POPDC3, POU4F1, POU6F1, PPP3CA, PRKAA1, PROX1, PRR14, PTCD2, RB1, RBFOX1, RBM24, RBPJ, RCAN1, RHOA, RIPOR2, RPS6KB1, RXRG, RYR1, RYR2, S1PR1, SAP30, SCX, SELENON, SERP1, SFMBT1, SGCA, SGCB, SGCD, SGCE, SGCG, SHH, SHOX2, SIRT1, SIRT2, SIRT2, SIX1, SIX4, SKI, SMAD3, SMAD4, SMAD7, SMO, SMTN, SMTNL1, SMYD1, SOX11, SOX15, SOX6, SOX8, SPEG, SRI, SRPK3, STAC3, STRA6, STRA6, SVIL, TAFAZZIN, TAGLN, TBX1, TBX20, TCAP, TCF12, TCF15, TCF21, TCF23, TEAD4, TGFB1, TGFB2, TGFBR1, TGFBR3, TIFAB, TLL2, TNNC1, TNNI1, TNNI3, TNNT2, TPM1, TRIM72, TTN, TWIST1, UNC45A, UNC45B, UQCC2, USP19, USP2, UTRN, VAMP5, VAX1, VGLL2, WNT10B, WNT2, WNT3A, WNT5A, WT1, XBP1, XIRP2, XK, YBX3, ZBTB18, ZBTB42, ZFHX3, ZFPM1, ZFPM2, ZNF609, ZNF689
GOBP_MUSCLE_ORGAN_MORPHOGENESIS	83	ACTC1, ADARB1, ADARB1, ANKRD1, ARID5B, BMP10, BMP2, BMP4, BMPR1A, CHD7, CNTF, COL11A1, COL3A1, DLL4, DSP, EDNRA, EFEMP2, ENG, FGFR2, FKBP1A, FOXC1, FOXC2, FOXH1, FZD1, FZD2, GSC, HAND1, HEG1, HEY2, ISL1, LIF, LRP2, LY6E, LY6E, MED1, MIR143, MIR145, MIR195, MYBPC3, MYF5, MYF6, MYH6, MYH7, MYL2, MYL3, MYLK, MYLK2, MYLPF, NKX2-5, NOG, NOTCH1, NRG1, PKP2, POU4F1, PROX1, PTCD2, RBPJ, RYR2, S1PR1, SERP1, SHOX2, SMAD4, SMAD7, SMTNL1, TBX1, TBX20, TCAP, TCF15, TGFB1, TGFB2, TGFBR1, TGFBR3, TNNC1, TNNI1, TNNI3, TNNT2, TPM1, TTN, WNT2, WNT5A, XIRP2, ZFPM1, ZFPM2
GOBP_MUSCLE_SYSTEM_PROCESS	477	ABAT, ABCC8, ACE2, ACTA1, ACTA2, ACTN2, ACTN3, ADA, ADORA1, ADORA2B, ADRA1A, ADRA1B, ADRA2A, ADRA2B, ADRA2C, ADRB2, AGT, AIF1, AIF1, AIF1, AIF1, AIF1, AIF1, AKAP13, AKAP6, AKAP9, ALDOA, ANK2, ANKRD2, ANXA6, APBB1, APBB2, ARG2, ARHGAP42, ARHGEF11, ASB3, ASPH, ATP1A1, ATP1A2, ATP1B1, ATP2A1, ATP2A2, ATP2B1, ATP2B4, ATP8A2, BDKRB2, BECN1, BIN1, BMP10, C12orf57, CACNA1C, CACNA1C, CACNA1D, CACNA1G, CACNA1H, CACNA1S, CACNA2D1, CACNB2, CALCA, CALCRL, CALD1, CALM1, CALM2, CALM3, CAMK2B, CAMK2D, CAMK2G, CAMTA2, CASQ1, CASQ2, CAV1, CAV3, CCDC78, CCN2, CD38, CDK9, CERT1, CFLAR, CHGA, CHGA, CHRM2, CHRM3, CHRNA1, CHRNA3, CHRNB1, CHRNB1, CHRNB2, CHRNB4, CHRND, CHRNE, CHRNG, CKMT2, CLCN1, CLIC2, CNN1, COMP, CRYAB, CSRP3, CTDP1, CTDP1, CTNNA3, CTTN, CTTN, CXCR4, CYBA, DAG1, DAPK3, DCANP1, DES, DLG1, DMD, DMPK, DOCK4, DOCK5, DRD1, DRD2, DSC2, DSG2, DSP, DTNA, EDN1, EDN2, EDN3, EDNRA, EDNRB, EHD3, EMD, ENO1, ERRFI1, EZH2, F2R, FBXO32, FGF12, FGF13, FKBP1B, FLNA, FOXO1, FOXO3, FXYD1, G6PD, GAA, GALR2, GAMT, GATA4, GATA4, GATA5, GATA6, GATM, GDNF, GHRL, GHSR, GJA1, GJA5, GJC1, GLRA1, GLRX3, GNAO1, GPD1L, GPER1, GRIP2, GRK2, GSK3A, GSN, GSTM2, GSTO1, GTF2IRD1, GUCY1A1, HAMP, HAND2, HCN4, HDAC2, HDAC4, HEY2, HMOX1, HOMER1, HRC, HSBP1, HTR1D, HTR2A, HTR2B, HTR7, IGF1, IGFBP5, IL15, IL1B, IL6ST, INPP5F, ITGA2, JARID2, JSRP1, JUP, KBTBD13, KCNA1, KCNA5, KCNB2, KCND3, KCNE1, KCNE1B, KCNE2, KCNE3, KCNE4, KCNE5, KCNH2, KCNIP2, KCNJ12, KCNJ2, KCNJ3, KCNJ5, KCNJ8, KCNMA1, KCNN2, KCNQ1, KCNQ1, KDM4A, KIT, KLF15, KLHL41, LEP, LMCD1, LMNA, LMOD1, LMOD2, LMOD3, LTB4R, LTB4R, MAP2K3, MAP2K6, MEF2A, MIR1-1, MIR133A1, MIR143, MIR145, MIR153-1, MIR15B, MIR17, MIR17HG, MIR195, MIR199A1, MIR199B, MIR19A, MIR19B1, MIR200C, MIR208A, MIR208B, MIR20A, MIR21, MIR214, MIR23A, MIR23A, MIR24-1, MIR25, MIR30E, MIR328, MIR34B, MIR34C, MIR448, MIR499A, MKKS, MKKS, MKKS, MLIP, MSTN, MTOR, MTPN, MYBPC1, MYBPC2, MYBPC3, MYBPH, MYH1, MYH11, MYH11, MYH13, MYH14, MYH2, MYH3, MYH4, MYH6, MYH7, MYH8, MYL1, MYL2, MYL3, MYL4, MYL5, MYL6, MYL6B, MYL9, MYLK, MYLK2, MYLPF, MYMK, MYOC, MYOCD, MYOD1, MYOF, MYOG, MYOM1, MYOM2, MYOM2, MYOM3, MYOT, MYOZ1, MYOZ2, NEDD4L, NEUROG1, NKX2-5, NMU, NMUR1, NMUR2, NOL3, NOS1, NOS1AP, NOS3, NOTCH1, NPNT, NPPA, NR4A1, NR4A3, NUP155, ORMDL3, OXT, OXTR, P2RX1, P2RX2, P2RX3, P2RX4, P2RX6, P2RY1, PABPN1, PAK2, PARP1, PARP2, PDE4B, PDE4D, PDE5A, PDE9A, PDLIM5, PGAM2, PI16, PIK3C2A, PIK3CA, PIK3CG, PKP2, PLA2G6, PLCE1, PLN, PPARA, PPARG, PPP1R12B, PPP1R13L, PPP3CA, PRKACA, PRKACA, PRKAG3, PRKCA, PRKG1, PROK2, PTAFR, PTGER3, PTGS2, PVALEF, RANGRF, RAP1GDS1, RCSD1, RGS2, RGS4, RHOA, RNF207, ROCK1, ROCK2, RPS6KB1, RYR1, RYR2, SCN10A, SCN1A, SCN1B, SCN2B, SCN3B, SCN4A, SCN4B, SCN5A, SCN7A, SCNN1B, SCO2, SETD3, SGCA, SGCD, SLC6A8, SLC8A1, SLC8A3, SLC9A1, SLMAP, SLN, SMAD3, SMAD4, SMAD5, SMAD7, SMPX, SMTN, SNTA1, SNTB1, SOD1, SORBS2, SPHK1, SPX, SRF, SRI, SSPN, SSTR2, STAC, STAC2, STAC3, STC1, STRIT1, SULF1, SULF2, SUMO1, SYNM, TACR1, TACR2, TACR3, TAFAZZIN, TBX2, TBX20, TBX3, TBXA2R, TCAP, TIFAB, TMEM38A, TMEM38B, TMOD1, TMOD2, TMOD3, TMOD4, TNF, TNF, TNF, TNF, TNF, TNF, TNF, TNF, TNFRSF1A, TNFRSF1B, TNNC1, TNNC2, TNNI1, TNNI2, TNNI2, TNNI3, TNNI3K, TNNT1, TNNT2, TNNT3, TNNT3, TOMM70, TPCN2, TPM1, TPM2, TPM3, TPM4, TRDN, TRIM63, TRIM72, TRPC3, TRPM4, TRPV1, TRPV4, TTN, TWF1, UCN, UTRN, UTS2, VEGFB, YY1, ZC3H12A, ZDHHC21
GOBP_MUSCLE_TISSUE_DEVELOPMENT	427	ACADM, ACTA1, ACTC1, ACTN2, ACTN3, ACVR1, ADAMTS9, ADPRHL1, ADRA1A, AGT, AKAP13, AKAP6, AKIRIN1, ALDH1A2, ALPK2, ALPK3, ANKRD1, ANKRD33, ARID2, ARNTL, ARRB2, ASB2, ASB2, ATF3, ATG5, BCL2, BCL9, BIN3, BMP10, BMP2, BMP4, BMP5, BMP7, BMPR1A, BMPR2, BTG2, BVES, CACNA1G, CALR, CASQ1, CAV1, CAV2, CAV3, CBY1, CCNT2, CDC42, CDK1, CDK5, CENPF, CFL2, CFLAR, CHD7, CHRNA1, CHRND, CITED2, CNTNAP1, COL11A1, COL19A1, COL3A1, COPS2, CREB1, CSRP1, CSRP2, CSRP3, CTDP1, CTDP1, CTNNB1, CXADR, CYP26B1, DDX17, DDX5, DIPK2A, DKK1, DLG1, DLL1, DLL1, DLL4, DMD, DMRTA2, DNER, DSG2, DSP, EDN1, EDNRA, EFEMP2, EFNB2, EGR1, EGR2, ELN, EMD, ENG, EOMES, EP300, EPHB1, ERBB3, ERBB4, EYA1, EYA2, FBXO22, FGF2, FGF20, FGF3, FGF8, FGF9, FGFR2, FHL2, FHOD3, FKBP1A, FLCN, FLNB, FLOT1, FLOT1, FLOT1, FLOT1, FLOT1, FLOT1, FLOT1, FLOT1, FOS, FOXC1, FOXC2, FOXH1, FOXL2, FOXN2, FRS2, FZD7, G6PD, GATA4, GATA4, GATA5, GATA6, GJA1, GJA5, GJB6, GJC1, GLI1, GPC1, GPCPD1, GPX1, GREM1, GREM1, GREM1, GSK3A, GTF3C5, HAMP, HAND1, HCN4, HDAC9, HEG1, HEY1, HEY2, HEYL, HIVEP3, HLF, HLX, HMG20B, HNRNPU, HOMER1, HOPX, HOXD10, HOXD9, ID2, IFT20, IGF1, IGF2, IGFBP5, IGSF8, IHH, IRX3, ISL1, ITGA7, ITGA8, ITGB1, JARID2, JPH2, KAT2A, KCNK2, KDM6B, KEL, KEL, KLF5, KLHL40, KLHL41, LEF1, LEMD2, LMNA, LMOD3, LOX, LRP2, LRRC10, LUC7L, LY6E, LY6E, MAFF, MAML1, MAML1, MAPK11, MAPK14, MED1, MEF2A, MEF2C, MEF2D, MEGF10, MEOX2, MESP1, METTL21C, MIR1-1, MIR143, MIR145, MIR17HG, MIR195, MIR199A1, MIR199B, MIR19A, MIR19B1, MIR200B, MIR204, MIR208A, MIR222, MIR23A, MIR23A, MIR24-1, MIR25, MIR499A, MIR509-1, MIR548C, MIR548C, MIR590, MIR873, MRTFB, MSC, MSTN, MSX1, MSX2, MTM1, MTOR, MTPN, MYBPC3, MYF5, MYF6, MYH11, MYH11, MYH14, MYH6, MYH7, MYL2, MYL3, MYL6, MYL6B, MYL7, MYLK, MYLK2, MYLK3, MYLPF, MYO18B, MYOCD, MYOD1, MYOG, MYORG, MYOZ1, MYOZ2, NDRG4, NDUFV2, NEB, NEBL, NEURL1, NF1, NIBAN2, NKX2-5, NKX2-6, NLN, NOG, NOTCH1, NOTCH2, NOX4, NPHS1, NPPA, NPPB, NPRL3, NR1D2, NR2F2, NR4A1, NRAP, NRG1, NUPR1, OBSL1, OSR1, P2RX2, PARP2, PAX5, PDGFRA, PDGFRB, PDLIM5, PGM5, PHOX2B, PI16, PIM1, PITX1, PKD2, PKP2, PLEC, PLN, POGLUT1, POPDC2, POPDC3, POU4F1, PPARA, PPARGC1A, PPP1R13L, PPP3CA, PRKAA1, PRKAR1A, PRMT1, PROX1, PTCD2, PTCH1, PTEN, PTEN, RARA, RARB, RB1, RBFOX1, RBM24, RBP4, RBPJ, RCAN1, RGS2, RGS4, RHOA, RIPOR2, RPS6KB1, RUNX1, RXRG, RYR1, RYR2, S1PR1, SAP30, SAV1, SCN5A, SCX, SELENON, SEMA3C, SGCB, SGCD, SGCG, SGCZ, SHH, SHOX2, SIK1, SIRT2, SIRT2, SIX1, SIX4, SKI, SLC8A1, SLC9A1, SMAD1, SMAD3, SMAD4, SMAD5, SMAD7, SMO, SMYD1, SORBS2, SOX11, SOX15, SOX6, SOX8, SOX9, SRF, SRPK3, STAC3, STRA6, STRA6, SVIL, TAFAZZIN, TBX1, TBX18, TBX2, TBX20, TBX3, TBX5, TCAP, TCF21, TENM4, TFAP2B, TGFB1, TGFB2, TGFBR1, TGFBR2, TGFBR3, TIPARP, TLL2, TNNC1, TNNI1, TNNI3, TNNT2, TOMM70, TP73, TPM1, TSC1, TTN, TWIST1, UQCC2, USP19, VAMP5, VAX1, VEGFA, VGLL2, VGLL4, WNT10B, WNT2, WNT3A, WNT5A, WNT8A, WT1, XIRP2, XK, YAP1, YBX3, YY1, ZBTB18, ZFAND5, ZFPM1, ZFPM2, ZMPSTE24, ZNF689
GOBP_MYD88_DEPENDENT_TOLL_LIKE_RECEPTOR_SIGNALING_PATHWAY	25	BTK, CD300A, CD300LF, HSPD1, IRAK1, IRAK2, IRAK3, IRAK4, IRF1, IRF7, IRF7, MAP3K7, MYD88, REG3G, TIRAP, TLR1, TLR10, TLR2, TLR4, TLR5, TLR6, TLR8, TLR9, TNIP1, TRAF6
GOBP_MYELIN_ASSEMBLY	22	ABCA2, ANK2, CD9, CNTN1, CNTNAP1, DICER1, EPB41L3, ERCC2, FIG4, GNPAT, GPC1, ITGB4, MAG, MTMR2, NCMAP, PALS1, PIKFYVE, PMP22, TENM4, TLR2, TPPP, UGT8
GOBP_MYELOID_CELL_ACTIVATION_INVOLVED_IN_IMMUNE_RESPONSE	103	ADGRE2, ADORA2B, ANXA3, BCR, BLK, BLK, BTK, C12orf4, CBL, CCL3, CCL3, CCL3, CCR2, CD177, CD300A, CD84, CHGA, CHGA, CLNK, CPLX2, CX3CR1, DNASE1, DNASE1L3, DOCK2, DYSF, ENPP3, F2RL1, FCER1G, FER, FER1L5, FES, FGR, FOXF1, GAB2, GATA1, GATA2, GRN, HAVCR2, HMOX1, IFI35, IFNG, IL13, IL13RA2, IL4, IL4R, ITGAM, ITGB2, KARS1, KIT, LAT, LAT2, LBP, LGALS9, LILRA2, LILRA2, LILRA2, LILRA2, LYN, MILR1, MRGPRX2, MYD88, NMI, NR4A3, PDPK1, PIK3CD, PIK3CG, PLA2G3, PLCG2, PRAM1, PRKCE, PTAFR, PTGDR, PTGDS, PTPN6, PYCARD, RABGEF1, RAC2, RASGRP1, S100A13, SBNO2, SBNO2, SCNN1B, SLAMF1, SNAP23, SNX4, SNX6, SPHK2, SPI1, STX4, STXBP1, STXBP2, STXBP3, SUCNR1, SYK, TICAM1, TREM2, TREX1, TYROBP, UNC13D, VAMP2, VAMP3, VAMP7, VAMP8
GOBP_MYELOID_CELL_APOPTOTIC_PROCESS	35	ADAM17, ADIPOQ, ANXA1, APOH, ARF6, BCL2, CCR5, CDKN2A, CLEC5A, CTSL, EPO, GHSR, HCAR2, IL6, IRF3, IRF7, IRF7, ITPKB, KITLG, MAEA, MEF2C, MIF, MIF, NOD2, PIK3CB, PIK3CD, PLEKHO2, PTEN, PTEN, SELENOS, SIRT1, SLC7A11, ST6GAL1, TCP1, THRA
GOBP_MYELOID_CELL_DEVELOPMENT	89	ABCB10, ABI1, ADGRF5, ALAS1, ALAS2, ANXA2, APP, ARID4A, ATP6AP1, BCL6, BPGM, BRD1, CITED2, CLDN18, DMTN, EP300, EPB42, EPO, ERCC2, EVI2B, FAM20C, FAM20C, FAM20C, FAM20C, FAM210B, FBN1, FBXW7, FLI1, FLVCR1, FOXP1, G6PD, GATA1, GPR68, JMJD6, KIT, KLF2, L3MBTL3, LILRB1, LILRB1, LILRB1, LILRB1, LILRB1, LRRK1, LTF, LYAR, MAEA, MED1, MEIS1, MPIG6B, MPIG6B, MPIG6B, MPIG6B, MPIG6B, MPIG6B, MPIG6B, MPIG6B, NCKAP1L, NOTCH2, NRROS, PABPC4, PAFAH1B1, PIP4K2A, PLA2G10, PLA2G10, PTBP3, PTPN11, PTPN6, RHAG, RHEX, RPS6, SH2B3, SIGLEC15, SLC11A2, SLC4A1, SLC9B2, SRC, SRF, TAL1, THPO, TLR2, TMOD3, TNFSF11, TRIM58, TSPAN2, TYROBP, WASF2, ZBTB7A, ZFPM1, ZNF385A
GOBP_MYELOID_CELL_DIFFERENTIATION	478	ABCB10, ABI1, ACIN1, ACTN1, ACVR1B, ACVR2A, ADAR, ADGRF5, ADIPOQ, AHSP, ALAS1, ALAS2, ANKRD54, ANXA2, AP3B1, APCS, APP, ARID4A, ARNT, ATP5IF1, ATP5IF1, ATP6AP1, B2M, B2M, BATF, BATF2, BATF3, BCL6, BGLAP, BMP4, BPGM, BRD1, C1QC, CAMK4, CARTPT, CASP3, CASP8, CASP9, CBFA2T3, CBFB, CCL19, CCL3, CCL3, CCL3, CCN4, CCR1, CCR7, CD109, CD4, CD74, CD81, CDC42, CDC73, CDIN1, CDK5RAP3, CDK6, CDKN1C, CDKN1C, CDKN2B, CEACAM1, CEBPA, CEBPB, CEBPE, CEBPG, CIB1, CITED2, CLDN18, CLEC1B, CLEC5A, CNOT4, CREB1, CSF1, CSF1R, CSF2, CSF3, CSF3R, CTNNB1, CTNNBIP1, CTR9, CUL4A, DCSTAMP, DHRS2, DHRS7B, DLL1, DLL1, DMTN, DNASE2, DYRK3, EFNA2, EIF2AK1, EIF6, EP300, EPAS1, EPB42, EPHA2, EPO, ERCC2, ESRRA, ETS1, ETV2, EVI2B, F2RL1, FADD, FAM20C, FAM20C, FAM20C, FAM20C, FAM210B, FARP2, FASN, FAXDC2, FBN1, FBXW7, FES, FLI1, FLVCR1, FOS, FOXO3, FOXP1, FSHB, FSTL3, G6PD, GAB2, GAB3, GABPA, GATA1, GATA2, GATA3, GBA, GBA, GLO1, GPC3, GPR137, GPR137B, GPR171, GPR183, GPR55, GPR68, H4-16, H4C1, H4C1, H4C1, H4C11, H4C12, H4C12, H4C12, H4C13, H4C14, H4C15, H4C2, H4C3, H4C4, H4C5, H4C6, H4C8, H4C9, HAX1, HCLS1, HIF1A, HIPK2, HLA-DRB1, HLA-DRB1, HLA-DRB1, HLA-DRB1, HLA-DRB1, HLA-DRB1, HMGB2, HMGB3, HOXA5, HOXA7, HOXA9, HOXB7, HOXB8, HSF1, HSF1, HSPA1A, HSPA1A, HSPA1A, HSPA1A, HSPA1A, HSPA1B, HSPA1B, HSPA1B, HSPA1B, HSPA1B, HSPA9, ID2, IFI16, IFNG, IKZF1, IL11, IL12B, IL15, IL17A, IL20, IL23A, IL23R, IL25, IL31RA, IL34, IL4, IL5, INHA, INHBA, INPP5D, INPP5D, IREB2, IRF4, IRF7, IRF7, IRF8, ISG15, ITGB6, ITGB8, ITPKB, JAG1, JAGN1, JAK2, JAK3, JMJD6, JUN, JUNB, KAT6A, KAT7, KAT8, KCNQ1, KCNQ1, KIT, KITLG, KLF1, KLF10, KLF13, KLF13, KLF2, KMT2E, L3MBTL1, L3MBTL3, LBR, LDB1, LEF1, LEO1, LGALS9, LIF, LILRB1, LILRB1, LILRB1, LILRB1, LILRB1, LILRB3, LILRB3, LILRB3, LILRB3, LILRB4, LILRB4, LILRB4, LILRB4, LILRB4, LOX, LRRC17, LRRK1, LTBR, LTF, LYAR, LYN, MAEA, MAFB, MAPK11, MAPK14, MB, MED1, MEF2C, MEIS1, MEIS2, MFHAS1, MFHAS1, MIR125B1, MIR145, MIR221, MIR222, MIR223, MITF, MMP9, MPIG6B, MPIG6B, MPIG6B, MPIG6B, MPIG6B, MPIG6B, MPIG6B, MPIG6B, MPL, MT1G, MTOR, MTURN, MYC, MYH9, NBEAL2, NCAPG2, NCKAP1L, NCOA6, NDFIP1, NF1, NFKBIA, NKAP, NKX2-3, NOTCH2, NRROS, OCSTAMP, OSCAR, OSCAR, OSCAR, OSCAR, OSCAR, OSCAR, OSCAR, OSCAR, OSCAR, OSCAR, OSTM1, P4HTM, PABPC4, PAF1, PAFAH1B1, PARP1, PDE1B, PF4, PIAS3, PIK3CD, PIK3R1, PIP4K2A, PIR, PITHD1, PKNOX1, PLA2G10, PLA2G10, PLA2G3, PML, POU4F1, POU4F2, PPARG, PPARGC1B, PRDX3, PRKCA, PRKDC, PRKX, PRMT1, PRMT6, PRTN3, PRTN3, PRXL2A, PSEN1, PTBP3, PTK2B, PTPN11, PTPN2, PTPN6, PURB, RAB7B, RARA, RARG, RASGRP4, RASSF2, RB1, RBFOX2, RBFOX2, RBM15, RBPJ, RCOR1, RELB, RHAG, RHEX, RIPK1, RNF41, ROR2, RPS14, RPS19, RPS6, RUNX1, SBNO2, SBNO2, SCIN, SFRP1, SFXN1, SH2B3, SH3PXD2A, SIGLEC15, SIRT1, SLC11A2, SLC25A38, SLC25A5, SLC4A1, SLC9B2, SMAD5, SMAP1, SNRK, SNX10, SP3, SPI1, SRC, SRF, SRP54, STAT1, STAT3, STAT5B, TAL1, TCIRG1, TCTA, TESC, TET2, TF, TFE3, TFRC, TGFB1, TGFBR2, TGFBR3, THOC5, THPO, THRA, TIRAP, TLR2, TLR3, TLR4, TMEM14C, TMEM14C, TMEM178A, TMEM64, TMOD3, TNF, TNF, TNF, TNF, TNF, TNF, TNF, TNF, TNFAIP6, TNFRSF11A, TNFSF11, TOB2, TRAF6, TREM2, TRIB1, TRIM10, TRIM10, TRIM10, TRIM10, TRIM10, TRIM10, TRIM10, TRIM10, TRIM58, TSPAN2, TSPO2, TYROBP, UBA5, UBASH3B, UBD, UBD, UBD, UBD, UBD, UBD, UBD, UFL1, VEGFA, VPS33A, WASF2, WDR1, WDR61, ZBTB16, ZBTB46, ZBTB7A, ZFP36, ZFP36L1, ZFPM1, ZNF16, ZNF385A, ZNF675
GOBP_MYELOID_CELL_HOMEOSTASIS	195	ABCB10, ACIN1, ACVR1B, ACVR2A, ADAM17, ADAR, ADGRF5, AHSP, ALAS1, ALAS2, ANKRD54, ANXA1, ARID4A, ARNT, ATP5IF1, ATP5IF1, AXL, B2M, B2M, BAK1, BAP1, BAX, BCL2L11, BCL6, BMP4, BPGM, BRD1, CASP3, CCR2, CDIN1, CDK5RAP3, CDK6, CEBPG, CITED2, DMTN, DNASE2, DYRK3, EPAS1, EPB42, EPO, ERCC2, ETS1, ETV2, FAM210B, FANCC, FLVCR1, FOXO3, FOXP3, FOXP3, G6PD, GATA1, GATA2, GATA3, GPI, GPI, HAMP, HCAR2, HCLS1, HIF1A, HIPK2, HMGB1, HMGB2, HMOX1, HOXA5, HOXB6, HSPA1A, HSPA1A, HSPA1A, HSPA1A, HSPA1A, HSPA1B, HSPA1B, HSPA1B, HSPA1B, HSPA1B, HSPA9, ID2, IKZF1, IL6, INHA, INHBA, INPP5D, INPP5D, IREB2, ISG15, ITPKB, JAK2, JAK3, JAM3, JMJD6, KAT7, KCNQ1, KCNQ1, KIT, KITLG, KLF1, KLF13, KLF13, KLF2, KMT2E, L3MBTL3, LDB1, LYAR, LYN, MAEA, MAFB, MAPK11, MAPK14, MB, MED1, MERTK, MFHAS1, MFHAS1, MIR221, MIR222, MPIG6B, MPIG6B, MPIG6B, MPIG6B, MPIG6B, MPIG6B, MPIG6B, MPIG6B, MPL, NCAPG2, NCKAP1L, NCSTN, P4HTM, PDE4B, PIK3CB, PIK3CD, PKNOX1, PLA2G10, PLA2G10, PRDX1, PRKDC, PRMT1, PTBP3, PTPN2, RB1, RBFOX2, RBFOX2, RCOR1, RHAG, RHEX, RPS14, RPS17, RPS17, RPS19, RPS24, RPS6, SCNN1B, SFXN1, SH2B3, SLC11A2, SLC15A4, SLC25A38, SLC25A5, SLC4A1, SLC7A11, SMAD5, SMAP1, SOD1, SP3, SPI1, SRF, STAT1, STAT3, STAT5B, TAL1, TGFBR3, THRA, TMEM14C, TMEM14C, TMOD3, TRAF3IP2, TRIM10, TRIM10, TRIM10, TRIM10, TRIM10, TRIM10, TRIM10, TRIM10, TRIM58, TSPO2, UBA5, UFL1, VEGFA, XKR8, ZBTB7A, ZFP36, ZFP36L1, ZFPM1, ZNF16
GOBP_MYELOID_DENDRITIC_CELL_ACTIVATION	35	BATF, BATF2, BATF3, CAMK4, CD2, CLEC4D, CSF2, DCSTAMP, DHRS2, DOCK2, HAVCR2, HMGB1, IL10, IL4, IRF4, ITGB6, ITGB8, LTBR, NOTCH2, PSEN1, PYCARD, RBPJ, RELB, SLAMF1, SPI1, TGFBR2, TRAF6, TSPAN32, UBD, UBD, UBD, UBD, UBD, UBD, UBD
GOBP_MYELOID_DENDRITIC_CELL_DIFFERENTIATION	26	BATF, BATF2, BATF3, CAMK4, CSF2, DCSTAMP, DHRS2, IL4, IRF4, ITGB6, ITGB8, LTBR, NOTCH2, PSEN1, RBPJ, RELB, SPI1, TGFBR2, TRAF6, UBD, UBD, UBD, UBD, UBD, UBD, UBD
GOBP_MYELOID_LEUKOCYTE_ACTIVATION	281	ADAM10, ADAM9, ADAM9, ADGRE2, ADGRF5, ADORA2B, AGER, AGER, AGER, AGER, AGER, AGER, AGER, AIF1, AIF1, AIF1, AIF1, AIF1, AIF1, ANXA1, ANXA3, APP, ATM, AZU1, AZU1, BATF, BATF2, BATF3, BCR, BLK, BLK, BPI, BTK, C12orf4, C1QA, C5AR1, CAMK4, CAMP, CBL, CCL3, CCL3, CCL3, CCL5, CCL5, CCR2, CD177, CD2, CD200, CD226, CD300A, CD300LF, CD33, CD74, CD84, CD93, CEBPA, CHGA, CHGA, CLEC4D, CLNK, CLU, CNR1, CNR2, CPLX2, CRLF2, CRTC3, CSF1, CSF2, CST7, CTSC, CTSG, CX3CL1, CX3CR1, CXCL6, CXCL8, CXCR2, DCSTAMP, DHRS2, DNASE1, DNASE1L3, DOCK2, DYSF, EDN2, ENPP3, F2RL1, FCER1G, FCGR2B, FER, FER1L5, FES, FGR, FN1, FOXF1, FOXP1, FPR2, GAB2, GATA1, GATA2, GPR137B, GRN, HAMP, HAVCR1, HAVCR2, HMGB1, HMOX1, HSPD1, HYAL2, IFI35, IFNG, IFNGR1, IFNGR2, IFNGR2, IL10, IL13, IL13RA2, IL15, IL18, IL1RL1, IL31RA, IL33, IL4, IL4R, IL6, IRF4, ITGAM, ITGB2, ITGB6, ITGB8, JAK2, JMJD6, JUN, JUND, KARS1, KIT, KMT2E, LAT, LAT2, LBP, LCP2, LDLR, LGALS9, LILRA2, LILRA2, LILRA2, LILRA2, LILRB4, LILRB4, LILRB4, LILRB4, LILRB4, LRFN5, LRRK2, LTBR, LYN, MAPT, MAPT, MAPT, MFHAS1, MFHAS1, MIF, MIF, MILR1, MIR125A, MIR128-1, MIR130A, MIR142, MIR145, MIR181C, MIR181C, MMP8, MRGPRX2, MT1G, MYD88, MYO18A, NDRG1, NECTIN2, NMI, NOTCH2, NPY, NR1D1, NR1H3, NR4A3, PDPK1, PIK3CD, PIK3CG, PJA2, PLA2G10, PLA2G10, PLA2G2A, PLA2G3, PLA2G4A, PLCG2, PLPP6, PLSCR1, PRAM1, PREX1, PRG3, PRKCD, PRKCE, PSEN1, PTAFR, PTGDR, PTGDS, PTPN6, PTPRC, PTPRC, PYCARD, RABGEF1, RAC2, RASGRP1, RBPJ, RELB, RHOH, RORA, S100A12, S100A13, SBNO2, SBNO2, SCNN1B, SHPK, SLAMF1, SLC11A1, SNAP23, SNCA, SNX4, SNX6, SPACA3, SPHK1, SPHK2, SPI1, STAP1, STX4, STXBP1, STXBP2, STXBP3, SUCNR1, SYK, SYT11, TAFA3, TGFBR2, THBS1, TICAM1, TLR1, TLR2, TLR3, TLR4, TLR6, TMEM106A, TNF, TNF, TNF, TNF, TNF, TNF, TNF, TNF, TNIP2, TRAF3IP2, TRAF6, TREM2, TREX1, TRPV1, TSLP, TSPAN32, TTBK1, TYROBP, UBD, UBD, UBD, UBD, UBD, UBD, UBD, UNC13D, VAMP2, VAMP3, VAMP7, VAMP8, VSIG4, WNT5A, ZC3H12A
GOBP_MYELOID_LEUKOCYTE_CYTOKINE_PRODUCTION	44	BCL10, BCL6, CAMK4, CD36, CD74, CUEDC2, DDX1, DDX21, DDX58, DHX36, DHX36, GPRC5B, HLA-G, HLA-G, HLA-G, HLA-G, HLA-G, HLA-G, HLA-G, HLA-G, HMOX1, IRAK3, KIT, LAPTM5, LILRB1, LILRB1, LILRB1, LILRB1, LILRB1, MAVS, MIF, MIF, NR4A3, PLCG2, SEMA7A, SEMA7A, SIRT1, SPON2, TGFB1, TGFB2, TGFB3, TICAM1, TLR4, WNT5A
GOBP_MYELOID_LEUKOCYTE_DIFFERENTIATION	260	ACIN1, ADIPOQ, ANXA2, AP3B1, APCS, APP, ATP6AP1, BATF, BATF2, BATF3, BGLAP, BMP4, C1QC, CAMK4, CARTPT, CASP8, CBFA2T3, CCL19, CCL3, CCL3, CCL3, CCN4, CCR1, CCR7, CD109, CD4, CD74, CD81, CDC42, CDK6, CEACAM1, CEBPA, CEBPB, CEBPE, CITED2, CLDN18, CREB1, CSF1, CSF1R, CSF2, CSF3, CTNNB1, CTNNBIP1, CUL4A, DCSTAMP, DHRS2, DHRS7B, EFNA2, EIF2AK1, EPHA2, ESRRA, EVI2B, F2RL1, FADD, FAM20C, FAM20C, FAM20C, FAM20C, FARP2, FASN, FBN1, FBXW7, FES, FOS, FOXP1, FSHB, FSTL3, GAB2, GAB3, GATA1, GATA2, GATA3, GBA, GBA, GLO1, GPC3, GPR137, GPR137B, GPR183, GPR55, GPR68, HAX1, HCLS1, HLA-DRB1, HLA-DRB1, HLA-DRB1, HLA-DRB1, HLA-DRB1, HLA-DRB1, HOXA7, HSF1, HSF1, ID2, IFI16, IFNG, IL12B, IL15, IL17A, IL20, IL23A, IL23R, IL25, IL31RA, IL34, IL4, IL5, INHA, INHBA, INPP5D, INPP5D, IREB2, IRF4, IRF7, IRF7, ITGB6, ITGB8, JAGN1, JUN, JUNB, KIT, KITLG, KLF10, L3MBTL3, LBR, LEF1, LGALS9, LIF, LILRB1, LILRB1, LILRB1, LILRB1, LILRB1, LILRB3, LILRB3, LILRB3, LILRB3, LILRB4, LILRB4, LILRB4, LILRB4, LILRB4, LRRC17, LRRK1, LTBR, LTF, LYN, MAFB, MAPK14, MED1, MIR125B1, MIR145, MIR223, MITF, MMP9, MT1G, MTOR, MYC, MYH9, NDFIP1, NF1, NKAP, NKX2-3, NOTCH2, NRROS, OCSTAMP, OSCAR, OSCAR, OSCAR, OSCAR, OSCAR, OSCAR, OSCAR, OSCAR, OSCAR, OSCAR, OSTM1, PAFAH1B1, PARP1, PDE1B, PF4, PIAS3, PIK3CD, PIK3R1, PIR, PLA2G3, POU4F1, POU4F2, PPARG, PPARGC1B, PRKCA, PRTN3, PRTN3, PRXL2A, PSEN1, PTPN2, RARA, RASSF2, RB1, RBPJ, RELB, RIPK1, ROR2, RUNX1, SBNO2, SBNO2, SFRP1, SH3PXD2A, SIGLEC15, SIRT1, SLC9B2, SNX10, SP3, SPI1, SRC, SRP54, TAL1, TCIRG1, TCTA, TESC, TF, TFE3, TFRC, TGFB1, TGFBR2, THOC5, TLR2, TLR3, TLR4, TMEM178A, TMEM64, TNF, TNF, TNF, TNF, TNF, TNF, TNF, TNF, TNFAIP6, TNFRSF11A, TNFSF11, TOB2, TRAF6, TREM2, TRIB1, TSPAN2, TYROBP, UBASH3B, UBD, UBD, UBD, UBD, UBD, UBD, UBD, VEGFA, ZBTB46, ZFP36L1, ZFPM1, ZNF675
GOBP_MYELOID_LEUKOCYTE_MEDIATED_IMMUNITY	121	ACE, ADAM17, ADGRE2, ADORA2B, ANXA3, ARG1, AZU1, AZU1, BCR, BLK, BLK, BTK, C12orf4, C3, CAMK4, CARD9, CBL, CCL3, CCL3, CCL3, CCR2, CD177, CD300A, CD84, CHGA, CHGA, CLNK, CPLX2, CTSG, CX3CR1, CXCL6, DDX1, DDX21, DDX58, DHX36, DHX36, DNASE1, DNASE1L3, ELANE, ELANE, F2, F2RL1, FCGR1A, FCGR2B, FCGR3A, FER, FES, FGR, FOXF1, GAB2, GATA1, GATA2, HLA-E, HLA-E, HLA-E, HLA-E, HLA-E, HLA-E, HLA-E, HMOX1, IGHG1, IGHG1, IL13, IL13RA2, IL4, IL4R, IL6, IRAK4, ITGAM, ITGB2, JAGN1, KIT, KMT2E, LAT, LAT2, LGALS9, LYN, MAVS, MILR1, MRGPRX2, MYD88, NLRP6, NR4A3, PDPK1, PIK3CD, PIK3CG, PLA2G1B, PLA2G3, PRAM1, PTAFR, PTGDR, PTGDS, RABGEF1, RAC2, RASGRP1, S100A13, SCNN1B, SERPINB9, SNAP23, SNX4, SNX6, SPHK2, SPI1, SPON2, STAP1, STX4, STXBP1, STXBP2, STXBP3, SYK, TICAM1, TRAF3IP2, TREM1, TUSC2, TYROBP, UNC13D, VAMP2, VAMP3, VAMP7, VAMP8, WDR1
GOBP_MYELOID_LEUKOCYTE_MIGRATION	267	ADAM8, ADGRE2, AGER, AGER, AGER, AGER, AGER, AGER, AGER, AIF1, AIF1, AIF1, AIF1, AIF1, AIF1, AKIRIN1, ANO6, ANXA1, ARHGEF5, ARHGEF5, AZU1, AZU1, BSG, BST1, C1QBP, C3AR1, C5, C5AR1, C5AR2, CALCA, CAMK1D, CCL1, CCL11, CCL13, CCL14, CCL14, CCL15, CCL15, CCL16, CCL16, CCL17, CCL18, CCL18, CCL18, CCL19, CCL2, CCL20, CCL21, CCL22, CCL23, CCL23, CCL24, CCL25, CCL26, CCL3, CCL3, CCL3, CCL3L1, CCL3L1, CCL3L1, CCL3L3, CCL4, CCL4, CCL4, CCL5, CCL5, CCL7, CCL8, CCN3, CCR1, CCR2, CCR7, CD177, CD200, CD200R1, CD300A, CD300H, CD47, CD74, CD81, CD9, CD99, CD99L2, CHGA, CHGA, CKLF, CMKLR1, CREB3, CSF1, CSF1R, CSF3R, CTSG, CX3CL1, CX3CR1, CXADR, CXCL1, CXCL10, CXCL11, CXCL12, CXCL13, CXCL17, CXCL2, CXCL3, CXCL5, CXCL6, CXCL8, CXCL9, CXCR1, CXCR2, CYP19A1, DAPK2, DDT, DDT, DEFB104A, DEFB104A, DEFB104B, DEFB104B, DEFB104B, DEFB124, DNM1L, DPP4, DUSP1, EDN1, EDN2, EDN3, EDNRB, EMILIN1, EPX, FCER1G, FLT1, FOLR2, FPR2, FUT4, FUT7, GBF1, GP2, GREM1, GREM1, GREM1, HMGB1, HRH1, IL17A, IL17RA, IL1A, IL1B, IL1R1, IL23A, IL34, IL4, IL6, IL6R, IRAK4, ITGA1, ITGA9, ITGB2, JAGN1, JAM3, JAML, KIT, LBP, LGALS3, LGMN, LYN, MAPK1, MAPK3, MCOLN2, MCU, MDK, MICOS10-NBL1, MIF, MIF, MIR128-1, MIR223, MIR24-1, MMP14, MMP28, MMP28, MOSPD2, MPP1, MSMP, MSTN, MTUS1, MYD88, NBL1, NCKAP1L, NOD2, NUP85, OLFM4, P2RX4, P2RY12, PDE4B, PDGFB, PDGFD, PECAM1, PF4, PF4V1, PGF, PIK3CD, PIK3CG, PIKFYVE, PIP5K1C, PLA2G1B, PLA2G7, PLCB1, PPBP, PPIA, PPIB, PREX1, PRTN3, PRTN3, PTGER4, PTK2, PTK2B, PTPRO, RAC1, RAC2, RARRES2, RHOG, RHOH, RIN3, RIPOR2, ROR2, RPS19, S100A12, S100A14, S100A7, S100A8, S100A9, SAA1, SAA1, SCG2, SERPINE1, SFTPD, SIRPA, SLAMF1, SLAMF8, SLIT2, SPI1, SRP54, STAP1, STAT5B, SWAP70, SYK, TAFA4, TGFB2, THBS1, THBS4, TIRAP, TNFAIP6, TNFRSF11A, TNFSF11, TREM1, TREM2, TRIM55, TRPV4, UMOD, UMODL1, VAV1, VAV3, VEGFA, VEGFB, VEGFC, VEGFD, WDR1, XCL1, XCL2, XG
GOBP_MYOBLAST_DIFFERENTIATION	99	AKIRIN1, ANKRD2, BMP4, BOC, BTG1, CAPN3, CCL17, CDON, CMTM5, CXCL10, CXCL9, DDIT3, DDX17, DDX5, DLL1, DLL1, EID2B, EPAS1, FGF6, FLOT2, GDF3, GREM1, GREM1, GREM1, HIF1AN, HINFP, ID3, ID3, IFRD1, IGF1, IGFBP3, IL18, ISL1, ITGB1, JAG1, KLHL41, LGALS1, LRRC8A, MAML1, MAML1, MAP3K5, MAPK12, MAPK14, MBNL1, MBNL3, MEF2C, MEGF10, MIR199A1, MSTN, MYF5, MYF6, MYOCD, MYOD1, MYOG, NMRK2, NOTCH1, NRG1, PITX1, PLCB1, PLEC, PLEKHM3, PLEKHM3, PLG, PPARD, PRICKLE1, RANBP3L, RB1, RBM24, RBPJ, REST, RIPOR2, SDC1, SHH, SMYD1, SOSTDC1, SOX15, SOX8, SOX9, SRA1, SRF, TBX2, TBX3, TBXT, TCF7L2, TGFB1, TMEM182, TNF, TNF, TNF, TNF, TNF, TNF, TNF, TNF, TNFSF14, TRIP4, WNT10B, XKR8, ZFP36L1
GOBP_MYOBLAST_FUSION	53	ADAM12, ADAMTS15, ADAMTS5, ADGRB1, ADGRB3, CACNA1H, CAPN2, CAV3, CD53, CD81, CD9, CFLAR, CXCL10, CXCL9, DYRK1B, DYRK1B, EHD1, EHD2, ERVFRD-1, ERVW-1, FER1L5, FLOT1, FLOT1, FLOT1, FLOT1, FLOT1, FLOT1, FLOT1, FLOT1, GDF15, IL4, IL4R, ITGB1, JAM2, KCNH1, MAPK14, MYH9, MYMK, MYMX, MYOD1, MYOF, MYOG, NFATC2, NOS1, NPHS1, PLEKHO1, PTGFRN, RIPOR2, SCGB3A1, TANC1, TMEM182, TNFSF14, WNT1
GOBP_MYOBLAST_PROLIFERATION	26	ATF2, ATOH8, GATA6, GPX1, HGF, IGF1, KCNA5, KLHL41, MALAT1, MEGF10, MEIS2, MIR1-1, MIR10A, MIR133A1, MIR133B, MIR134, MIR199A1, MIR204, MIR499A, MSTN, MYOD1, PAXBP1, PAXBP1, PPARD, SOX15, ZNF609
GOBP_MYOTUBE_CELL_DEVELOPMENT	40	ACTA1, ACTN3, BCL2, BIN3, CAV2, CNTNAP1, DNER, FBXO22, GPX1, HDAC9, HOMER1, IGF1, KEL, KEL, KLHL40, KLHL41, LMOD3, MYF5, MYF6, MYOD1, MYOG, MYORG, NFATC2, NIBAN2, P2RX2, PLEC, PPP3CA, RCAN1, RIPOR2, RYR1, SELENON, SHOX2, SIX1, SKI, SMO, SMYD3, STAC3, TMEM182, WNT10B, XK
GOBP_MYOTUBE_DIFFERENTIATION	134	ACTA1, ACTN3, ADAM12, ADAMTS15, ADAMTS5, ADGRB1, ADGRB3, ATP11A, AVPR1A, BARX2, BCL2, BCL9, BDNF, BHLHA15, BHLHE41, BIN3, CACNA1H, CAPN2, CAV2, CAV3, CCN3, CD53, CD81, CD9, CEACAM5, CFLAR, CNTNAP1, CXCL10, CXCL9, CYP26B1, DMPK, DNER, DYRK1B, DYRK1B, EHD1, EHD2, ERVFRD-1, ERVW-1, FBXO22, FER1L5, FLOT1, FLOT1, FLOT1, FLOT1, FLOT1, FLOT1, FLOT1, FLOT1, GDF15, GPX1, HDAC1, HDAC3, HDAC4, HDAC5, HDAC9, HOMER1, IGF1, IL4, IL4R, ITGB1, JAM2, KCNH1, KEL, KEL, KLF5, KLHL40, KLHL41, LMOD3, MAML1, MAML1, MAMSTR, MAPK14, MEF2C, MIR1-1, MIR133A1, MIR133B, MIR200B, MIR206, MMP14, MTOR, MYEF2, MYF5, MYF6, MYH9, MYMK, MYMX, MYOCD, MYOD1, MYOF, MYOG, MYORG, NFATC2, NIBAN2, NKX2-5, NLN, NOS1, NOTCH1, NPHS1, P2RX2, PIEZO1, PLD3, PLEC, PLEKHO1, PLPP7, PPP3CA, PTGFRN, RBM24, RBM38, RCAN1, RIPOR2, RYR1, SCGB3A1, SELENON, SHH, SHOX2, SIK1, SIX1, SIX4, SKI, SMO, SMYD1, SMYD3, SORT1, STAC3, TANC1, TBX1, TMEM119, TMEM182, TNFSF14, TRIM72, WNT1, WNT10B, XBP1, XK
GOBP_NADH_DEHYDROGENASE_COMPLEX_ASSEMBLY	73	ACAD9, BCS1L, COA1, DMAC1, DMAC2, FOXRED1, MT-ND1, MT-ND2, MT-ND4, MT-ND5, MT-ND6, NDUFA1, NDUFA10, NDUFA11, NDUFA12, NDUFA13, NDUFA2, NDUFA3, NDUFA3, NDUFA3, NDUFA3, NDUFA3, NDUFA3, NDUFA3, NDUFA3, NDUFA3, NDUFA3, NDUFA5, NDUFA6, NDUFA6, NDUFA6, NDUFA6, NDUFA6, NDUFA8, NDUFA9, NDUFAB1, NDUFAF1, NDUFAF2, NDUFAF3, NDUFAF4, NDUFAF5, NDUFAF6, NDUFAF7, NDUFAF8, NDUFB1, NDUFB10, NDUFB11, NDUFB2, NDUFB3, NDUFB4, NDUFB5, NDUFB6, NDUFB7, NDUFB8, NDUFB9, NDUFC1, NDUFC2, NDUFS1, NDUFS1, NDUFS2, NDUFS3, NDUFS3, NDUFS4, NDUFS5, NDUFS7, NDUFS8, NUBPL, OXA1L, TAFAZZIN, TIMM21, TMEM126A, TMEM126B, TMEM186
GOBP_NADH_METABOLIC_PROCESS	32	ACTN3, ALDOB, ENO1, ENO2, FOXK1, FOXK2, GCK, GPD1, GPD1L, GPD2, HK1, HK2, HK3, IDH3B, MDH1, MDH1B, MDH2, MIR210, NQO1, NUDT12, NUDT13, NUDT17, OGDH, PCK2, PCK2, PFKL, PFKM, PFKP, SLC25A12, TIGAR, TP53, VCP
GOBP_NADP_METABOLIC_PROCESS	37	ALDH1L1, ALDH1L2, DCXR, DERA, FMO1, FMO2, FMO5, G6PD, GCK, H6PD, IDH1, IDH2, KCNAB2, ME1, ME2, NADK, NADK2, NNT, NOCT, NOX1, NQO1, NUDT12, NUDT13, NUDT17, PGAM1, PGD, PGLS, RBKS, RPE, RPEL1, RPIA, SHPK, TALDO1, TIGAR, TKT, TP53, TP53I3
GOBP_NAD_METABOLIC_PROCESS	30	ACTN3, ALDOB, CD38, ENO1, ENO2, FOXK1, FOXK2, GCK, GPD1, GPD1L, GPD2, HK1, HK2, HK3, KMO, MIR210, NADK, NADK2, NMRK1, NMRK2, NQO1, PCK2, PCK2, PFKL, PFKM, PFKP, QPRT, SLC25A12, TIGAR, TP53
GOBP_NATURAL_KILLER_CELL_ACTIVATION	151	AP1G1, AXL, BAG6, BAG6, BAG6, BAG6, BAG6, BAG6, BAG6, BLOC1S3, BLOC1S6, CASP8, CD2, CD244, CLNK, CORO1A, DCAF15, DCAF15, ELF4, FCGR3A, FGR, GAS6, HAVCR2, HECTD1, HLA-E, HLA-E, HLA-E, HLA-E, HLA-E, HLA-E, HLA-E, HLA-F, HLA-F, HLA-F, HLA-F, HLA-F, HLA-F, HLA-F, IFNA1, IFNA10, IFNA13, IFNA14, IFNA16, IFNA17, IFNA2, IFNA21, IFNA4, IFNA5, IFNA6, IFNA7, IFNA8, IFNB1, IFNE, IFNK, IFNW1, IL12A, IL12B, IL15, IL15RA, IL18, IL18R1, IL2, IL21R, IL23A, IL23R, IL2RB, JAK2, KAT7, KIR3DS1, KIR3DS1, KIR3DS1, KIR3DS1, KIR3DS1, KIR3DS1, KIR3DS1, KIR3DS1, KIR3DS1, KIR3DS1, KLRC2, KLRC4-KLRK1, KLRF2, KLRK1, LAMP1, LEP, MERTK, MICA, MICA, MICA, MICA, MICA, NCR1, NCR1, NCR1, NCR1, NCR1, NCR1, NCR1, NCR1, NCR1, NCR1, NCR1, NCR1, NCR1, NCR1, NCR1, NCR1, NCR1, NCR1, NCR3, NCR3, NCR3, NCR3, NCR3, NCR3, NCR3, NCR3, NFIL3, NKG7, PBX1, PGLYRP1, PGLYRP2, PIBF1, PIK3CD, PRDM1, PRDX1, PTPN22, PTPRC, PTPRC, RAB27A, RABL3, RASGRP1, RHBDD3, SLAMF1, SLAMF7, SNX27, SP3, STAT5B, TICAM1, TOX, TUSC2, TYK2, TYRO3, TYROBP, ULBP1, ULBP2, ULBP3, UNC13D, VAMP2, VAMP7, ZBTB1, ZNF683
GOBP_NATURAL_KILLER_CELL_ACTIVATION_INVOLVED_IN_IMMUNE_RESPONSE	39	AP1G1, CD244, CORO1A, HLA-F, HLA-F, HLA-F, HLA-F, HLA-F, HLA-F, HLA-F, IFNA1, IFNA10, IFNA13, IFNA14, IFNA16, IFNA17, IFNA2, IFNA21, IFNA4, IFNA5, IFNA6, IFNA7, IFNA8, IFNB1, IFNE, IFNK, IFNW1, IL12B, KLRC2, KLRF2, LAMP1, NKG7, PGLYRP1, PGLYRP2, RAB27A, UNC13D, VAMP2, VAMP7, ZNF683
GOBP_NATURAL_KILLER_CELL_CYTOKINE_PRODUCTION	68	CD160, CD226, CD96, CLNK, HLA-E, HLA-E, HLA-E, HLA-E, HLA-E, HLA-E, HLA-E, HLA-F, HLA-F, HLA-F, HLA-F, HLA-F, HLA-F, HLA-F, HLA-G, HLA-G, HLA-G, HLA-G, HLA-G, HLA-G, HLA-G, HLA-G, KIR2DL4, KIR2DL4, KIR2DL4, KIR2DL4, KIR2DL4, KIR2DL4, KIR2DL4, KIR2DL4, KIR2DL4, KIR2DL4, KIR2DL4, KIR2DL4, KIR2DL4, KIR2DL4, KIR2DL4, KIR2DL4, KIR2DL4, KIR2DL4, KIR2DL4, KIR2DL4, KIR2DL4, KIR2DL4, KIR2DL4, KIR2DL4, KIR2DL4, KIR2DL4, KIR2DL4, KIR2DL4, KIR2DL4, KIR2DL4, KIR2DL4, KIR2DL4, KIR2DL4, KIR2DL4, KIR2DL4, KIR2DL4, KIR2DL4, KIR2DL4, KIR2DL4, KIR2DL4, KIR2DL4, RAET1G
GOBP_NATURAL_KILLER_CELL_DIFFERENTIATION	25	AXL, GAS6, HECTD1, IL15, IL15RA, KAT7, MERTK, NFIL3, PBX1, PGLYRP1, PGLYRP2, PIK3CD, PRDM1, PTPRC, PTPRC, RABL3, RASGRP1, SLAMF1, SP3, STAT5B, TOX, TUSC2, TYRO3, ZBTB1, ZNF683
GOBP_NATURAL_KILLER_CELL_MEDIATED_IMMUNITY	219	AP1G1, ARL8B, ARRB2, CADM1, CD160, CD226, CD96, CEACAM1, CEBPG, CLEC12B, CLEC2A, CLNK, CORO1A, CRK, CRTAM, FCGR3A, GFER, GZMB, HAVCR2, HLA-A, HLA-A, HLA-A, HLA-A, HLA-A, HLA-A, HLA-A, HLA-A, HLA-B, HLA-B, HLA-B, HLA-B, HLA-B, HLA-B, HLA-E, HLA-E, HLA-E, HLA-E, HLA-E, HLA-E, HLA-E, HLA-F, HLA-F, HLA-F, HLA-F, HLA-F, HLA-F, HLA-F, HLA-G, HLA-G, HLA-G, HLA-G, HLA-G, HLA-G, HLA-G, HLA-G, IL12A, IL12B, IL18, IL21, KIF5B, KIR2DL4, KIR2DL4, KIR2DL4, KIR2DL4, KIR2DL4, KIR2DL4, KIR2DL4, KIR2DL4, KIR2DL4, KIR2DL4, KIR2DL4, KIR2DL4, KIR2DL4, KIR2DL4, KIR2DL4, KIR2DL4, KIR2DL4, KIR2DL4, KIR2DL4, KIR2DL4, KIR2DL4, KIR2DL4, KIR2DL4, KIR2DL4, KIR2DL4, KIR2DL4, KIR2DL4, KIR2DL4, KIR2DL4, KIR2DL4, KIR2DL4, KIR2DL4, KIR2DL4, KIR2DL4, KIR2DL4, KIR2DL4, KIR2DL4, KIR2DL4, KIR2DL4, KIR2DL4, KIR2DL4, KIR3DL1, KIR3DL1, KIR3DL1, KIR3DL1, KIR3DL1, KIR3DL1, KIR3DL1, KIR3DL1, KIR3DL1, KIR3DL1, KIR3DL1, KIR3DL1, KIR3DL1, KIR3DL1, KIR3DL1, KIR3DL1, KIR3DL1, KIR3DL1, KIR3DL1, KIR3DL1, KIR3DL1, KIR3DL1, KIR3DL1, KIR3DL1, KIR3DL1, KIR3DL1, KIR3DL1, KIR3DL1, KIR3DL1, KIR3DL1, KIR3DL1, KIR3DL1, KLRC1, KLRC2, KLRC3, KLRC3, KLRC4, KLRC4-KLRK1, KLRD1, KLRF2, KLRK1, LAG3, LAMP1, LEP, LGALS9, LILRB1, LILRB1, LILRB1, LILRB1, LILRB1, LYST, MICA, MICA, MICA, MICA, MICA, NCR1, NCR1, NCR1, NCR1, NCR1, NCR1, NCR1, NCR1, NCR1, NCR1, NCR1, NCR1, NCR1, NCR1, NCR1, NCR1, NCR1, NCR1, NCR3, NCR3, NCR3, NCR3, NCR3, NCR3, NCR3, NCR3, NECTIN2, NKG7, PIK3R6, PLEKHM2, PRDX1, PTPN6, PVR, RAB27A, RAET1E, RAET1G, RASGRP1, RNF19B, SERPINB4, SERPINB9, SH2D1A, SH2D1B, SLAMF6, SLAMF7, STAT5B, TUBB, TUBB, TUBB, TUBB, TUBB, TUBB, TUBB, TUBB, TUBB, TUBB4B, ULBP1, ULBP2, ULBP3, UNC13D, VAMP2, VAMP7, VAV1
GOBP_NATURAL_KILLER_CELL_PROLIFERATION	20	ELF4, FCGR3A, HLA-E, HLA-E, HLA-E, HLA-E, HLA-E, HLA-E, HLA-E, IL12B, IL15, IL18, IL23A, IL23R, JAK2, LEP, PTPN22, SLAMF1, STAT5B, TYK2
GOBP_NCRNA_3_END_PROCESSING	56	CT45A1, CT45A10, CT45A2, CT45A3, CT45A3, CT45A3, CT45A5, CT45A5, CT45A6, CT45A7, CT45A8, CT45A9, DKC1, ELAC1, ELAC2, ERI1, ERI2, ERI3, EXOSC10, EXOSC2, EXOSC3, EXOSC4, EXOSC5, EXOSC6, EXOSC7, EXOSC8, EXOSC9, FBL, FBL, FBLL1, HSD17B10, INTS1, INTS12, INTS14, INTS2, INTS5, INTS6, INTS6L, INTS6L, INTS7, INTS8, LARP7, PARN, PARN, POLR3K, PTCD1, RPS21, SAGE1, SAGE2P, SSB, TENT4B, TOE1, TRMT10C, TRNT1, TUT1, USB1
GOBP_NCRNA_CATABOLIC_PROCESS	45	ANG, DDX49, DEDD2, DICER1, DIS3, DIS3L, DIS3L2, DROSHA, ELAC2, ERN2, EXOSC10, EXOSC2, EXOSC3, EXOSC4, EXOSC5, EXOSC6, EXOSC7, EXOSC8, EXOSC9, KCNQ1OT1, LIN28A, LIN28B, MRPL44, MTREX, NSUN2, NUDT16, NUDT16L1, PARN, PARN, PELO, PNPT1, POP1, RBM7, SLFN13, SLFN14, SND1, TENT2, TENT4B, TRDMT1, TRIR, TUT4, XRN1, ZC3H12A, ZCCHC8, ZSWIM8
GOBP_NCRNA_PROCESSING	440	AARS1, AARS2, ABT1, ADAR, ADAT1, ADAT2, ADAT3, AGO1, AGO2, AGO3, AGO4, ALKBH1, ALKBH8, ANKRD16, BCDIN3D, BMS1, BOP1, BOP1, BRIX1, BUD23, BYSL, C1D, C9orf64, CDK5RAP1, CDKAL1, CHD7, CLP1, CT45A1, CT45A10, CT45A2, CT45A3, CT45A3, CT45A3, CT45A5, CT45A5, CT45A6, CT45A7, CT45A8, CT45A9, CTU1, CTU2, DALRD3, DCAF13, DDX1, DDX10, DDX17, DDX18, DDX21, DDX27, DDX3X, DDX47, DDX49, DDX51, DDX51, DDX52, DDX52, DDX54, DDX56, DGCR8, DHX37, DICER1, DIMT1, DIS3, DKC1, DPH3, DPH3P1, DROSHA, DTWD1, DTWD2, DUS1L, DUS2, DUS3L, DUS4L, DUS4L, EBNA1BP2, EIF4A3, EIF6, ELAC1, ELAC2, ELP1, ELP3, ELP4, ELP5, ELP5, EMG1, ENSG00000275464, ERCC2, ERI1, ERI2, ERI3, ESF1, EXOSC1, EXOSC10, EXOSC2, EXOSC3, EXOSC4, EXOSC5, EXOSC6, EXOSC7, EXOSC8, EXOSC9, FARS2, FBL, FBL, FBLL1, FCF1, FDXACB1, FRG1, FRG1, FRG1, FRG1, FTSJ1, FTSJ3, GAR1, GEMIN4, GRSF1, GTF2H5, GTPBP3, GTPBP4, HEATR1, HELB, HELQ, HNRNPA2B1, HSD17B10, IL6, IMP3, IMP4, INTS1, INTS10, INTS11, INTS12, INTS14, INTS2, INTS3, INTS3, INTS4, INTS5, INTS6, INTS6L, INTS6L, INTS7, INTS8, INTS9, ISG20, KARS1, KAT2B, KRI1, KRR1, KTI12, LAGE3, LARP7, LAS1L, LCMT2, LIN28A, LIN28B, LSM6, LYAR, MAK16, MDN1, MDN1, METTL1, METTL15, METTL15P1, METTL16, METTL18, METTL25B, METTL2A, METTL2B, METTL3, METTL5, METTL6, METTL8, MOCS3, MPHOSPH10, MPHOSPH6, MRM1, MRM1, MRM2, MRM3, MRPL1, MRPS11, MRTO4, MTERF4, MTFMT, MTO1, MTREX, NAF1, NAT10, NGDN, NHP2, NIFK, NOB1, NOC4L, NOC4L, NOL10, NOL11, NOL6, NOL8, NOL9, NOLC1, NOP10, NOP14, NOP2, NOP53, NOP56, NOP58, NOP9, NOP9, NPM3, NSA2, NSUN2, NSUN3, NSUN4, NSUN5, NSUN5P1, NSUN5P1, NSUN5P2, NSUN6, NUDT16, NVL, OSGEP, OSGEPL1, PA2G4, PARN, PARN, PDCD11, PES1, PIH1D1, PIH1D2, PIN4, POLR3K, POP1, POP4, POP5, POP7, PPAN, PRKDC, PRKRA, PRORP, PTCD1, PUS1, PUS10, PUS3, PUS7, PUSL1, PWP1, PWP2, QTRT1, QTRT2, RBFA, RCL1, REXO4, REXO4, RIOK1, RIOK2, RIOK3, RMRP, RMRP, RNASEL, RNF113A, RNF113B, RPF1, RPF2, RPL10A, RPL11, RPL14, RPL26, RPL27, RPL35, RPL35A, RPL5, RPL7, RPL7A, RPL7A, RPL7L1, RPP14, RPP21, RPP21, RPP21, RPP21, RPP21, RPP21, RPP21, RPP25, RPP25L, RPP30, RPP38, RPP40, RPPH1, RPS14, RPS15, RPS16, RPS17, RPS17, RPS19, RPS21, RPS24, RPS25, RPS25, RPS27, RPS28, RPS6, RPS7, RPS8, RPUSD1, RPUSD2, RPUSD3, RPUSD4, RRP1, RRP12, RRP15, RRP1B, RRP36, RRP7A, RRP7BP, RRP8, RRP9, RRS1, RSL1D1, RTCB, RTRAF, SAGE1, SAGE2P, SARS1, SART1, SBDS, SHQ1, SIRT7, SLX9, SMAD1, SMAD2, SMAD3, SNU13, SRFBP1, SRRT, SSB, STAT3, SUV39H1, TARBP1, TARBP2, TBL3, TENT4B, TFB1M, TFB2M, THADA, THG1L, THUMPD1, THUMPD2, THUMPD3, TOE1, TP53RK, TPRKB, TRDMT1, TRIT1, TRMO, TRMT1, TRMT10A, TRMT10B, TRMT10C, TRMT11, TRMT112, TRMT12, TRMT13, TRMT1L, TRMT2B, TRMT44, TRMT5, TRMT6, TRMT61A, TRMT61B, TRMT9B, TRMT9B, TRMU, TRNT1, TRPT1, TRUB1, TSEN15, TSEN2, TSEN34, TSEN34, TSEN34, TSEN34, TSEN34, TSEN34, TSEN34, TSEN34, TSEN34, TSEN34, TSEN54, TSR1, TSR2, TSR3, TUT1, TUT4, TUT7, TYW1, TYW1B, TYW3, TYW5, URB1, URM1, USB1, USP36, UTP11, UTP14A, UTP14C, UTP15, UTP18, UTP20, UTP23, UTP25, UTP3, UTP4, UTP4, UTP6, WBP11, WDR12, WDR18, WDR3, WDR36, WDR4, WDR43, WDR46, WDR46, WDR46, WDR46, WDR46, WDR55, WDR6, WDR74, WDR75, XRN2, YBEY, YTHDF2, ZBTB8OS, ZCCHC4, ZCCHC8, ZNHIT3, ZNHIT3, ZNHIT6
GOBP_NCRNA_TRANSCRIPTION	60	ANG, ATRX, BRF1, CAVIN1, CC2D1A, CC2D1A, CDK7, CDK7, CELF3, DDX11, DEDD, ELL, ELL2, ELL3, GTF3A, GTF3C1, GTF3C2, GTF3C3, GTF3C4, GTF3C5, GTF3C6, ICE1, ICE2, IPPK, LARP7, MACROH2A1, MACROH2A2, MARS1, MEPCE, MTOR, MYOD1, NCL, NIFK, NOL11, NOP53, NPM3, PIH1D1, POLR1B, POLR1E, POLR1G, POLR2L, PWP1, RPAP2, SIRT7, SMARCA4, SMARCB1, SMARCB1, SNAPC1, SNAPC2, SNAPC3, SNAPC4, SNAPC5, SPIN1, TAF1B, TCOF1, TOPAZ1, TP53, USPL1, ZC3H8, ZNF143
GOBP_NECROTIC_CELL_DEATH	76	ADPRS, ALKBH7, ARHGEF2, ASAH1, ATG9A, ATG9B, BAX, BIRC2, BIRC3, BNIP3, BOK, CASP6, CASP8, CAV1, CFLAR, CYLD, DNM1L, FADD, FAS, FASLG, FZD9, GSDME, HEBP2, IPMK, IRF3, ITPK1, ITPK1, MAP3K5, MIR101-1, MIR103A1, MIR107, MIR214, MIR22, MIR221, MIR223, MIR485, MIR92A1, MLKL, MT-CO2, MT3, MTCO2P12, NINJ1, NLRP6, NOL3, NUPR1, OGT, OLFM4, PELI1, PGAM5, PPIF, PYGL, RBCK1, RIPK1, RIPK3, RIPK3, SLC25A4, SLC6A13, SLC6A6, SPATA2, TLR3, TMEM123, TNF, TNF, TNF, TNF, TNF, TNF, TNF, TNF, TP53, TRAF2, TRPM7, TSPO, UCN, YBX3, ZBP1
GOBP_NEGATIVE_CHEMOTAXIS	49	APOA1, DPP4, EFNA5, EPHA7, FLRT2, FLRT3, ITGAV, ITGB3, LGR6, LRTM1, LRTM2, LRTM2, NRG1, NRG3, NRP2, NTN1, PDGFA, PLXNA3, PLXNA4, RHOA, ROBO1, ROBO2, RYK, SEMA3A, SEMA3B, SEMA3C, SEMA3D, SEMA3E, SEMA3F, SEMA3G, SEMA4A, SEMA4B, SEMA4C, SEMA4D, SEMA4F, SEMA4G, SEMA5A, SEMA5B, SEMA6A, SEMA6B, SEMA6C, SEMA6D, SEMA7A, SEMA7A, SLIT1, SLIT2, SLIT3, UNC5C, WNT5A
GOBP_NEGATIVE_REGULATION_OF_ACTIN_FILAMENT_BUNDLE_ASSEMBLY	39	ARAP1, ARHGAP28, ARHGAP6, ARHGEF18, CGNL1, CLASP1, CLASP2, CORO2B, DLC1, DLC1, F11R, FRMD7, INPP5K, MET, MIR138-1, MIR149, MIR20A, MIR21, MYOC, PAK2, PFN1, PHLDB2, PIK3R1, PPFIA1, PPFIA1, PRKN, RHPN1, RHPN2, RHPN2P1, S1PR1, SHANK1, SHANK3, STMN1, TACSTD2, TJP1, TJP1, TMEFF2, WAS, WASF2
GOBP_NEGATIVE_REGULATION_OF_ACTIN_FILAMENT_DEPOLYMERIZATION	47	ADD1, ADD2, ADD3, AVIL, CAPG, CAPZA1, CAPZA2, CAPZA3, CAPZB, CARMIL1, CARMIL2, CRACD, DMTN, EPS8, FLII, FLII, GSN, IQANK1, IQANK1, LIMA1, LMOD1, LMOD2, LMOD3, MTPN, PIK3CA, PLEKHH2, RDX, SCIN, SPTA1, SPTAN1, SPTB, SPTBN1, SPTBN2, SPTBN4, SPTBN5, SVIL, SWAP70, TMOD1, TMOD2, TMOD3, TMOD4, TRIOBP, TWF1, TWF2, VIL1, VILL, WASHC2C
GOBP_NEGATIVE_REGULATION_OF_ACTIN_FILAMENT_POLYMERIZATION	70	ADD1, ADD2, ADD3, ARFGEF1, AVIL, BBS4, CAPG, CAPZA1, CAPZA2, CAPZA3, CAPZB, CARMIL1, CARMIL2, CRACD, CYRIB, DMTN, EPS8, FHOD3, FLII, FLII, GSN, HIP1R, IQANK1, IQANK1, KANK1, KANK3, KANK4, LMOD1, LMOD2, LMOD3, MIR214, MKKS, MKKS, MKKS, MTPN, MYADM, PFN1, PFN2, PFN4, PRKCD, RDX, SCIN, SLIT2, SPTA1, SPTAN1, SPTB, SPTBN1, SPTBN2, SPTBN4, SPTBN5, SSH1, SSH2, SSH3, SVIL, TMOD1, TMOD2, TMOD3, TMOD4, TMSB10, TMSB15A, TMSB15B, TMSB15B, TMSB4X, TMSB4Y, TRIOBP, TWF1, TWF2, VIL1, VILL, WASHC2C
GOBP_NEGATIVE_REGULATION_OF_ACTIVATED_T_CELL_PROLIFERATION	22	ARG1, BTN2A2, CASP3, CD274, CRTAM, FOXP3, FOXP3, LGALS9, LILRB4, LILRB4, LILRB4, LILRB4, LILRB4, LRRC32, MIR181C, MIR181C, PDCD1LG2, PRKAR1A, PRNP, RC3H1, SCRIB, SCRIB
GOBP_NEGATIVE_REGULATION_OF_ADAPTIVE_IMMUNE_RESPONSE	90	AHR, ALOX15, ARG1, BCL6, C4BPA, C4BPB, CD160, CD46, CD55, CEACAM1, CLEC4G, CR1, CR1L, CR2, DUSP22, FCGR2B, FOXJ1, FOXP3, FOXP3, HAVCR2, HFE, HLA-F, HLA-F, HLA-F, HLA-F, HLA-F, HLA-F, HLA-F, HLA-G, HLA-G, HLA-G, HLA-G, HLA-G, HLA-G, HLA-G, HLA-G, IFNA2, IFNB1, IL1RL1, IL2, IL20RB, IL27RA, IL27RA, IL4, IL4I1, IL4R, IL7R, JAK3, KLRC1, KLRD1, LILRB1, LILRB1, LILRB1, LILRB1, LILRB1, LILRB4, LILRB4, LILRB4, LILRB4, LILRB4, LOXL3, NCKAP1L, NDFIP1, NOD2, PARP3, PPP3CB, PTPN6, PTPRC, PTPRC, RC3H1, RC3H2, SAMSN1, SLAMF1, SMAD7, SUSD4, TBX21, THOC1, TNFRSF14, TNFRSF14, TNFSF4, TRIM27, TRIM27, TRIM27, TRIM27, TRIM27, TRIM27, TRIM27, XCL1, ZBTB7B, ZC3H12A
GOBP_NEGATIVE_REGULATION_OF_ADENYLATE_CYCLASE_ACTIVITY	28	ADGRV1, AKAP5, AKAP9, CCR2, DRD2, DRD3, EDNRB, GABBR1, GABBR1, GABBR1, GABBR1, GABBR1, GABBR1, GABBR1, GABBR2, GALR1, GALR2, GALR3, GNAI2, GNAI3, GPR87, GRM2, GRM3, LTB4R2, LTB4R2, NPR3, P2RY13, PALM
GOBP_NEGATIVE_REGULATION_OF_ALPHA_BETA_T_CELL_ACTIVATION	59	ADORA2A, ANXA1, ARG2, BCL6, CBFB, CBLB, CD274, CD300A, FOXP3, FOXP3, GLI3, HFE, HLX, HMGB1, IHH, IL2, IL4, IL4R, ITCH, JAK3, LGALS7B, LGALS7B, LGALS9, LGALS9B, LGALS9C, LGALS9C, LILRB1, LILRB1, LILRB1, LILRB1, LILRB1, LOXL3, RC3H1, RC3H2, RUNX1, RUNX3, SHH, SMAD7, SOCS1, SOCS5, TARM1, TARM1, TARM1, TARM1, TARM1, TARM1, TARM1, TARM1, TARM1, TARM1, TBX21, TNFRSF14, TNFRSF14, TNFSF4, TWSG1, VSIR, XCL1, ZBTB7B, ZC3H12A
GOBP_NEGATIVE_REGULATION_OF_ALPHA_BETA_T_CELL_DIFFERENTIATION	26	ANXA1, BCL6, CBFB, FOXP3, FOXP3, GLI3, HLX, HMGB1, IHH, IL2, IL4, IL4R, JAK3, LOXL3, RC3H1, RC3H2, RUNX1, RUNX3, SHH, SMAD7, SOCS1, SOCS5, TBX21, TNFSF4, ZBTB7B, ZC3H12A
GOBP_NEGATIVE_REGULATION_OF_AMINE_TRANSPORT	42	ABAT, ADORA1, ADRA2A, ADRA2B, ADRA2C, ARL6IP5, CHGA, CHGA, CNR1, CRH, DRD2, GABBR1, GABBR1, GABBR1, GABBR1, GABBR1, GABBR1, GABBR1, GHSR, GRM7, HRH3, HTR1B, LEP, NPY5R, P2RY1, RGS2, RGS4, SLC43A1, SLC43A2, SLC43A2, SNCA, SYT11, SYT4, TNF, TNF, TNF, TNF, TNF, TNF, TNF, TNF, TRH
GOBP_NEGATIVE_REGULATION_OF_AMINO_ACID_TRANSPORT	29	ABAT, ADORA1, ARL6IP5, GABBR1, GABBR1, GABBR1, GABBR1, GABBR1, GABBR1, GABBR1, GRM7, HRH3, HTR1B, LEP, NPY5R, RGS2, RGS4, SLC43A1, SLC43A2, SLC43A2, TNF, TNF, TNF, TNF, TNF, TNF, TNF, TNF, TRH
GOBP_NEGATIVE_REGULATION_OF_AMYLOID_PRECURSOR_PROTEIN_BIOSYNTHETIC_PROCESS	21	AATF, AATF, ABCA7, AGO2, BACE2, ITM2A, ITM2B, ITM2C, MIR101-1, MIR106A, MIR144, MIR147A, MIR153-1, MIR17, MIR20A, MIR298, MIR31, MIR323A, MIR455, MIR520C, MIR644A
GOBP_NEGATIVE_REGULATION_OF_AMYLOID_PRECURSOR_PROTEIN_CATABOLIC_PROCESS	35	ABCA7, APOE, BIN1, CHRNA7, CHRNA7, CHRNA7, CLU, FLOT2, GGA3, HAP1, IGF1, MIR107, MIR153-1, MIR15B, MIR186, MIR24-1, MIR298, MIR29A, MIR29B1, MIR29C, MIR339, MIR361, MIR455, NTRK2, PICALM, PIN1, PRNP, ROCK1, RTN1, RTN2, RTN3, RTN4, SORL1, SPON1, TMED10
GOBP_NEGATIVE_REGULATION_OF_ANION_TRANSPORT	38	ABAT, ADORA1, ANO9, ARL6IP5, CYP4F2, GABBR1, GABBR1, GABBR1, GABBR1, GABBR1, GABBR1, GABBR1, GABRE, GOPC, GRM7, HRH3, HTR1B, LEP, MIR33A, NPY5R, PLA2R1, PRKG2, RGS2, RGS4, SFRP4, SLC43A1, SLC43A2, SLC43A2, TCAF2, TNF, TNF, TNF, TNF, TNF, TNF, TNF, TNF, TRH
GOBP_NEGATIVE_REGULATION_OF_ANTIGEN_PROCESSING_AND_PRESENTATION	24	CD68, FCGR2B, FGL2, HFE, HLA-DOA, HLA-DOA, HLA-DOA, HLA-DOA, HLA-DOA, HLA-DOA, HLA-DOA, HLA-DOB, HLA-DOB, HLA-DOB, HLA-DOB, HLA-DOB, HLA-DOB, LILRB2, LILRB2, LILRB2, LILRB2, LILRB2, TAPBPL, THBS1
GOBP_NEGATIVE_REGULATION_OF_ANTIGEN_RECEPTOR_MEDIATED_SIGNALING_PATHWAY	39	BTN2A2, CBLB, CD160, CD22, CD300A, CEACAM1, DGKZ, DUSP22, DUSP3, ELF1, EZR, FCGR2B, FCRL3, GBP1, GPS2, GPS2, LAPTM5, LGALS3, LILRB4, LILRB4, LILRB4, LILRB4, LILRB4, LPXN, MIR34A, PAWR, PHPT1, PLCL2, PLCL2, PRNP, PTPN2, PTPN22, PTPN6, PTPRJ, PVRIG, SH2D1A, SLA2, THY1, UBASH3A
GOBP_NEGATIVE_REGULATION_OF_APOPTOTIC_SIGNALING_PATHWAY	256	AATF, AATF, ACAA2, ACKR3, ACVR1, AKT1, AR, ARHGEF2, ARMC10, ARMC10, ARRB2, ASAH2, ATAD5, AVP, BAG5, BAX, BCL2, BCL2L1, BCL2L10, BCL2L2, BDKRB2, BDNF, BID, BIRC6, BMP4, BMP5, BOK, BRCA1, CAAP1, CCAR2, CD44, CD74, CDKN2D, CFLAR, CLU, COL2A1, CREB3, CREB3L1, CSF2, CSNK2A1, CSNK2A2, CTH, CTNNA1, CTNNB1, CTTN, CTTN, CX3CL1, CX3CR1, CXCL12, DDIAS, DDX3X, DNAJA1, ELL3, ENO1, EPO, EYA1, EYA2, EYA3, EYA4, FAIM, FAIM2, FGA, FGB, FGF10, FGG, FIGNL1, FXN, FZD9, GATA1, GATA4, GATA4, GCLC, GCLM, GDNF, GFRAL, GHITM, GNAI2, GNAI3, GPX1, GRINA, GSK3B, GSTP1, HDAC1, HELLS, HERPUD1, HGF, HIF1A, HMGB2, HMOX1, HSPA1A, HSPA1A, HSPA1A, HSPA1A, HSPA1A, HSPA1B, HSPA1B, HSPA1B, HSPA1B, HSPA1B, HSPB1, HTRA2, HTT, HYOU1, HYOU1, ICAM1, IFI6, IGF1, IL19, IL1A, IL1B, IL4, IL7, IL9, ING2, INS, ITGA6, ITGAV, ITPRIP, IVNS1ABP, KDM1A, LGALS3, LMNA, LRRK2, MAGEA3, MAP2K5, MAPK7, MAPK8IP1, MAPK8IP2, MARCHF7, MAZ, MCL1, MDM2, MEIS3, MIF, MIF, MIR132, MIR17, MIR21, MIR210, MIR221, MIR222, MMP9, MNT, MPV17L, MPV17L, MPV17L, MPV17L, MUC1, NANOS3, NANOS3, NDUFA13, NDUFS3, NDUFS3, NFE2L2, NLE1, NME5, NOC2L, NOG, NOL3, NONO, NOS3, NR4A2, NRP1, OPA1, PAK5, PARK7, PARL, PCGF2, PCGF2, PDX1, PEA15, PELI3, PF4, PHIP, PIH1D1, PIK3CB, PINK1, PLAUR, PPIA, PPIF, PRDX2, PRELID1, PRKN, PSEN1, PSMD10, PSME3, PTGS2, PTPN1, PTTG1IP, QARS1, RAF1, RB1, RB1CC1, RELA, RFFL, RIPK1, RNF34, RPS6KB1, RRM2B, RRN3, RRN3, RTKN2, SCG2, SCRT2, SELENOS, SERPINE1, SFRP2, SH3RF1, SIAH2, SIRT1, SLC25A5, SLC35F6, SNAI1, SNAI2, SOD2, SRC, STRADB, SYVN1, TAF9, TAF9, TAF9B, TCF7L2, TERT, TGFBR1, THBS1, TMBIM1, TMBIM6, TMEM14A, TMEM161A, TNF, TNF, TNF, TNF, TNF, TNF, TNF, TNF, TNFAIP3, TPT1, TRAP1, TRIAP1, TRIM32, TXNDC12, UNC5B, URI1, USP47, VDAC2, VNN1, WFS1, WNT4, XBP1, YAP1, YBX3, ZC3HC1, ZMYND11, ZNF385A
GOBP_NEGATIVE_REGULATION_OF_ATP_DEPENDENT_ACTIVITY	24	ATP5IF1, ATP5IF1, C4orf3, IFIT1, LTF, MCM2, MNAT1, MRLN, OXA1L, PAM16, PAM16, PLN, PPIF, PXK, RGN, SIRT1, SLN, THADA, TLR9, TNNI3, TNNT2, TP53, TSC1, VCPKMT
GOBP_NEGATIVE_REGULATION_OF_ATP_METABOLIC_PROCESS	39	ACTN3, CBFA2T3, DDIT4, DNAJC15, FBP1, FIS1, FLCN, GIT1, H19, H19, HDAC4, MIR210, MIR675, MIR675, MLXIPL, NCOR1, NUPR1, PARP1, PDE12, PID1, PPARA, PPIF, RHOA, SIRT6, SLC25A12, SLC4A1, SNCA, STAT3, TIGAR, TNF, TNF, TNF, TNF, TNF, TNF, TNF, TNF, TP53, TSPO
GOBP_NEGATIVE_REGULATION_OF_AUTOPHAGOSOME_ASSEMBLY	23	BECN1, CHMP4A, CHMP4A, CHMP4B, EHMT2, EHMT2, EHMT2, EHMT2, EHMT2, EHMT2, EHMT2, FEZ1, FEZ2, LRRK2, MTM1, NUPR1, PHF23, PINK1, SCFD1, SEC22B, SMCR8, SMCR8, TMEM39A
GOBP_NEGATIVE_REGULATION_OF_AUTOPHAGY	104	ADRA1A, AKT1, ATG7, BCL2, BECN1, BMF, CHMP4A, CHMP4A, CHMP4B, CLEC16A, CPTP, CTSA, DAP, DAPL1, EHMT2, EHMT2, EHMT2, EHMT2, EHMT2, EHMT2, EHMT2, EIF4E, EIF4G1, EIF4G2, EIF4G3, FEZ1, FEZ2, FOXK1, FOXK2, GATA4, GATA4, GOLGA2, HERC1, HGF, HMOX1, HTR2B, IL10, IL10RA, KDM4A, KIF25, KLHL22, LEP, LEPR, LRRK2, LZTS1, MAGEA3, MAGEA6, MCL1, MET, MIR199A1, MIRLET7B, MT3, MTM1, MTMR8, MTMR9, MTMR9, MTOR, NPC1, NRBP2, NUPR1, PHF23, PIK3CA, PINK1, POLDIP2, PTPN22, QSOX1, RASIP1, RNF41, RNF5, RNF5, RNF5, RNF5, RNF5, RNF5, RNF5, RRAGA, RUBCN, SCFD1, SEC22B, SIRT2, SIRT2, SMCR8, SMCR8, SMG1, SNCA, SNRNP70, STAT3, TAB2, TAB3, TBC1D14, TIGAR, TLK2, TMEM39A, TP53, TREM2, TSC1, TSC2, TSPO, UBQLN4, USP30, USP36, WASHC1, WDR6, ZKSCAN3
GOBP_NEGATIVE_REGULATION_OF_AXONOGENESIS	69	ARHGAP4, CDK5, CDK5R1, CDKL3, DAB1, DCC, DIP2B, DRAXIN, EFNB3, EPHA7, EPHB2, FGF13, FSTL4, GDI1, KIAA0319, LRP4, MAG, MAP2, MBP, MCF2, MT3, NRP1, NTN1, PLXNA3, PSEN1, PTEN, PTEN, PTPRS, RNF6, RTN4, RTN4R, RUFY3, RYK, SEMA3A, SEMA3B, SEMA3C, SEMA3D, SEMA3E, SEMA3F, SEMA3G, SEMA4A, SEMA4B, SEMA4C, SEMA4D, SEMA4F, SEMA4G, SEMA5A, SEMA5B, SEMA6A, SEMA6B, SEMA6C, SEMA6D, SEMA7A, SEMA7A, SLIT1, SPART, SPP1, SYNGAP1, SYNGAP1, THY1, TNR, TRIM46, ULK1, ULK2, WNT3, WNT3, WNT3, WNT3A, WNT5A
GOBP_NEGATIVE_REGULATION_OF_AXON_EXTENSION	47	ARHGAP4, CDK5, CDK5R1, CDKL3, DIP2B, DRAXIN, KIAA0319, MAG, MAP2, MT3, NRP1, NTN1, PLXNA3, PTPRS, RNF6, RTN4, RTN4R, RYK, SEMA3A, SEMA3B, SEMA3C, SEMA3D, SEMA3E, SEMA3F, SEMA3G, SEMA4A, SEMA4B, SEMA4C, SEMA4D, SEMA4F, SEMA4G, SEMA5A, SEMA5B, SEMA6A, SEMA6B, SEMA6C, SEMA6D, SEMA7A, SEMA7A, SLIT1, TNR, TRIM46, WNT3, WNT3, WNT3, WNT3A, WNT5A
GOBP_NEGATIVE_REGULATION_OF_AXON_EXTENSION_INVOLVED_IN_AXON_GUIDANCE	30	NRP1, PLXNA3, RYK, SEMA3A, SEMA3B, SEMA3C, SEMA3D, SEMA3E, SEMA3F, SEMA3G, SEMA4A, SEMA4B, SEMA4C, SEMA4D, SEMA4F, SEMA4G, SEMA5A, SEMA5B, SEMA6A, SEMA6B, SEMA6C, SEMA6D, SEMA7A, SEMA7A, SLIT1, WNT3, WNT3, WNT3, WNT3A, WNT5A
GOBP_NEGATIVE_REGULATION_OF_BINDING	176	ACE, ACTB, ADAM15, ADIPOQ, ADNP, ADRB2, ADRB3, AKT1, ANKRD33, ARHGAP28, ARRB2, ATP2A2, ATP2A3, AURKA, AURKB, B2M, B2M, BAG2, BAX, BTAF1, C4orf3, C9orf72, CAMK1, CARD16, CARD18, CAV1, CCL23, CCL23, CDKN1A, CFHR1, CFHR2, CFHR5, CPNE1, CRMP1, CSNK1E, CTNNBIP1, CTSZ, CYP2D6, CYP2D6, CYP2D6, CYP2D6, CYP2D6, CYP2D6, DAB2, DACT1, DDIT3, DDX11, DHRS7B, DISC1, DKK1, DNAJB2, DTNBP1, DVL1, E2F1, EFHB, EIF4A3, EPB41L5, ERCC4, FBH1, FBXW7, FRMD7, GATA1, GEMIN2, GNL3L, GOLGA2, GSK3B, GTF2F1, GTPBP4, GZMA, HABP4, HAND1, HAND2, HDAC2, HEY1, HEY2, HFE, HMGA2, HMOX1, ID1, IFI16, IFIT1, IFIT2, IL10, ILRUN, ITGA4, ITGB1BP1, JAK2, JUN, KDM1A, LEF1, LHX2, LRPAP1, LRRK2, MAD2L2, MAP2, MAPK3, MAPK8, MDFI, MEPCE, MIR148A, MIR27A, MIR27A, MIR27B, MITD1, MRLN, MSX1, MSX2, MYOD1, NEK2, NES, NFATC4, NFATC4, NFKBIA, NOG, P2RY1, PARK7, PCSK9, PDGFB, PER2, PEX14, PEX19, PIN1, PLN, PPARA, PPP1CA, PPP3CA, PRKCD, PSEN1, PSME3IP1, PTPRF, RACK1, RALB, RAP1GAP, RGMA, ROCK1, RSF1, SENP2, SIN3A, SLN, SLPI, SMO, SORL1, SOX11, SP100, SRI, STUB1, STYX, SUMO1, SUMO3, SUMO4, SYMPK, TAF1, TDG, TEX14, TFAP4, TFIP11, TLE5, TMBIM6, TMC8, TMSB4X, TNKS, TNKS, TTBK1, TTBK2, TTC36, USP33, WAPL, WFIKKN1, WFIKKN2, XIRP1, ZFP90, ZFPM1, ZNF304, ZNF462, ZNF593, ZNF675
GOBP_NEGATIVE_REGULATION_OF_BIOMINERALIZATION	36	AHSG, ASPN, BCOR, CCL3, CCL3, CCL3, CCR1, ECM1, ENPP1, FGF23, GAS6, GATA1, GREM1, GREM1, GREM1, HEY1, HEY2, HIF1A, LTBP3, MIR208A, NOS3, NOTCH1, PTH, PTK2B, RFLNA, RFLNB, RFLNB, ROCK1, ROCK2, SOX9, SRGN, STATH, STATH, TGFB1, TRPM4, UCMA
GOBP_NEGATIVE_REGULATION_OF_BLOOD_CIRCULATION	41	ADORA1, ADRA1A, AGER, AGER, AGER, AGER, AGER, AGER, AGER, AGTR2, AGTR2, ATP1A1, ATP1A2, ATP2A2, BIN1, FKBP1B, GJD3, GRK2, IL2, JAK2, MIR208A, MIR26A1, MIR30E, PDE4D, PDE5A, PIK3CG, PLN, RNLS, SPTBN4, SPX, SRI, TNF, TNF, TNF, TNF, TNF, TNF, TNF, TNF, TRPV1, ZC3H12A
GOBP_NEGATIVE_REGULATION_OF_BLOOD_PRESSURE	58	ABAT, ADIPOQ, ADM2, ADORA1, ADRA1A, ADRB1, ADRB2, ADRB3, AGTR2, AGTR2, APLN, ARHGAP42, BBS4, BDKRB1, BMPR2, CALCA, CNR1, DRD2, DRD3, DRD5, FFAR3, GCH1, GJA5, GPR37L1, KCNK6, KL, MIR17, MKKS, MKKS, MKKS, NOS1, NOS2, NOS3, NPPA, NPPB, NPY, NTSR1, OPRL1, OPRL1, OXT, PPARA, PRCP, PTAFR, RNLS, SCPEP1, SNX5, SOD2, TNF, TNF, TNF, TNF, TNF, TNF, TNF, TNF, TRPV1, UCN, VEGFC
GOBP_NEGATIVE_REGULATION_OF_BLOOD_VESSEL_ENDOTHELIAL_CELL_MIGRATION	93	ACVRL1, AGTR2, AGTR2, ANGPT2, ANGPT4, APOE, ATP2B4, CARD10, CSNK2B, CSNK2B, CSNK2B, CSNK2B, CSNK2B, CSNK2B, CSNK2B, CSNK2B, DLL4, FGF2, GADD45A, GDF2, HDAC5, HMGB1, HRG, ITGB1BP1, JUP, KLF4, MAP2K5, MECP2, MEF2C, MEOX2, MIR101-1, MIR10A, MIR129-1, MIR132, MIR133B, MIR137, MIR146A, MIR149, MIR152, MIR15A, MIR15B, MIR16-1, MIR188, MIR193A, MIR196A1, MIR199A1, MIR19B1, MIR200B, MIR200C, MIR204, MIR206, MIR20A, MIR212, MIR22, MIR221, MIR2355, MIR24-1, MIR26A1, MIR29C, MIR320A, MIR329-1, MIR361, MIR410, MIR424, MIR483, MIR492, MIR494, MIR495, MIR497, MIR503, MIR505, MIR640, MIR92A1, MMRN2, NOTCH1, PDCD10, PPARG, RGCC, RHOA, SPRED1, STARD13, TBXA2R, TGFB1, THBS1, TNF, TNF, TNF, TNF, TNF, TNF, TNF, TNF, VASH1
GOBP_NEGATIVE_REGULATION_OF_BLOOD_VESSEL_ENDOTHELIAL_CELL_PROLIFERATION_INVOLVED_IN_SPROUTING_ANGIOGENESIS	26	DLL4, IL12A, IL12B, MIR149, MIR15A, MIR15B, MIR16-1, MIR193A, MIR222, MIR2355, MIR24-1, MIR26A1, MIR29C, MIR342, MIR361, MIR410, MIR424, MIR483, MIR494, MIR495, MIR497, MIR503, MMRN2, NGFR, PDCD10, THBS1
GOBP_NEGATIVE_REGULATION_OF_BMP_SIGNALING_PATHWAY	62	ABL1, BAMBI, BMPER, CER1, CHRD, CHRDL1, CRIM1, CRIM1, CTDSPL2, DAND5, DKK1, DLX1, FBN1, FSTL3, FZD1, GDF3, GREM1, GREM1, GREM1, GREM2, HIPK2, HJV, HTRA1, HTRA3, LEMD2, LEMD3, LRP2, MICOS10-NBL1, MIR20A, MIR26A1, NBL1, NOG, NOTCH1, PPARG, PPM1A, RBPMS2, SFRP1, SFRP2, SKI, SKIL, SKOR1, SKOR2, SMAD6, SMAD7, SMURF1, SMURF1, SMURF2, SORL1, SOST, SOSTDC1, SPART, TMPRSS6, TNFAIP6, TOB1, TRIM33, TWSG1, UBE2D1, UBE2D3, VWC2, VWC2L, WNT1, WNT5A
GOBP_NEGATIVE_REGULATION_OF_BONE_MINERALIZATION	26	AHSG, BCOR, CCL3, CCL3, CCL3, CCR1, ECM1, ENPP1, FGF23, GATA1, GREM1, GREM1, GREM1, HIF1A, LTBP3, MIR208A, PTH, PTK2B, RFLNA, RFLNB, RFLNB, SOX9, SRGN, STATH, STATH, TRPM4
GOBP_NEGATIVE_REGULATION_OF_BONE_REMODELING	21	CALCA, CARTPT, CD38, CLDN18, CSK, GPR137, GPR137B, GREM1, GREM1, GREM1, HAMP, IAPP, IL6, INPP5D, INPP5D, P2RX7, SFRP1, TMEM119, TNFAIP3, TNFRSF11B, UBASH3B
GOBP_NEGATIVE_REGULATION_OF_B_CELL_ACTIVATION	38	ATM, BANK1, BCL6, BLK, BLK, BTK, CASP3, CD300A, CR1, CTLA4, FCGR2B, FOXJ1, FOXP3, FOXP3, HMGB3, ID2, IL10, INHA, INHBA, INPP5D, INPP5D, LAPTM5, LYN, MIR185, MNDA, NDFIP1, PARP3, PAWR, PKN1, RC3H1, SAMSN1, SFRP1, TBC1D10C, THOC1, TNFAIP3, TNFRSF13B, TNFRSF21, TYROBP
GOBP_NEGATIVE_REGULATION_OF_B_CELL_PROLIFERATION	20	ATM, BLK, BLK, BTK, CASP3, CD300A, CTLA4, FCGR2B, IL10, INPP5D, INPP5D, LYN, MIR185, MNDA, PAWR, PKN1, RC3H1, TNFRSF13B, TNFRSF21, TYROBP
GOBP_NEGATIVE_REGULATION_OF_CALCIUM_ION_IMPORT	21	ACE, EPPIN, HES1, MIR200C, MIR208A, MIR208B, MIR34A, MRLN, PLN, SEMG1, SLC30A1, SLN, SPINK1, TRIM27, TRIM27, TRIM27, TRIM27, TRIM27, TRIM27, TRIM27, VDAC1
GOBP_NEGATIVE_REGULATION_OF_CALCIUM_ION_TRANSMEMBRANE_TRANSPORT	51	ADRA2A, ATP1A2, BIN1, C4orf3, CALM1, CALM2, CALM3, CASQ2, CBARP, CLIC2, CRHR1, CRHR1, CRHR1, DRD2, DRD3, DRD4, DRD4, FKBP1A, FKBP1B, FMR1, GEM, GNB5, GPR35, GSTM2, GSTO1, MIR1-1, MIR133A1, MIR200C, MIR208A, MIR208B, MIR328, MIR499A, MIR93, MRLN, NTSR1, OPRL1, OPRL1, PKD2, PLN, REM1, RRAD, SESTD1, SLN, SRI, THADA, TLR9, TRDN, UBQLN1, VDAC1, YWHAE, YWHAE
GOBP_NEGATIVE_REGULATION_OF_CALCIUM_ION_TRANSPORT	87	ACE, ADRA2A, ATP1A2, BCL2, BIN1, C4orf3, CALM1, CALM2, CALM3, CASQ2, CAV3, CBARP, CD33, CLIC2, CRHR1, CRHR1, CRHR1, DRD2, DRD3, DRD4, DRD4, EPO, EPPIN, FKBP1A, FKBP1B, FMR1, GEM, GNB5, GPR35, GSTM2, GSTO1, HES1, INPP5K, LILRB1, LILRB1, LILRB1, LILRB1, LILRB1, LILRB2, LILRB2, LILRB2, LILRB2, LILRB2, MIR1-1, MIR133A1, MIR200C, MIR208A, MIR208B, MIR328, MIR34A, MIR424, MIR499A, MIR93, MRLN, NOS1, NOS3, NTSR1, OPRL1, OPRL1, PACSIN3, PKD2, PLN, PTGS2, REM1, RRAD, SEMG1, SESTD1, SLC30A1, SLN, SPINK1, SRI, STC1, THADA, TLR9, TMBIM6, TRDN, TRIM27, TRIM27, TRIM27, TRIM27, TRIM27, TRIM27, TRIM27, UBQLN1, VDAC1, YWHAE, YWHAE
GOBP_NEGATIVE_REGULATION_OF_CALCIUM_ION_TRANSPORT_INTO_CYTOSOL	21	BCL2, CALM1, CALM2, CALM3, CASQ2, CLIC2, EPO, FKBP1A, FKBP1B, GSTM2, GSTO1, MIR133A1, MIR200C, MIR208A, MIR208B, NOS1, NTSR1, PKD2, SRI, TMBIM6, TRDN
GOBP_NEGATIVE_REGULATION_OF_CALCIUM_MEDIATED_SIGNALING	21	ACTN3, ATP2B4, CD22, CHP1, DYRK2, FHL2, GSK3B, HOMER2, HOMER3, ITPR1, MAPK7, MIR133A1, MTOR, MYOZ1, MYOZ2, PLEK, PRNP, RCAN1, SLA2, SLC24A4, TBC1D10C
GOBP_NEGATIVE_REGULATION_OF_CANONICAL_WNT_SIGNALING_PATHWAY	146	AMER1, AMER2, AMFR, ANKRD6, APC, APC2, APOE, AXIN1, AXIN2, BICC1, BMP2, CAV1, CBY1, CCDC88C, CDH2, CHD8, CSNK1A1, CSNK1A1L, CTHRC1, CTNNB1, CTNNBIP1, CTNND1, CYLD, DAB2, DAB2IP, DACT1, DACT3, DDIT3, DKK1, DKK2, DKK3, DKK4, DKKL1, DRAXIN, EGR1, EMD, FERMT1, FOXO1, FOXO3, FRMD8, FRMD8P1, FRZB, FUZ, FZD1, FZD4, FZD6, G3BP1, GLI1, GLI3, GPC3, GREM1, GREM1, GREM1, GSK3A, GSK3B, HDAC1, HECW1, IGFBP1, IGFBP2, IGFBP4, IGFBP6, INVS, ISL1, JADE1, KREMEN1, LATS1, LATS2, LIMD1, LMBR1L, LRP4, LZTS2, MAD2L2, MAPK14, MCC, MDK, MESP1, MIR1-1, MIR199A1, MIR29B1, MIR29C, MIR498, MIR665, MLLT3, NKD1, NKD2, NKD2, NKX2-5, NOG, NOTCH1, NOTUM, NPHP3, NPHP4, OTUD5, PFDN5, PRICKLE1, PRKN, PTPRO, PTPRU, RBMS3, RBX1, ROR2, RUVBL2, SCYL2, SDHAF2, SFRP1, SFRP2, SFRP4, SFRP5, SHH, SHISA3, SHISA6, SIAH2, SLC9A3R1, SNAI2, SOST, SOSTDC1, SOX10, SOX13, SOX17, SOX2, SOX9, STK11, STK3, STK4, TBX18, TCF7L2, TLE1, TLE2, TLE3, TLE4, TLE5, TLE6, TLE7, TMEM131L, TMEM170B, TMEM64, TMEM88, TNN, TPBG, TPBG, TPBGL, UBAC2, WNT11, WNT5A, WWTR1, ZNRF3
GOBP_NEGATIVE_REGULATION_OF_CARBOHYDRATE_METABOLIC_PROCESS	52	ACTN3, ADIPOQ, AP2A1, C1QTNF12, C1QTNF3, CBFA2T3, CLK2, CLK2, CLTC, COX11, CRY1, DDIT4, ENPP1, EP300, ERFE, FAM3A, FAM3C, FBP1, FOXA2, GCK, GCKR, GIT1, GSK3A, GSK3B, HDAC4, INPP5K, INS, LEPR, MIDN, MIR1271, MIR15B, MIR195, MST1, NCOR1, NUPR1, PASK, PGP, PLEK, PPARA, PRKN, SELENOS, SERPINA12, SIK1, SIRT6, SLC25A12, SLC4A1, SMPD3, SOGA1, STAT3, TGFB1, TIGAR, TP53
GOBP_NEGATIVE_REGULATION_OF_CARDIAC_MUSCLE_TISSUE_GROWTH	31	CAV3, CITED2, CTDP1, CTDP1, G6PD, GSK3A, JARID2, KCNK2, MAPK11, MIR1-1, MIR17HG, MIR199A1, MIR199B, MIR200B, MIR25, MIR873, NOG, PI16, PPARA, PTEN, PTEN, RBP4, RGS2, RGS4, SAV1, TBX5, TGFBR2, TOMM70, TP73, VGLL4, YY1
GOBP_NEGATIVE_REGULATION_OF_CARTILAGE_DEVELOPMENT	33	ADAMTS12, ADAMTS12, ADAMTS7, BMP4, CCN4, CHADL, CTNNB1, CTSK, EFEMP1, FRZB, GDF5, GREM1, GREM1, GREM1, LEP, LTBP3, MIR21, NKX3-2, NOG, PTH, PTHLH, PTPN11, RARA, RARB, RARG, RFLNA, RFLNB, RFLNB, SNAI2, SOX9, TGFBR1, WNT11, WNT9A
GOBP_NEGATIVE_REGULATION_OF_CATABOLIC_PROCESS	376	A1CF, ACACB, ACTN3, ADGRB1, ADORA1, ADRA1A, ADRA2A, AGAP2, AKT1, ALAD, ALK, ANGEL2, ANXA2, APOA2, APOBEC1, APOC1, APOC3, AQP11, ATG7, ATP13A2, ATP2B4, ATRAID, AXIN2, AZIN1, AZIN2, BAG5, BAG6, BAG6, BAG6, BAG6, BAG6, BAG6, BAG6, BANP, BCL2, BECN1, BMF, BOLL, BSCL2, CAMLG, CBFA2T3, CCAR2, CDK5RAP3, CHMP4A, CHMP4A, CHMP4B, CIDEA, CIRBP, CLEC16A, CNR1, CPTP, CRTC3, CSDE1, CSNK2A1, CSNK2A2, CST3, CTSA, CYP51A1, DAB2IP, DAP, DAPL1, DAZ1, DAZ2, DAZ3, DAZ4, DAZL, DDIT4, DDRGK1, DEDD, DFFA, DHX34, DHX36, DHX36, DHX9, DKC1, DND1, DND1, E2F1, EFNA1, EGFR, EHMT2, EHMT2, EHMT2, EHMT2, EHMT2, EHMT2, EHMT2, EIF3H, EIF4E, EIF4ENIF1, EIF4G1, EIF4G2, EIF4G3, ELAVL1, ELAVL4, ENSG00000288675, EPHA4, ETFBKMT, F8A1, F8A2, F8A3, FBP1, FEZ1, FEZ2, FHIT, FLNA, FMC1, FMN2, FMR1, FOXK1, FOXK2, FURIN, FUS, FYN, GABARAPL2, GATA4, GATA4, GDNF, GIPC1, GIT1, GOLGA2, GPLD1, GRIN2A, GRIN2C, GSK3A, HCAR1, HCAR2, HDAC4, HERC1, HFE, HGF, HIPK2, HMGCR, HMOX1, HNRNPA0, HNRNPAB, HNRNPC, HNRNPD, HNRNPU, HP, HSP90AB1, HTR2B, IGF2BP1, IKBKE, IL10, IL10RA, IL1B, INS, IRAK3, KDM4A, KIF25, KLHL22, KLHL40, LAMP3, LAPTM4B, LARP1, LARP4B, LEP, LEPR, LRIG2, LRPPRC, LRRK2, LZTS1, MAD2L1, MAD2L2, MAGEA3, MAGEA6, MAP1A, MAPK14, MAPKAPK2, MARCHF7, MCL1, MDM4, MEIOC, MET, METTL16, MFSD2A, MGAT3, MIR146A, MIR199A1, MIR21, MIRLET7B, MT3, MTM1, MTMR2, MTMR8, MTMR9, MTMR9, MTOR, MYCBP2, MYD88, N4BP1, NAF1, NBAS, NCOR1, NELL1, NOCT, NOP53, NOS2, NPC1, NRBP2, NRDE2, NRG1, NSUN2, NUPR1, OGT, OPHN1, PABPC1, PAIP1, PARK7, PARN, PARN, PBK, PDCL3, PDE3B, PHAX, PHB, PHF23, PIK3CA, PIK3CG, PIN1, PINK1, PKP1, PKP3, PLIN5, PML, POLDIP2, PPARA, PRKAA1, PRKCG, PSEN1, PSME3IP1, PSMF1, PTPN22, PTPN3, QRICH2, QSOX1, RASIP1, RBM10, RBM24, RBM46, RELA, RGN, RGP1, RIC1, RILP, RILP, RNF41, RNF5, RNF5, RNF5, RNF5, RNF5, RNF5, RNF5, ROCK1, RPL11, RPL23, RPL5, RPS7, RRAGA, RUBCN, RYBP, RYBP, SCFD1, SDCBP, SEC22B, SECISBP2, SERPINB12, SERPINE2, SF3B3, SGTA, SHH, SIRT2, SIRT2, SIRT6, SLC11A1, SLC25A12, SLC4A1, SLIRP, SMAD3, SMAD4, SMARCC1, SMCR8, SMCR8, SMG1, SNCA, SNRNP70, SNX12, SNX3, SORL1, STAT3, STYX, SUFU, SVIP, SYNCRIP, TAB2, TAB3, TAF1, TAF15, TAF15, TAF9, TAF9, TARDBP, TBC1D14, TENT2, TENT4A, TENT4B, TENT5A, TENT5B, TENT5C, TENT5D, THRAP3, TIGAR, TIMP1, TIMP2, TIMP3, TIMP4, TIRAP, TLK2, TMEM39A, TNF, TNF, TNF, TNF, TNF, TNF, TNF, TNF, TOB1, TP53, TRAF2, TRAF3IP2, TRAF5, TRDMT1, TREM2, TRIM39, TRIM39, TRIM39, TRIM39, TRIM39, TRIM39, TRIM39, TRIM40, TRIM40, TRIM40, TRIM40, TRIM40, TRIM40, TRIM40, TRIM40, TSC1, TSC2, TSPO, TTC36, UBQLN4, UBXN1, UCHL5, USP14, USP19, USP25, USP30, USP36, USP7, VIP, VPS35, WAC, WASHC1, WDR6, WNT1, YBX1, YBX3, ZCCHC17, ZDHHC7, ZFP36, ZKSCAN3
GOBP_NEGATIVE_REGULATION_OF_CATECHOLAMINE_SECRETION	20	ABAT, ADRA2A, ADRA2B, ADRA2C, CHGA, CHGA, CNR1, CRH, DRD2, GABBR1, GABBR1, GABBR1, GABBR1, GABBR1, GABBR1, GABBR1, GHSR, P2RY1, SYT11, SYT4
GOBP_NEGATIVE_REGULATION_OF_CATION_CHANNEL_ACTIVITY	62	ANK3, CALM1, CALM2, CALM3, CASQ2, CAV1, CBARP, CLIC2, CRBN, CRHR1, CRHR1, CRHR1, DRD2, DRD3, DRD4, DRD4, EPHB2, EPO, FKBP1A, FKBP1B, FMR1, GEM, GNB5, GPR35, GSTM2, GSTO1, KCNAB1, KCNE1, KCNE1B, KCNE2, KCNE3, KCNE4, KCNE5, KCNRG, MIR1-1, MIR103A1, MIR133A1, MIR153-1, MIR192, MIR200C, MIR208A, MIR208B, MIR212, MIR24-1, MIR26A1, MIR29B1, MIR30D, MIR448, MIR499A, MIR93, MMP9, MTNR1B, OPRL1, OPRL1, PKD2, REM1, RRAD, SLC6A9, SRI, SUMO1, TRDN, UBQLN1
GOBP_NEGATIVE_REGULATION_OF_CD4_POSITIVE_ALPHA_BETA_T_CELL_ACTIVATION	43	ANXA1, ARG2, BCL6, CBFB, CD274, FOXP3, FOXP3, HLX, HMGB1, IL2, IL4, IL4R, JAK3, LGALS7B, LGALS7B, LGALS9, LGALS9B, LGALS9C, LGALS9C, LOXL3, RC3H1, RC3H2, RUNX1, RUNX3, SMAD7, SOCS5, TARM1, TARM1, TARM1, TARM1, TARM1, TARM1, TARM1, TARM1, TARM1, TARM1, TBX21, TNFSF4, TWSG1, VSIR, XCL1, ZBTB7B, ZC3H12A
GOBP_NEGATIVE_REGULATION_OF_CD4_POSITIVE_ALPHA_BETA_T_CELL_DIFFERENTIATION	22	ANXA1, BCL6, CBFB, FOXP3, FOXP3, HLX, HMGB1, IL2, IL4, IL4R, JAK3, LOXL3, RC3H1, RC3H2, RUNX1, RUNX3, SMAD7, SOCS5, TBX21, TNFSF4, ZBTB7B, ZC3H12A
GOBP_NEGATIVE_REGULATION_OF_CELLULAR_AMIDE_METABOLIC_PROCESS	304	ABCA7, AGO1, AGO2, AGO3, AGO4, ANG, APOE, ATF4, BANK1, BIN1, BTG2, C8orf88, CALR, CAPRIN1, CAPRIN2, CELF1, CELF4, CHRNA7, CHRNA7, CHRNA7, CIRBP, CLU, CNOT1, CNOT10, CNOT11, CNOT2, CNOT3, CNOT3, CNOT3, CNOT3, CNOT3, CNOT3, CNOT3, CNOT3, CNOT3, CNOT3, CNOT6, CNOT6L, CNOT7, CNOT8, CNOT9, CPEB1, CPEB1, CPEB2, CPEB3, CPEB4, CSDE1, DAPK1, DAPK3, DCP1A, DCP1B, DCP1B, DCP2, DCPS, DDX3X, DDX6, DHFR, DHFRP1, DHX36, DHX36, DHX9, DIS3, DIS3L2, DND1, DND1, EIF2AK1, EIF2AK2, EIF2AK3, EIF2AK4, EIF2S1, EIF3E, EIF4A3, EIF4E, EIF4E2, EIF4EBP1, EIF4EBP2, EIF4EBP3, EIF4ENIF1, EIF4G1, EIF6, ENC1, EPRS1, EXOSC2, EXOSC3, EXOSC5, EXOSC7, EXOSC8, EXOSC9, FMR1, FTO, FXR1, FXR2, GAPDH, GGA3, GIGYF2, GRB7, GZMB, HAP1, HNRNPD, HNRNPU, IGF1, IGF2BP1, IGF2BP2, IGF2BP3, IGFBP5, ILF3, INPP5E, IREB2, KHSRP, LARP1, LIN28A, LSM1, LSM14A, LSM14A, MALSU1, METTL14, METTL16, METTL3, MEX3D, MIR1-1, MIR100, MIR101-1, MIR103A1, MIR106A, MIR106B, MIR107, MIR10B, MIR125B1, MIR1271, MIR128-1, MIR132, MIR133B, MIR134, MIR135B, MIR138-1, MIR144, MIR145, MIR146A, MIR148A, MIR148B, MIR153-1, MIR15A, MIR15B, MIR16-1, MIR17, MIR181A2, MIR181B1, MIR181C, MIR181C, MIR181D, MIR181D, MIR182, MIR186, MIR19B1, MIR200B, MIR200C, MIR204, MIR205, MIR208A, MIR20A, MIR21, MIR210, MIR212, MIR218-1, MIR221, MIR222, MIR24-1, MIR27A, MIR27A, MIR27B, MIR28, MIR298, MIR299, MIR29A, MIR29B1, MIR29C, MIR31, MIR339, MIR345, MIR346, MIR361, MIR365A, MIR378A, MIR448, MIR455, MIR483, MIR495, MIR499A, MIR503, MIR518B, MIR520B, MIR520C, MIR520E, MIR590, MIR6086, MIR659, MIR877, MIR9-1, MIR92A1, MIR939, MIR939, MIR96, MIR98, MIRLET7A1, MIRLET7E, MIRLET7I, MLH1, MOV10, MRPL13, NANOS1, NANOS2, NANOS3, NANOS3, NCL, NOCT, NT5C3B, NTRK2, ORMDL1, ORMDL2, ORMDL3, PABPC1, PAIP1, PAIP2, PAIP2B, PAN2, PAN3, PARN, PARN, PATL1, PATL2, PATL2, PCIF1, PDE12, PIN1, PLEKHN1, PNLDC1, PNPT1, POLR2D, POLR2G, PRG3, PRKAA1, PRNP, PUM1, PURA, PUS7, RACK1, RARA, RBM24, RBM4, RC3H1, RC3H2, RGS2, RIDA, RNF139, ROCK1, ROCK2, RPL13A, RPS3, RTN1, RTN2, RTN3, RTN4, SAMD4A, SAMD4B, SESN2, SESN2, SHFL, SHMT1, SHMT1, SHMT2, SORL1, SPHK1, SPON1, SRP9, STAT3, SYNCRIP, TARDBP, TENT4A, TENT4B, TIA1, TNRC6A, TNRC6A, TNRC6B, TNRC6C, TOB1, TPR, TRIM71, TSC1, TUT4, TUT7, TYMS, UNK, UPF1, XRN1, YBX1, YTHDF1, YTHDF2, YTHDF3, ZC3H12A, ZC3H12D, ZFP36, ZFP36L1, ZFP36L2, ZNF540
GOBP_NEGATIVE_REGULATION_OF_CELLULAR_CATABOLIC_PROCESS	302	A1CF, ACACB, ADRA1A, AKT1, ALAD, ANGEL2, ANXA2, APOBEC1, APOC1, APOC3, AQP11, ATG7, ATP13A2, ATP2B4, ATRAID, AXIN2, BAG5, BAG6, BAG6, BAG6, BAG6, BAG6, BAG6, BAG6, BCL2, BECN1, BMF, BOLL, CAMLG, CCAR2, CDK5RAP3, CHMP4A, CHMP4A, CHMP4B, CIRBP, CLEC16A, CNR1, CPTP, CSDE1, CSNK2A1, CSNK2A2, CST3, CTSA, DAB2IP, DAP, DAPL1, DAZ1, DAZ2, DAZ3, DAZ4, DAZL, DDRGK1, DFFA, DHX34, DHX36, DHX36, DHX9, DKC1, DND1, DND1, E2F1, EFNA1, EHMT2, EHMT2, EHMT2, EHMT2, EHMT2, EHMT2, EHMT2, EIF3H, EIF4E, EIF4ENIF1, EIF4G1, EIF4G2, EIF4G3, ELAVL1, ELAVL4, ENSG00000288675, EPHA4, ETFBKMT, F8A1, F8A2, F8A3, FEZ1, FEZ2, FHIT, FMR1, FOXK1, FOXK2, FURIN, FUS, GABARAPL2, GATA4, GATA4, GDNF, GIPC1, GOLGA2, GPLD1, GSK3A, HERC1, HFE, HGF, HIPK2, HMOX1, HNRNPA0, HNRNPAB, HNRNPC, HNRNPD, HNRNPU, HP, HSP90AB1, HTR2B, IGF2BP1, IKBKE, IL10, IL10RA, INS, KDM4A, KIF25, KLHL22, KLHL40, LAMP3, LAPTM4B, LARP1, LARP4B, LEP, LEPR, LRIG2, LRPPRC, LRRK2, LZTS1, MAGEA3, MAGEA6, MAP1A, MAPK14, MAPKAPK2, MARCHF7, MCL1, MEIOC, MET, METTL16, MFSD2A, MGAT3, MIR146A, MIR199A1, MIR21, MIRLET7B, MT3, MTM1, MTMR2, MTMR8, MTMR9, MTMR9, MTOR, MYD88, N4BP1, NAF1, NBAS, NELL1, NOCT, NOP53, NPC1, NRBP2, NRDE2, NSUN2, NUPR1, OGT, OPHN1, PABPC1, PAIP1, PARK7, PARN, PARN, PBK, PDCL3, PHAX, PHF23, PIK3CA, PIK3CG, PINK1, PKP1, PKP3, PLIN5, PML, POLDIP2, PRKCG, PSEN1, PSME3IP1, PSMF1, PTPN22, PTPN3, QRICH2, QSOX1, RASIP1, RBM10, RBM24, RBM46, RGN, RGP1, RIC1, RNF41, RNF5, RNF5, RNF5, RNF5, RNF5, RNF5, RNF5, ROCK1, RPL11, RPL23, RPL5, RPS7, RRAGA, RUBCN, RYBP, RYBP, SCFD1, SDCBP, SEC22B, SECISBP2, SGTA, SHH, SIRT2, SIRT2, SLC11A1, SLIRP, SMARCC1, SMCR8, SMCR8, SMG1, SNCA, SNRNP70, SORL1, STAT3, STYX, SUFU, SVIP, SYNCRIP, TAB2, TAB3, TAF1, TAF15, TAF15, TAF9, TAF9, TARDBP, TBC1D14, TENT2, TENT4A, TENT4B, TENT5A, TENT5B, TENT5C, TENT5D, THRAP3, TIGAR, TIMP1, TIMP2, TIMP3, TIMP4, TIRAP, TLK2, TMEM39A, TOB1, TP53, TRAF2, TRAF3IP2, TRAF5, TRDMT1, TREM2, TRIM39, TRIM39, TRIM39, TRIM39, TRIM39, TRIM39, TRIM39, TSC1, TSC2, TSPO, TTC36, UBQLN4, UBXN1, UCHL5, USP14, USP19, USP25, USP30, USP36, USP7, VIP, VPS35, WAC, WASHC1, WDR6, WNT1, YBX1, YBX3, ZCCHC17, ZFP36, ZKSCAN3
GOBP_NEGATIVE_REGULATION_OF_CELLULAR_MACROMOLECULE_BIOSYNTHETIC_PROCESS	369	AATF, AATF, ABCA7, ACD, ACER2, ACOT8, ACVRL1, ADIPOQ, AGO1, AGO2, AGO3, AGO4, ANG, ANKRD1, ATF4, ATR, BACE2, BANK1, BCL6, BLM, BMPR2, BRCA2, BTG2, C8orf88, CALR, CAPRIN1, CAPRIN2, CDAN1, CDC6, CDKN1A, CDT1, CELF1, CELF4, CERS1, CHEK1, CIRBP, CNOT1, CNOT10, CNOT11, CNOT2, CNOT3, CNOT3, CNOT3, CNOT3, CNOT3, CNOT3, CNOT3, CNOT3, CNOT3, CNOT3, CNOT6, CNOT6L, CNOT7, CNOT8, CNOT9, CPEB1, CPEB1, CPEB2, CPEB3, CPEB4, CSDE1, CTC1, DACH1, DAPK1, DAPK3, DBI, DCP1A, DCP1B, DCP1B, DCP2, DCPS, DDX3X, DDX6, DHFR, DHFRP1, DHX36, DHX36, DHX9, DIS3, DIS3L2, DNAJC2, DND1, DND1, DONSON, EIF2AK1, EIF2AK2, EIF2AK3, EIF2AK4, EIF2S1, EIF3E, EIF4A3, EIF4E, EIF4E2, EIF4EBP1, EIF4EBP2, EIF4EBP3, EIF4ENIF1, EIF4G1, EIF6, ENC1, ENPP1, ENPP7, EPRS1, ERCC4, EXOSC10, EXOSC2, EXOSC3, EXOSC5, EXOSC7, EXOSC8, EXOSC9, FBH1, FBXO5, FMR1, FTO, FXR1, FXR2, GAPDH, GDF2, GIGYF2, GMNC, GMNN, GNL3L, GRB7, GSK3A, GSK3B, GTPBP4, GZMB, HBEGF, HCRT, HHATL, HNRNPA1, HNRNPC, HNRNPD, HNRNPU, IGF2BP1, IGF2BP2, IGF2BP3, IGFBP5, ILF3, INPP5E, INPP5K, IREB2, ITM2A, ITM2B, ITM2C, JAK3, KCNK2, KHSRP, LARP1, LIG3, LIN28A, LSM1, LSM14A, LSM14A, MALSU1, MCIDAS, MEN1, METTL14, METTL16, METTL3, MEX3D, MGAT4D, MIR1-1, MIR100, MIR101-1, MIR103A1, MIR106A, MIR106B, MIR107, MIR10B, MIR125B1, MIR1271, MIR128-1, MIR132, MIR133B, MIR134, MIR135B, MIR138-1, MIR144, MIR145, MIR146A, MIR147A, MIR148A, MIR148B, MIR153-1, MIR15A, MIR15B, MIR16-1, MIR17, MIR181A2, MIR181B1, MIR181C, MIR181C, MIR181D, MIR181D, MIR182, MIR195, MIR19B1, MIR200B, MIR200C, MIR204, MIR205, MIR208A, MIR20A, MIR21, MIR210, MIR212, MIR218-1, MIR221, MIR222, MIR27A, MIR27A, MIR27B, MIR28, MIR298, MIR299, MIR29A, MIR29B1, MIR29C, MIR31, MIR323A, MIR345, MIR346, MIR365A, MIR378A, MIR448, MIR455, MIR483, MIR495, MIR499A, MIR503, MIR518B, MIR520B, MIR520C, MIR520E, MIR590, MIR6086, MIR644A, MIR659, MIR877, MIR9-1, MIR92A1, MIR939, MIR939, MIR96, MIR98, MIRLET7A1, MIRLET7E, MIRLET7I, MLH1, MOV10, MRPL13, NANOS1, NANOS2, NANOS3, NANOS3, NAT10, NCL, NIBAN2, NOCT, NPPC, NT5C3B, PABPC1, PAIP1, PAIP2, PAIP2B, PAN2, PAN3, PARN, PARN, PARP3, PASK, PATL1, PATL2, PATL2, PCIF1, PDE12, PDS5A, PIF1, PINX1, PINX1, PINX1, PLEKHN1, PNLDC1, PNPT1, POLR2D, POLR2G, POT1, PRG3, PUM1, PURA, PUS7, RACK1, RAD17, RAD17, RARA, RBM24, RBM4, RC3H1, RC3H2, RGN, RGS2, RIDA, RNF139, ROCK1, ROCK2, RPL13A, RPS3, S100A11, SAMD4A, SAMD4B, SELENOS, SESN2, SESN2, SHFL, SHMT1, SHMT1, SHMT2, SLC2A10, SLFN11, SMARCAL1, SRC, SRP9, STAT3, STN1, SYNCRIP, TARDBP, TEN1, TENT4A, TENT4B, TERF1, TERF2, TIA1, TIMELESS, TINF2, TINF2, TIPIN, TMEM59, TNRC6A, TNRC6A, TNRC6B, TNRC6C, TOB1, TP53, TPR, TRIM71, TSC1, TSPYL2, TTF1, TUT4, TUT7, TYMS, UNK, UPF1, WAPL, XRN1, YBX1, YTHDF1, YTHDF2, YTHDF3, ZC3H12A, ZC3H12D, ZFP36, ZFP36L1, ZFP36L2, ZNF540, ZNF830, ZRANB3
GOBP_NEGATIVE_REGULATION_OF_CELLULAR_PROTEIN_CATABOLIC_PROCESS	91	ALAD, ANXA2, AQP11, ATP13A2, ATRAID, BAG5, BAG6, BAG6, BAG6, BAG6, BAG6, BAG6, BAG6, CAMLG, CCAR2, CDK5RAP3, CSNK2A1, CSNK2A2, DAB2IP, DDRGK1, EFNA1, EIF3H, ENSG00000288675, EPHA4, F8A1, F8A2, F8A3, FHIT, FURIN, GABARAPL2, GIPC1, HFE, HIPK2, HSP90AB1, KLHL40, LAMP3, LAPTM4B, MAP1A, MARCHF7, MGAT3, MTM1, N4BP1, NELL1, NOP53, OGT, OPHN1, PARK7, PBK, PDCL3, PML, PRKCG, PSEN1, PSME3IP1, PSMF1, QRICH2, RGP1, RIC1, RPL11, RPL23, RPL5, RPS7, RYBP, RYBP, SDCBP, SGTA, SHH, SMARCC1, STYX, SUFU, SVIP, TAF1, TAF9, TAF9, TLK2, TRIM39, TRIM39, TRIM39, TRIM39, TRIM39, TRIM39, TRIM39, TTC36, UBXN1, UCHL5, USP14, USP19, USP25, USP7, VPS35, WAC, WNT1
GOBP_NEGATIVE_REGULATION_OF_CELLULAR_RESPONSE_TO_GROWTH_FACTOR_STIMULUS	121	ABL1, ADAMTS12, ADAMTS12, ADGRA2, AGT, AGTR2, AGTR2, APLN, ATP2B4, BAMBI, BMPER, CADM4, CASK, CER1, CFLAR, CHRD, CHRDL1, CREB3L1, CRIM1, CRIM1, CTDSPL2, CXCL13, DAB2IP, DAND5, DCN, DKK1, DLX1, EMILIN1, EPN2, FBN1, FGF2, FSTL3, FUZ, FZD1, GATA3, GDF3, GPC1, GREM1, GREM1, GREM1, GREM2, HGS, HHEX, HIPK2, HJV, HRG, HTRA1, HTRA3, IL12A, IL12B, IL4, LEMD2, LEMD3, LRP2, MICOS10-NBL1, MIR1-1, MIR149, MIR15A, MIR16-1, MIR199A1, MIR200C, MIR20A, MIR26A1, MIR29B1, MIR329-1, MIR342, MIR424, MIR503, MIR573, MMRN2, NBL1, NEDD4, NGFR, NIBAN2, NOG, NOTCH1, PDCD6, PIK3CB, PPARG, PPM1A, PRDM14, PTPN1, RBPMS2, SEMA6A, SFRP1, SFRP2, SHISA2, SKI, SKIL, SKOR1, SKOR2, SLIT2, SMAD6, SMAD7, SMURF1, SMURF1, SMURF2, SORL1, SOST, SOSTDC1, SPART, SPRY1, SPRY2, SPRY3, SPRY4, SULF1, SULF2, THBS1, TMPRSS6, TNFAIP6, TOB1, TRIM33, TWSG1, UBE2D1, UBE2D3, VWC2, VWC2L, WNT1, WNT4, WNT5A, XDH
GOBP_NEGATIVE_REGULATION_OF_CELLULAR_RESPONSE_TO_INSULIN_STIMULUS	41	AHSG, APPL2, ENPP1, GPR21, GRB10, GRB14, GRB7, GSK3A, IL1B, INPP5K, IRS1, KANK1, LPL, MIR103A1, MIR107, MIR1271, MIR15B, MIR195, MSTN, NCK1, NCOA5, PID1, PIP4K2A, PIP4K2B, PIP4K2B, PIP4K2C, PRKAA1, PRKCB, PRKCD, PRKCQ, PRKCZ, PTPN1, PTPN2, PTPRE, RPS6KB1, SLC27A4, SOCS1, SOCS3, TNS2, TRIM72, TSC2
GOBP_NEGATIVE_REGULATION_OF_CELLULAR_SENESCENCE	22	ABL1, AKT3, AKT3, BCL6, CDK6, FBXO5, HMGA2, MAP3K3, MIR17, MIR543, MIR590, PLK2, RBL1, SIRT1, SLC30A10, TBX2, TERC, TERF2, TERT, TWIST1, YBX1, ZKSCAN3
GOBP_NEGATIVE_REGULATION_OF_CELL_ACTIVATION	277	ABAT, ADAMTS18, ADGRF5, ADORA2A, ALOX12, ANXA1, APOE, ARG1, ARG2, ATM, AXL, BANK1, BCL6, BCR, BLK, BLK, BMP4, BPI, BTK, BTN2A2, C1QTNF1, CASP3, CBFB, CBLB, CCR2, CD200, CD274, CD300A, CD300LF, CD74, CD80, CD84, CD86, CD9, CEACAM1, CEBPB, CLEC4G, CLNK, CNR1, CNR2, CR1, CRTAM, CST7, CTLA4, CTSG, CX3CL1, CYGB, DLG1, DLG5, DLG5, DUSP22, DUSP3, EMILIN1, ENPP3, ERBB2, F2, FBXO7, FCGR2B, FER, FGG, FGL1, FGL2, FGR, FOXF1, FOXJ1, FOXP3, FOXP3, GAL, GCLC, GLI3, GLMN, GPER1, GPNMB, GRN, HAVCR2, HFE, HLA-DRB1, HLA-DRB1, HLA-DRB1, HLA-DRB1, HLA-DRB1, HLA-DRB1, HLA-F, HLA-F, HLA-F, HLA-F, HLA-F, HLA-F, HLA-F, HLA-G, HLA-G, HLA-G, HLA-G, HLA-G, HLA-G, HLA-G, HLA-G, HLX, HMGB1, HMGB3, HMOX1, ID2, IDO1, IFNA2, IFNB1, IFNL1, IHH, IL10, IL13RA2, IL2, IL20RB, IL2RA, IL31RA, IL4, IL4I1, IL4R, ILDR2, INHA, INHBA, INPP5D, INPP5D, IRF1, ITCH, JAK3, LAG3, LAPTM5, LAX1, LDLR, LGALS3, LGALS7B, LGALS7B, LGALS9, LGALS9B, LGALS9C, LGALS9C, LILRB1, LILRB1, LILRB1, LILRB1, LILRB1, LILRB2, LILRB2, LILRB2, LILRB2, LILRB2, LILRB4, LILRB4, LILRB4, LILRB4, LILRB4, LOXL3, LRFN5, LRRC32, LST1, LST1, LST1, LST1, LST1, LST1, LST1, LST1, LYN, MAD1L1, MARCHF7, MDK, MERTK, MICA, MICA, MICA, MICA, MICA, MILR1, MIR125A, MIR130A, MIR181B1, MIR181C, MIR181C, MIR185, MIR21, MIR27A, MIR27A, MIR30B, MNDA, NCKAP1L, NDFIP1, NOS3, NR1D1, NR1H3, NRARP, PAG1, PARP3, PAWR, PDCD1LG2, PDE5A, PDGFA, PDGFB, PDGFRA, PELI1, PGLYRP1, PGLYRP2, PIBF1, PKN1, PLA2G2D, PLA2G2F, PRDX2, PRKAR1A, PRKCD, PRKG1, PRNP, PTPN2, PTPN22, PTPN6, PTPRC, PTPRC, RABGEF1, RAG2, RC3H1, RC3H2, RHBDD3, RIPOR2, RUNX1, RUNX3, SAMSN1, SCGB1A1, SCRIB, SCRIB, SDC4, SERPINE2, SFRP1, SFTPD, SH2B3, SHH, SMAD7, SOCS1, SOCS5, SOCS6, SOX11, SPI1, SPN, SYT11, TAFA3, TARM1, TARM1, TARM1, TARM1, TARM1, TARM1, TARM1, TARM1, TARM1, TARM1, TBC1D10C, TBX21, THBD, THOC1, TIGIT, TMEM131L, TNFAIP3, TNFAIP8L2, TNFRSF13B, TNFRSF14, TNFRSF14, TNFRSF21, TNFSF4, TREM2, TSPAN32, TWSG1, TYRO3, TYROBP, UBASH3B, VSIG4, VSIR, VTCN1, XCL1, ZBTB7B, ZC3H12A, ZC3H8
GOBP_NEGATIVE_REGULATION_OF_CELL_ADHESION	372	ABAT, ABCA12, ABL1, ACER2, ACTN4, ACTN4, ACVRL1, ADAM10, ADAM15, ADAM22, ADAMDEC1, ADAMTS18, ADIPOQ, ADORA2A, ADTRP, AJAP1, AKNA, AKT1, ALOX12, ANGPT1, ANGPT2, ANXA1, AP1AR, APOA1, APOD, ARG1, ARG2, ARHGAP6, ARHGDIA, ARHGDIB, ARHGDIG, ASS1, ATP5F1B, B4GALNT2, BCAS3, BCL6, BMP2, BMP4, BMP6, BTN2A2, C1QTNF1, CASK, CASP3, CBFB, CBLB, CBLL1, CCL21, CCL25, CCL28, CD164, CD274, CD300A, CD74, CD80, CD86, CD9, CDH1, CDH13, CDKN2A, CDSN, CDSN, CDSN, CDSN, CDSN, CDSN, CEACAM1, CEBPB, CLASP2, CLEC4G, COL1A1, CORO1C, CORO2B, CR1, CRTAM, CTLA4, CTSG, CX3CL1, CXCL12, CYP1B1, DAB1, DACT2, DLC1, DLC1, DLG1, DLG5, DLG5, DMTN, DSCAM, DUSP1, DUSP22, DUSP3, EFNA5, EPB41L5, EPCAM, EPHA4, EPHB2, ERBB2, ERBB3, FAM107A, FBLN1, FCGR2B, FGG, FGL1, FGL2, FOXJ1, FOXP3, FOXP3, FXYD5, FZD4, FZD7, GBP1, GCNT2, GCNT2, GLI3, GLMN, GPNMB, GTPBP4, HAVCR2, HFE, HLA-DRB1, HLA-DRB1, HLA-DRB1, HLA-DRB1, HLA-DRB1, HLA-DRB1, HLA-G, HLA-G, HLA-G, HLA-G, HLA-G, HLA-G, HLA-G, HLA-G, HLX, HMGB1, HOXA7, HRG, IDO1, IFNA2, IFNB1, IFNL1, IHH, IL10, IL1RN, IL2, IL20RB, IL2RA, IL4, IL4I1, IL4R, ILDR2, IRF1, ITCH, ITGB1BP1, JAG1, JAK2, JAK3, JAM3, KANK1, KLF4, KNG1, LAG3, LAPTM5, LAX1, LGALS3, LGALS7B, LGALS7B, LGALS9, LGALS9B, LGALS9C, LGALS9C, LILRB1, LILRB1, LILRB1, LILRB1, LILRB1, LILRB2, LILRB2, LILRB2, LILRB2, LILRB2, LILRB4, LILRB4, LILRB4, LILRB4, LILRB4, LOXL3, LPXN, LRRC32, MAD1L1, MAD2L2, MAP2K5, MAP4K4, MAPK7, MARCHF7, MBP, MDK, MELTF, MEN1, METTL3, MIA3, MIR10A, MIR125A, MIR138-1, MIR141, MIR146A, MIR181C, MIR181C, MIR183, MIR192, MIR21, MIR221, MIR222, MIR27A, MIR27A, MIR29C, MIR30B, MIR31, MIR503, MIR675, MIR675, MIR9-1, MIR92A1, MIR939, MIR939, MIRLET7E, MIRLET7G, MMP12, MMP14, MMP2, MUC1, MUC21, MUC21, MUC21, MUC21, MUC21, MUC21, MUC21, MYADM, MYOC, NCKAP1L, NDFIP1, NEXMIF, NF1, NF2, NOTCH1, NOTCH4, NOTCH4, NOTCH4, NOTCH4, NOTCH4, NOTCH4, NOTCH4, NRARP, PAG1, PAWR, PDCD1LG2, PDE3B, PDE5A, PELI1, PHLDB2, PIK3R1, PLA2G2D, PLA2G2F, PLET1, PLG, PLXNA1, PLXNA2, PLXNA3, PLXNA4, PLXNB1, PLXNB2, PLXNB3, PLXNC1, PLXND1, PODXL, PPARA, PPM1F, PRDX2, PRKAR1A, PRKCD, PRKG1, PRNP, PTEN, PTEN, PTK2, PTPN11, PTPN2, PTPN22, PTPN6, PTPRC, PTPRC, PTPRO, RAG2, RASA1, RC3H1, RC3H2, RCC2, RCC2, RDX, RGCC, RHOA, RIPOR2, RND1, RUNX1, RUNX3, SCGB1A1, SCRIB, SCRIB, SDC4, SEMA3E, SEMA4D, SEMA5A, SEMA6A, SERPINE1, SERPINE2, SFTPD, SH2B3, SHH, SIPA1, SMAD7, SNAI2, SOCS1, SOCS5, SOCS6, SPI1, SPINT2, SPN, SPOCK1, SPRY4, SRC, SWAP70, TACSTD2, TARM1, TARM1, TARM1, TARM1, TARM1, TARM1, TARM1, TARM1, TARM1, TARM1, TBCD, TBCD, TBX21, TGFB1, TGFBI, THBS1, TIGIT, TMEM131L, TNFAIP8L2, TNFRSF14, TNFRSF14, TNFRSF21, TNFSF4, TNR, TRPV4, TWSG1, UBASH3B, VEGFA, VSIG4, VSIR, VTCN1, WNK1, WNT1, XCL1, YTHDF2, ZBTB7B, ZC3H12A, ZC3H8, ZNF703
GOBP_NEGATIVE_REGULATION_OF_CELL_ADHESION_MOLECULE_PRODUCTION	21	APOA1, AQP4, CXCL8, MIR101-1, MIR1298, MIR146A, MIR206, MIR20A, MIR221, MIR222, MIR27B, MIR374A, MYOCD, NOTCH1, NOTCH4, NOTCH4, NOTCH4, NOTCH4, NOTCH4, NOTCH4, NOTCH4
GOBP_NEGATIVE_REGULATION_OF_CELL_AGING	30	ABL1, AKT3, AKT3, BCL6, CDK6, FBXO5, FOXM1, FZR1, HMGA2, MAP3K3, MARCHF5, MIF, MIF, MIR17, MIR543, MIR590, PLK2, PTEN, PTEN, RBL1, SIRT1, SLC30A10, TBX2, TERC, TERF2, TERT, TWIST1, WNT1, YBX1, ZKSCAN3
GOBP_NEGATIVE_REGULATION_OF_CELL_CELL_ADHESION	257	ABAT, ABCA12, ABL1, ADAMTS18, ADIPOQ, ADORA2A, ADTRP, AKNA, AKT1, ALOX12, ANXA1, APOA1, ARG1, ARG2, ASS1, B4GALNT2, BCL6, BMP2, BMP4, BMP6, BTN2A2, C1QTNF1, CASP3, CBFB, CBLB, CCL21, CCL25, CCL28, CD274, CD300A, CD74, CD80, CD86, CD9, CDH1, CDSN, CDSN, CDSN, CDSN, CDSN, CDSN, CEACAM1, CEBPB, CLEC4G, CR1, CRTAM, CTLA4, CTSG, CXCL12, DLG1, DLG5, DLG5, DUSP22, DUSP3, EPB41L5, EPCAM, ERBB2, FCGR2B, FGG, FGL1, FGL2, FOXJ1, FOXP3, FOXP3, FXYD5, GLI3, GLMN, GPNMB, GTPBP4, HAVCR2, HFE, HLA-DRB1, HLA-DRB1, HLA-DRB1, HLA-DRB1, HLA-DRB1, HLA-DRB1, HLA-G, HLA-G, HLA-G, HLA-G, HLA-G, HLA-G, HLA-G, HLA-G, HLX, HMGB1, IDO1, IFNA2, IFNB1, IFNL1, IHH, IL10, IL1RN, IL2, IL20RB, IL2RA, IL4, IL4I1, IL4R, ILDR2, IRF1, ITCH, JAG1, JAK2, JAK3, KLF4, LAG3, LAPTM5, LAX1, LGALS3, LGALS7B, LGALS7B, LGALS9, LGALS9B, LGALS9C, LGALS9C, LILRB1, LILRB1, LILRB1, LILRB1, LILRB1, LILRB2, LILRB2, LILRB2, LILRB2, LILRB2, LILRB4, LILRB4, LILRB4, LILRB4, LILRB4, LOXL3, LRRC32, MAD1L1, MAD2L2, MAP2K5, MAPK7, MARCHF7, MBP, MDK, METTL3, MIA3, MIR125A, MIR141, MIR146A, MIR181C, MIR181C, MIR21, MIR221, MIR222, MIR27A, MIR27A, MIR30B, MIR31, MIRLET7E, MIRLET7G, MUC21, MUC21, MUC21, MUC21, MUC21, MUC21, MUC21, MYADM, NCKAP1L, NDFIP1, NEXMIF, NF2, NOTCH1, NOTCH4, NOTCH4, NOTCH4, NOTCH4, NOTCH4, NOTCH4, NOTCH4, NRARP, PAG1, PAWR, PDCD1LG2, PDE5A, PELI1, PLA2G2D, PLA2G2F, PLG, PODXL, PPARA, PPM1F, PRDX2, PRKAR1A, PRKCD, PRKG1, PRNP, PTK2, PTPN2, PTPN22, PTPN6, RAG2, RC3H1, RC3H2, RDX, RGCC, RIPOR2, RUNX1, RUNX3, SCGB1A1, SCRIB, SCRIB, SDC4, SERPINE2, SFTPD, SH2B3, SHH, SMAD7, SOCS1, SOCS5, SOCS6, SPI1, SPINT2, SPN, SWAP70, TARM1, TARM1, TARM1, TARM1, TARM1, TARM1, TARM1, TARM1, TARM1, TARM1, TBX21, TGFB1, TIGIT, TMEM131L, TNFAIP8L2, TNFRSF14, TNFRSF14, TNFRSF21, TNFSF4, TNR, TRPV4, TWSG1, UBASH3B, VEGFA, VSIG4, VSIR, VTCN1, WNK1, WNT1, XCL1, YTHDF2, ZBTB7B, ZC3H12A, ZC3H8, ZNF703
GOBP_NEGATIVE_REGULATION_OF_CELL_CYCLE	447	ABL1, ABRAXAS1, ACVR1, ADCYAP1, ALOX15B, ANAPC15, ANGEL2, APBB1, APBB2, APC, ATF2, ATF5, ATM, ATR, ATRIP, ATRX, AURKAIP1, AURKB, AVEN, BABAM1, BABAM2, BAZ1B, BCL2, BCL6, BLM, BMP2, BMP4, BMP7, BRCA1, BRCC3, BRD7, BRINP1, BRINP2, BRINP3, BRIP1, BRSK1, BTG1, BTG2, BTG3, BTG3, BTG4, BTN2A2, BUB1, BUB1B, BUB3, C10orf99, CASP2, CASP3, CCAR2, CCL2, CCNB1, CCND1, CCNF, CCNG1, CCP110, CDC14B, CDC45, CDC5L, CDC6, CDC73, CDK1, CDK2, CDK2AP2, CDK5, CDK5RAP1, CDK5RAP2, CDK5RAP3, CDK6, CDKN1A, CDKN1B, CDKN1C, CDKN1C, CDKN2A, CDKN2B, CDKN2C, CDKN2D, CDT1, CEBPA, CENATAC, CENATAC, CENPF, CEP63, CHEK1, CHEK2, CHFR, CHMP2A, CHMP4C, CLOCK, CLSPN, CRADD, CRLF3, CRY1, CTDSP1, CTDSP2, CTDSPL, CTNNB1, CUL4A, DAB2IP, DACT1, DCUN1D3, DDX39B, DDX39B, DDX39B, DDX39B, DDX39B, DDX39B, DDX39B, DDX39B, DLG1, DMRT1, DNA2, DONSON, DOT1L, DTL, DUSP1, DUX4, DUX4, DUX4, DYNC1LI1, E2F1, E2F7, E2F8, EIF2AK4, EME1, EME2, ERCC6, ESPL1, ETAA1, EZH2, FAM107A, FANCD2, FBXO31, FBXO4, FBXO43, FBXO5, FBXO6, FBXO7, FEM1B, FHL1, FOXC1, FOXN3, FOXO4, FZD3, FZR1, GAS1, GATA3, GEN1, GFI1B, GIGYF2, GJC2, GML, GMNC, GMNN, GPER1, GPNMB, GPR132, GTSE1, H2AX, HECA, HEXIM1, HEXIM2, HHEX, HINFP, HLA-G, HLA-G, HLA-G, HLA-G, HLA-G, HLA-G, HLA-G, HLA-G, HMGA2, HORMAD1, HPGD, HTRA2, HUS1, HUS1B, IK, IL10, INCA1, INHA, INHBA, INIP, INTS3, INTS3, INTS7, IPO5, IPO7, JADE1, KANK2, KAT2A, KAT2B, KIF25, KLF4, KLHL22, KNTC1, LATS1, LATS2, LCMT1, LIF, LILRB1, LILRB1, LILRB1, LILRB1, LILRB1, MACROH2A1, MAD1L1, MAD2L1, MAD2L1BP, MAD2L2, MAP3K20, MAPK12, MAPK14, MCIDAS, MDC1, MDC1, MDC1, MDC1, MDC1, MDC1, MDC1, MDC1, MDC1, MDM1, MDM2, MEIOC, MEN1, METTL13, MIIP, MIR103A1, MIR10A, MIR133A1, MIR133B, MIR134, MIR137, MIR15A, MIR15B, MIR16-1, MIR193A, MIR195, MIR19B1, MIR21, MIR26A1, MIR29A, MIR29B1, MIR29C, MIR30C2, MIR362, MIR424, MIR451A, MIR503, MIR638, MIR711, MIR873, MIR892B, MOS, MRE11, MRNIP, MRNIP, MSH2, MTBP, MUC1, MUS81, MYO16, MYOCD, NAA10, NABP1, NABP2, NACC2, NAE1, NANOS2, NBN, NDC80, NEK11, NEK2, NKX3-1, NLE1, NLRP2B, NME6, NOP53, NPM1, NPPC, NPR2, NR2F2, NR4A1, NSUN2, NUBP1, NUDT6, NUPR1, NUPR2, ORC1, OVOL1, PABIR1, PCID2, PDCD4, PIDD1, PINX1, PINX1, PINX1, PKD2, PLK1, PLK2, PLK3, PLK5, PML, PPP1R10, PPP1R10, PPP1R10, PPP1R10, PPP1R10, PPP1R10, PPP1R10, PPP1R13B, PPP2R5B, PRAP1, PRKDC, PRMT2, PROX1, PRPF19, PSMG2, PTEN, PTEN, PTGS2, PTPN11, PTPN3, PTPRK, PTPRK, PTTG1, PTTG2, PTTG3P, RAD1, RAD17, RAD17, RAD21, RAD9A, RAD9B, RB1, RBL1, RBL2, RBM14, RFPL1, RFWD3, RGCC, RHNO1, RHOB, RINT1, RNASEH2B, RNF167, RPA2, RPA4, RPL26, RPS27L, RPS6KA2, RRP8, RUNX3, SCRIB, SCRIB, SDE2, SETMAR, SIPA1, SIRT1, SLC9A3R1, SLFN11, SMARCA5, SOX2, SPDL1, STK33, SUSD2, SUV39H1, SYF2, TAF6, TAOK1, TAOK2, TAOK3, TENT5B, TERF1, TERF2, TEX14, TFAP4, TFDP3, TGFB1, THAP5, THOC1, THOC5, TICRR, TIMELESS, TIPIN, TIPRL, TMEM67, TNF, TNF, TNF, TNF, TNF, TNF, TNF, TNF, TNFAIP3, TNKS, TNKS, TOM1L1, TOM1L2, TOPBP1, TP53, TP53BP1, TP53BP2, TP53I13, TPR, TPRA1, TREX1, TRIAP1, TRIM35, TRIM37, TRIM39, TRIM39, TRIM39, TRIM39, TRIM39, TRIM39, TRIM39, TRIP13, TSPYL2, TTK, UIMC1, USP28, USP44, USP47, VPS4A, WAC, WAPL, WDR76, WEE1, WEE2, WEE2, XPC, XRCC3, YTHDC2, ZBTB17, ZFP36L1, ZFP36L2, ZFYVE19, ZNF207, ZNF655, ZNF830, ZW10, ZWILCH, ZWINT
GOBP_NEGATIVE_REGULATION_OF_CELL_CYCLE_CHECKPOINT	21	CDT1, CHEK2, DDX39B, DDX39B, DDX39B, DDX39B, DDX39B, DDX39B, DDX39B, DDX39B, MAD2L1BP, PPP1R10, PPP1R10, PPP1R10, PPP1R10, PPP1R10, PPP1R10, PPP1R10, PRAP1, THOC1, THOC5
GOBP_NEGATIVE_REGULATION_OF_CELL_CYCLE_G1_S_PHASE_TRANSITION	98	ACVR1, APBB1, APC, ATM, BCL2, BRD7, BTN2A2, C10orf99, CASP2, CCL2, CCND1, CDC73, CDK2, CDK2AP2, CDKN1A, CDKN1B, CDKN2B, CDKN2D, CHEK2, CRADD, CRLF3, CTDSP1, CTDSP2, CTDSPL, DACT1, DCUN1D3, DLG1, E2F7, EZH2, FAM107A, FBXO31, FBXO7, FHL1, GFI1B, GIGYF2, GJC2, GML, GPNMB, GTSE1, INHBA, JADE1, KANK2, KLF4, MDM2, MEN1, METTL13, MIR10A, MIR133A1, MIR133B, MIR137, MIR15A, MIR15B, MIR16-1, MIR193A, MIR26A1, MIR29A, MIR29B1, MIR29C, MIR30C2, MIR362, MIR451A, MIR503, MIR638, MIR873, MIR892B, MUC1, MYO16, NACC2, NKX3-1, PIDD1, PKD2, PLK2, PLK3, PLK5, PML, PRAP1, PRKDC, PRMT2, PTEN, PTEN, RB1, RBL1, RBL2, RFWD3, RPA2, RPL26, RPS27L, SDE2, SLFN11, SOX2, SUSD2, TFDP3, TP53, TREX1, TRIAP1, WAC, WEE1, ZNF655
GOBP_NEGATIVE_REGULATION_OF_CELL_CYCLE_G2_M_PHASE_TRANSITION	75	ABRAXAS1, ATF5, ATM, AURKB, AVEN, BABAM1, BABAM2, BLM, BRCA1, BRCC3, BRSK1, CCNG1, CDC14B, CDC6, CDK1, CDK5RAP3, CDKN1A, CHEK1, CHFR, CHMP4C, CLSPN, DONSON, DTL, FHL1, FOXN3, FOXO4, FZR1, GPR132, HMGA2, HUS1, HUS1B, INIP, INTS3, INTS3, MACROH2A1, MIIP, MIR195, MIR19B1, MRE11, MRNIP, MRNIP, NABP1, NABP2, NAE1, NBN, NOP53, ORC1, PABIR1, PINX1, PINX1, PINX1, PLK1, RAD17, RAD17, RAD21, RFPL1, RINT1, SYF2, TAOK1, TAOK2, TAOK3, TICRR, TOPBP1, TRIM39, TRIM39, TRIM39, TRIM39, TRIM39, TRIM39, TRIM39, UIMC1, USP47, VPS4A, ZFYVE19, ZNF830
GOBP_NEGATIVE_REGULATION_OF_CELL_CYCLE_PHASE_TRANSITION	288	ABRAXAS1, ACVR1, ANAPC15, APBB1, APBB2, APC, ATF2, ATF5, ATM, ATR, ATRIP, AURKB, AVEN, BABAM1, BABAM2, BCL2, BLM, BRCA1, BRCC3, BRD7, BRIP1, BRSK1, BTN2A2, BUB1, BUB1B, BUB3, C10orf99, CASP2, CCAR2, CCL2, CCNB1, CCND1, CCNG1, CDC14B, CDC45, CDC5L, CDC6, CDC73, CDK1, CDK2, CDK2AP2, CDK5RAP2, CDK5RAP3, CDKN1A, CDKN1B, CDKN2B, CDKN2D, CDT1, CENPF, CEP63, CHEK1, CHEK2, CHFR, CHMP4C, CLOCK, CLSPN, CRADD, CRLF3, CRY1, CTDSP1, CTDSP2, CTDSPL, CUL4A, DACT1, DCUN1D3, DDX39B, DDX39B, DDX39B, DDX39B, DDX39B, DDX39B, DDX39B, DDX39B, DLG1, DNA2, DONSON, DOT1L, DTL, DUSP1, DYNC1LI1, E2F1, E2F7, EIF2AK4, EME1, EME2, ERCC6, ETAA1, EZH2, FAM107A, FANCD2, FBXO31, FBXO4, FBXO5, FBXO6, FBXO7, FEM1B, FHL1, FOXN3, FOXO4, FZR1, GEN1, GFI1B, GIGYF2, GJC2, GML, GPNMB, GPR132, GTSE1, H2AX, HINFP, HMGA2, HORMAD1, HUS1, HUS1B, IK, INHBA, INIP, INTS3, INTS3, INTS7, JADE1, KANK2, KLF4, KLHL22, KNTC1, LCMT1, MACROH2A1, MAD1L1, MAD2L1, MAD2L1BP, MAD2L2, MAP3K20, MAPK14, MDC1, MDC1, MDC1, MDC1, MDC1, MDC1, MDC1, MDC1, MDC1, MDM2, MEN1, METTL13, MIIP, MIR10A, MIR133A1, MIR133B, MIR137, MIR15A, MIR15B, MIR16-1, MIR193A, MIR195, MIR19B1, MIR26A1, MIR29A, MIR29B1, MIR29C, MIR30C2, MIR362, MIR451A, MIR503, MIR638, MIR873, MIR892B, MOS, MRE11, MRNIP, MRNIP, MSH2, MUC1, MUS81, MYO16, NABP1, NABP2, NACC2, NAE1, NBN, NDC80, NEK11, NKX3-1, NOP53, NSUN2, ORC1, OVOL1, PABIR1, PCID2, PIDD1, PINX1, PINX1, PINX1, PKD2, PLK1, PLK2, PLK3, PLK5, PML, PPP1R10, PPP1R10, PPP1R10, PPP1R10, PPP1R10, PPP1R10, PPP1R10, PRAP1, PRKDC, PRMT2, PROX1, PRPF19, PSMG2, PTEN, PTEN, PTPN11, RAD1, RAD17, RAD17, RAD21, RAD9A, RAD9B, RB1, RBL1, RBL2, RFPL1, RFWD3, RGCC, RHNO1, RINT1, RNASEH2B, RPA2, RPA4, RPL26, RPS27L, SDE2, SETMAR, SLFN11, SOX2, SPDL1, STK33, SUSD2, SYF2, TAOK1, TAOK2, TAOK3, TEX14, TFDP3, THOC1, THOC5, TICRR, TIMELESS, TIPIN, TIPRL, TOPBP1, TP53, TP53BP1, TPR, TPRA1, TREX1, TRIAP1, TRIM39, TRIM39, TRIM39, TRIM39, TRIM39, TRIM39, TRIM39, TRIP13, TTK, UIMC1, USP28, USP44, USP47, VPS4A, WAC, WDR76, WEE1, XPC, XRCC3, ZFP36L1, ZFP36L2, ZFYVE19, ZNF207, ZNF655, ZNF830, ZW10, ZWILCH, ZWINT
GOBP_NEGATIVE_REGULATION_OF_CELL_CYCLE_PROCESS	345	ABRAXAS1, ACVR1, ANAPC15, APBB1, APBB2, APC, ATF2, ATF5, ATM, ATR, ATRIP, ATRX, AURKAIP1, AURKB, AVEN, BABAM1, BABAM2, BAZ1B, BCL2, BCL6, BLM, BMP4, BMP7, BRCA1, BRCC3, BRD7, BRIP1, BRSK1, BTN2A2, BUB1, BUB1B, BUB3, C10orf99, CASP2, CCAR2, CCL2, CCNB1, CCND1, CCNF, CCNG1, CCP110, CDC14B, CDC45, CDC5L, CDC6, CDC73, CDK1, CDK2, CDK2AP2, CDK5RAP2, CDK5RAP3, CDKN1A, CDKN1B, CDKN2B, CDKN2D, CDT1, CENATAC, CENATAC, CENPF, CEP63, CHEK1, CHEK2, CHFR, CHMP2A, CHMP4C, CLOCK, CLSPN, CRADD, CRLF3, CRY1, CTDSP1, CTDSP2, CTDSPL, CUL4A, DAB2IP, DACT1, DCUN1D3, DDX39B, DDX39B, DDX39B, DDX39B, DDX39B, DDX39B, DDX39B, DDX39B, DLG1, DMRT1, DNA2, DONSON, DOT1L, DTL, DUSP1, DUX4, DUX4, DUX4, DYNC1LI1, E2F1, E2F7, E2F8, EIF2AK4, EME1, EME2, ERCC6, ESPL1, ETAA1, EZH2, FAM107A, FANCD2, FBXO31, FBXO4, FBXO43, FBXO5, FBXO6, FBXO7, FEM1B, FHL1, FOXN3, FOXO4, FZR1, GEN1, GFI1B, GIGYF2, GJC2, GML, GPER1, GPNMB, GPR132, GTSE1, H2AX, HINFP, HLA-G, HLA-G, HLA-G, HLA-G, HLA-G, HLA-G, HLA-G, HLA-G, HMGA2, HORMAD1, HUS1, HUS1B, IK, INHBA, INIP, INTS3, INTS3, INTS7, JADE1, KANK2, KAT2A, KAT2B, KIF25, KLF4, KLHL22, KNTC1, LCMT1, LIF, MACROH2A1, MAD1L1, MAD2L1, MAD2L1BP, MAD2L2, MAP3K20, MAPK14, MDC1, MDC1, MDC1, MDC1, MDC1, MDC1, MDC1, MDC1, MDC1, MDM1, MDM2, MEN1, METTL13, MIIP, MIR10A, MIR133A1, MIR133B, MIR137, MIR15A, MIR15B, MIR16-1, MIR193A, MIR195, MIR19B1, MIR26A1, MIR29A, MIR29B1, MIR29C, MIR30C2, MIR362, MIR424, MIR451A, MIR503, MIR638, MIR873, MIR892B, MOS, MRE11, MRNIP, MRNIP, MSH2, MTBP, MUC1, MUS81, MYO16, NAA10, NABP1, NABP2, NACC2, NAE1, NANOS2, NBN, NDC80, NEK11, NEK2, NKX3-1, NME6, NOP53, NPM1, NSUN2, NUBP1, ORC1, OVOL1, PABIR1, PCID2, PIDD1, PINX1, PINX1, PINX1, PKD2, PLK1, PLK2, PLK3, PLK5, PML, PPP1R10, PPP1R10, PPP1R10, PPP1R10, PPP1R10, PPP1R10, PPP1R10, PPP2R5B, PRAP1, PRKDC, PRMT2, PROX1, PRPF19, PSMG2, PTEN, PTEN, PTPN11, PTTG1, PTTG2, PTTG3P, RAD1, RAD17, RAD17, RAD21, RAD9A, RAD9B, RB1, RBL1, RBL2, RBM14, RFPL1, RFWD3, RGCC, RHNO1, RINT1, RNASEH2B, RPA2, RPA4, RPL26, RPS27L, RPS6KA2, SDE2, SETMAR, SLFN11, SMARCA5, SOX2, SPDL1, STK33, SUSD2, SYF2, TAOK1, TAOK2, TAOK3, TERF1, TERF2, TEX14, TFDP3, THOC1, THOC5, TICRR, TIMELESS, TIPIN, TIPRL, TMEM67, TNKS, TNKS, TOM1L1, TOM1L2, TOPBP1, TP53, TP53BP1, TPR, TPRA1, TREX1, TRIAP1, TRIM37, TRIM39, TRIM39, TRIM39, TRIM39, TRIM39, TRIM39, TRIM39, TRIP13, TTK, UIMC1, USP28, USP44, USP47, VPS4A, WAC, WAPL, WDR76, WEE1, XPC, XRCC3, ZFP36L1, ZFP36L2, ZFYVE19, ZNF207, ZNF655, ZNF830, ZW10, ZWILCH, ZWINT
GOBP_NEGATIVE_REGULATION_OF_CELL_DEVELOPMENT	205	ABCC8, ACTN4, ACTN4, AP1AR, APPL2, ARHGAP4, ASCL2, ATOH1, B2M, B2M, BCL11A, BMP7, BMPR1A, BRINP1, CAV3, CCL11, CDK5, CDK5R1, CDKL3, CDKN2B, CERS2, CLDN18, CORO1C, CTDSP1, CTNNA1, CTNNB1, DAAM2, DAB1, DCC, DICER1, DIP2B, DLL3, DLX1, DLX2, DMTN, DNAJB11, DRAXIN, DRD3, DUSP10, DYNLT1, EDNRB, EFNA5, EFNB3, EPHA7, EPHB2, F2, FBLN1, FBN1, FBXW7, FGF13, FRZB, FSTL4, GBP1, GDI1, GORASP1, GPR37L1, GSK3A, GSK3B, HES1, HES5, HES5, HOOK3, ID1, ID4, IGF1, IL1A, IL1B, IL6, ITGB1BP1, KANK1, KDM4A, KIAA0319, LDLR, LHX2, LILRB1, LILRB1, LILRB1, LILRB1, LILRB1, LIN28A, LRP4, LTF, MAG, MAP2, MBP, MCF2, MELTF, MIR137, MIR146A, MIR181B1, MIR181C, MIR181C, MIR29B1, MT3, NF1, NFATC4, NFATC4, NKX6-1, NKX6-2, NODAL, NOG, NOTCH1, NPPC, NPR2, NR1D1, NR2E1, NRP1, NTN1, NTRK3, PAEP, PAX6, PCM1, PITX3, PLXNA3, PPP3CA, PRTG, PSEN1, PTEN, PTEN, PTHLH, PTN, PTPRS, RAPGEF2, RCC2, RCC2, REST, RFLNA, RFLNB, RFLNB, RNF10, RNF6, RTN4, RTN4R, RUFY3, RYK, S1PR3, SEMA3A, SEMA3B, SEMA3C, SEMA3D, SEMA3E, SEMA3F, SEMA3G, SEMA4A, SEMA4B, SEMA4C, SEMA4D, SEMA4F, SEMA4G, SEMA5A, SEMA5B, SEMA6A, SEMA6B, SEMA6C, SEMA6D, SEMA7A, SEMA7A, SIRT2, SIRT2, SKI, SLIT1, SORL1, SOX10, SOX11, SPART, SPP1, SPRY4, SYNGAP1, SYNGAP1, SYT4, TACSTD2, TBX6, THY1, TLX2, TMEM98, TNF, TNF, TNF, TNF, TNF, TNF, TNF, TNF, TNR, TP53, TREM2, TRIM11, TRIM46, TRPC5, TRPV1, TSPO, TTPA, ULK1, ULK2, VAX1, VEGFA, WEE2, WEE2, WNT3, WNT3, WNT3, WNT3A, WNT5A, WNT7A, YWHAH
GOBP_NEGATIVE_REGULATION_OF_CELL_GROWTH	211	ACVR1B, ACVRL1, ADAM15, ADIPOR1, AGT, AGTR2, AGTR2, ARHGAP4, BCL11A, BCL2, BCL6, BDKRB1, BMP10, BMPR2, BST2, BTG1, CAPRIN2, CAV3, CCAR2, CCDC85B, CCN3, CDA, CDHR2, CDK5, CDK5R1, CDKL3, CDKN1A, CDKN1B, CDKN2A, CDKN2AIP, CDKN2C, CDKN2D, CGRRF1, CRLF3, CRYAB, CTDP1, CTDP1, CYP27B1, DAB2, DACT3, DCBLD2, DCC, DCSTAMP, DCUN1D3, DDX3X, DIP2B, DNAJB2, DRAXIN, EAF2, EI24, ENO1, ENPP1, EPHA7, ESR2, FBP1, FGF13, FHL1, FLCN, FRZB, FSTL4, G6PD, GDF2, GJA1, GNG4, GNG4, GREM1, GREM1, GREM1, GSK3A, HNF4A, HRG, HSPA1A, HSPA1A, HSPA1A, HSPA1A, HSPA1A, HSPA1B, HSPA1B, HSPA1B, HSPA1B, HSPA1B, HYAL1, HYAL2, ING1, INHBA, IP6K2, JADE1, KIAA0319, MAG, MAP2, MEG3, MINAR1, MIR199A1, MIR199B, MSX1, MT3, MUL1, MYL2, NAIF1, NDRG3, NDUFA13, NDUFS3, NDUFS3, NME6, NPPB, NPR1, NRP1, NTN1, OSGIN1, OSGIN2, OSTN, PHB, PI16, PLXNA3, PML, PPARA, PPARD, PPP1R9B, PPP2CA, PPP2R1A, PPT1, PRDM11, PSRC1, PTPRJ, PTPRS, RACK1, RB1, RBBP7, RERG, RGS2, RGS4, RNF6, RTN4, RTN4R, RYK, SCGB3A1, SEMA3A, SEMA3B, SEMA3C, SEMA3D, SEMA3E, SEMA3F, SEMA3G, SEMA4A, SEMA4B, SEMA4C, SEMA4D, SEMA4F, SEMA4G, SEMA5A, SEMA5B, SEMA6A, SEMA6B, SEMA6C, SEMA6D, SEMA7A, SEMA7A, SERPINE2, SERTAD2, SERTAD3, SESN2, SESN2, SFRP1, SFRP2, SH3BP4, SIPA1, SIRT1, SLIT1, SLIT2, SLIT3, SMAD3, SMAD4, SMARCA2, SMARCA4, SOX17, SPAG9, SPART, SPHK2, SPP1, ST20, ST7L, STK11, TCHP, TGFB1, TGFB2, TNR, TOMM70, TP53, TP53TG5, TRIM40, TRIM40, TRIM40, TRIM40, TRIM40, TRIM40, TRIM40, TRIM40, TRIM46, TSPYL2, ULK1, ULK2, VGLL4, WFDC1, WNT11, WNT3, WNT3, WNT3, WNT3A, WNT5A, WT1, YY1
GOBP_NEGATIVE_REGULATION_OF_CELL_JUNCTION_ASSEMBLY	42	ACE, ACVRL1, APOD, ARHGAP6, BCAS3, CBLN1, CLASP2, CORO1C, DKK1, DLC1, DLC1, DMTN, DUSP22, EPHA7, FAM107A, IKBKB, IL1B, ITGB1BP1, MIR105-1, MIR142, MMP14, PHLDB2, PTEN, PTEN, RCC2, RCC2, ROBO2, ROCK1, ROCK2, SLIT1, SRC, THBS1, TLR2, TNF, TNF, TNF, TNF, TNF, TNF, TNF, TNF, WNT5A
GOBP_NEGATIVE_REGULATION_OF_CELL_KILLING	108	ARRB2, CEACAM1, CLEC12B, CRK, CX3CR1, FCGR2B, GFER, HAVCR2, HLA-A, HLA-A, HLA-A, HLA-A, HLA-A, HLA-A, HLA-A, HLA-A, HLA-B, HLA-B, HLA-B, HLA-B, HLA-B, HLA-B, HLA-E, HLA-E, HLA-E, HLA-E, HLA-E, HLA-E, HLA-E, HLA-F, HLA-F, HLA-F, HLA-F, HLA-F, HLA-F, HLA-F, HLA-G, HLA-G, HLA-G, HLA-G, HLA-G, HLA-G, HLA-G, HLA-G, HSP90AB1, IL13, IL4, IL7R, KIR2DL4, KIR2DL4, KIR2DL4, KIR2DL4, KIR2DL4, KIR2DL4, KIR2DL4, KIR2DL4, KIR2DL4, KIR2DL4, KIR2DL4, KIR2DL4, KIR2DL4, KIR2DL4, KIR2DL4, KIR2DL4, KIR2DL4, KIR2DL4, KIR2DL4, KIR2DL4, KIR2DL4, KIR2DL4, KIR2DL4, KIR2DL4, KIR2DL4, KIR2DL4, KIR2DL4, KIR2DL4, KIR2DL4, KIR2DL4, KIR2DL4, KIR2DL4, KIR2DL4, KIR2DL4, KIR2DL4, KIR2DL4, KIR2DL4, KIR2DL4, KIR2DL4, KIR2DL4, KIR2DL4, KLRC1, KLRD1, LGALS9, LILRB1, LILRB1, LILRB1, LILRB1, LILRB1, MICA, MICA, MICA, MICA, MICA, NCKAP1L, PPP3CB, PTPRC, PTPRC, SERPINB4, SERPINB9
GOBP_NEGATIVE_REGULATION_OF_CELL_MATRIX_ADHESION	44	ACER2, ACVRL1, ADAM15, AJAP1, APOD, ARHGAP6, BCAS3, BCL6, CASK, CDKN2A, CLASP2, CORO1C, DLC1, DLC1, DMTN, DUSP22, FAM107A, HOXA7, ITGB1BP1, JAG1, MAP4K4, MIR192, MIR29C, MIR92A1, MIR939, MIR939, MMP12, MMP14, MYOC, NEXMIF, NF1, NF2, PHLDB2, PIK3R1, PLET1, PTEN, PTEN, RASA1, RCC2, RCC2, SEMA3E, SERPINE1, SRC, THBS1
GOBP_NEGATIVE_REGULATION_OF_CELL_MIGRATION_INVOLVED_IN_SPROUTING_ANGIOGENESIS	42	CARD10, DLL4, HDAC5, ITGB1BP1, KLF4, MAP2K5, MEOX2, MIR146A, MIR149, MIR15A, MIR16-1, MIR188, MIR193A, MIR196A1, MIR199A1, MIR19B1, MIR200C, MIR206, MIR20A, MIR22, MIR221, MIR2355, MIR26A1, MIR29C, MIR320A, MIR329-1, MIR361, MIR410, MIR424, MIR483, MIR494, MIR495, MIR497, MIR503, MMRN2, NOTCH1, PDCD10, RHOA, SPRED1, STARD13, TBXA2R, THBS1
GOBP_NEGATIVE_REGULATION_OF_CELL_PROJECTION_ORGANIZATION	195	ABI3, ACP4, ADCY6, AMIGO3, APOE, ARF6, ARHGAP24, ARHGAP4, ARHGAP44, ARPIN, B2M, B2M, BAG5, BCL11A, CAPZB, CARM1, CBFA2T2, CCL21, CCP110, CD38, CDK10, CDK5, CDK5R1, CDKL3, CEP97, CERS2, CIB1, CRMP1, DAB1, DAB2, DCC, DENND5A, DGUOK, DIP2B, DKK1, DNM2, DNM3, DPYSL3, DRAXIN, DTNBP1, EFNA1, EFNB2, EFNB3, EPHA4, EPHA7, EPHB2, EVI5L, EVL, FGF13, FKBP4, FLNA, FSTL4, FYN, GAK, GDI1, GDI2, GFAP, GFI1, GORASP1, GRIN2B, HDAC2, HES1, HRG, ID1, INPP5F, INPP5J, ITGA3, ITM2C, KANK1, KIAA0319, KIF24, KLK8, KREMEN1, LIMK2, LPAR1, LRIG2, LRP4, LRRK2, MAG, MAK, MAP2, MAP4, MBP, MCF2, MINAR1, MIR196A1, MIR210, MIR214, MIR219A1, MIR30B, MPHOSPH9, MT3, MYLIP, NEU4, NEU4, NFATC4, NFATC4, NGEF, NLGN1, NR2F1, NRP1, NTN1, ODF2L, PAFAH1B1, PAQR3, PFN2, PLXNA3, PLXNB3, PMP22, PPP3CA, PRAG1, PRKCD, PRNP, PSEN1, PTEN, PTEN, PTPN9, PTPRG, PTPRO, PTPRS, RAB29, RAB3IP, RAP1GAP, RAPGEF2, RGMA, RHOA, RIT2, RNF6, RTN4, RTN4R, RTN4RL1, RTN4RL2, RUFY3, RYK, SEMA3A, SEMA3B, SEMA3C, SEMA3D, SEMA3E, SEMA3F, SEMA3G, SEMA4A, SEMA4B, SEMA4C, SEMA4D, SEMA4F, SEMA4G, SEMA5A, SEMA5B, SEMA6A, SEMA6B, SEMA6C, SEMA6D, SEMA7A, SEMA7A, SLIT1, SLIT2, SNAPIN, SPART, SPOCK1, SPP1, SPRY2, SPRY3, SRGAP2C, STAP1, STMN2, STX1B, SYNGAP1, SYNGAP1, TACSTD2, TBC1D30, TBC1D7, TBX6, TCHP, TESK1, THY1, TLX2, TNR, TRIM46, TRPC5, TRPV4, TSC1, TSKU, UBE3A, ULK1, ULK2, VIM, WNT3, WNT3, WNT3, WNT3A, WNT5A, YAP1, YWHAH, ZNF365
GOBP_NEGATIVE_REGULATION_OF_CELL_SUBSTRATE_ADHESION	73	ACER2, ACTN4, ACTN4, ACVRL1, ADAM15, AJAP1, ANGPT2, AP1AR, APOD, ARHGAP6, BCAS3, BCL6, CASK, CDKN2A, CLASP2, COL1A1, CORO1C, CORO2B, CX3CL1, DLC1, DLC1, DMTN, DUSP22, EFNA5, FAM107A, FBLN1, FZD4, FZD7, GBP1, GCNT2, GCNT2, HOXA7, ITGB1BP1, JAG1, KANK1, MAP4K4, MELTF, MEN1, MIR183, MIR192, MIR29C, MIR503, MIR92A1, MIR939, MIR939, MMP12, MMP14, MYOC, NEXMIF, NF1, NF2, NOTCH1, PHLDB2, PIK3R1, PLET1, PLG, PTEN, PTEN, PTPRO, RASA1, RCC2, RCC2, RHOA, SEMA3E, SERPINE1, SPOCK1, SPRY4, SRC, TACSTD2, TBCD, TBCD, THBS1, WNT1
GOBP_NEGATIVE_REGULATION_OF_CELL_SUBSTRATE_JUNCTION_ORGANIZATION	20	ACVRL1, APOD, ARHGAP6, BCAS3, CLASP2, CORO1C, DLC1, DLC1, DMTN, DUSP22, FAM107A, ITGB1BP1, MMP14, PHLDB2, PTEN, PTEN, RCC2, RCC2, SRC, THBS1
GOBP_NEGATIVE_REGULATION_OF_CHEMOKINE_PRODUCTION	31	APOD, ARG2, C1QTNF3, ELANE, ELANE, EPHA2, ERBIN, F2RL1, GSTP1, IL10, IL6, KLF4, LGALS9, LILRB4, LILRB4, LILRB4, LILRB4, LILRB4, MAP2K5, MEFV, MIR146A, MIR26B, MIR590, MIR766, MUL1, NR1H4, OAS1, OAS3, SIGIRR, SIRPA, SOCS5
GOBP_NEGATIVE_REGULATION_OF_CHEMOTAXIS	83	AIF1, AIF1, AIF1, AIF1, AIF1, AIF1, ANGPT2, C5, C5AR2, CCL2, CCN3, CORO1B, CXCL13, CYP19A1, DDT, DDT, DPP4, DUSP1, DUSP3, ELANE, ELANE, GPR18, GREM1, GREM1, GREM1, HRG, KLRC4-KLRK1, KLRK1, MICOS10-NBL1, MIF, MIF, MIR149, MIR15A, MIR16-1, MIR223, MIR34A, MIR424, MMP28, MMP28, NBL1, NOTCH1, NRP1, PADI2, PLXNA3, PTPN2, PTPRO, RIN3, ROBO1, ROBO2, RYK, SEMA3A, SEMA3B, SEMA3C, SEMA3D, SEMA3E, SEMA3F, SEMA3G, SEMA4A, SEMA4B, SEMA4C, SEMA4D, SEMA4F, SEMA4G, SEMA5A, SEMA5B, SEMA6A, SEMA6B, SEMA6C, SEMA6D, SEMA7A, SEMA7A, SLAMF8, SLIT1, SLIT2, ST6GAL1, STAP1, THBS1, TNFAIP6, WNT3, WNT3, WNT3, WNT3A, WNT5A
GOBP_NEGATIVE_REGULATION_OF_CHOLESTEROL_EFFLUX	22	ABCA2, EGF, MIR128-1, MIR130B, MIR144, MIR148A, MIR19B1, MIR206, MIR26A1, MIR27A, MIR27A, MIR27B, MIR301B, MIR302A, MIR33A, MIR33B, MIR613, MIR758, PLA2G10, PLA2G10, SHH, SREBF2
GOBP_NEGATIVE_REGULATION_OF_CHONDROCYTE_DIFFERENTIATION	26	ADAMTS12, ADAMTS12, ADAMTS7, BMP4, CCN4, CHADL, CTNNB1, EFEMP1, GDF5, GREM1, GREM1, GREM1, LTBP3, NKX3-2, PTH, PTHLH, PTPN11, RARB, RARG, RFLNA, RFLNB, RFLNB, SNAI2, SOX9, TGFBR1, WNT9A
GOBP_NEGATIVE_REGULATION_OF_CHROMOSOME_ORGANIZATION	93	ACD, ANAPC15, APC, ATM, ATRX, AURKB, BAZ1B, BUB1, BUB1B, BUB3, CCNB1, CDK5RAP2, CDT1, CENPF, CTC1, DCP2, DUSP1, DYNC1LI1, ERCC1, ERCC4, ESPL1, EXOSC10, FBXO5, GEN1, GNL3L, H3-3A, H3-3B, HNRNPA1, HNRNPC, HNRNPU, IK, KLHL22, KNTC1, LCMT1, MAD1L1, MAD2L1, MAD2L1BP, MAD2L2, MCM2, MNAT1, NAA10, NAT10, NBN, NDC80, PARP1, PCID2, PIF1, PINX1, PINX1, PINX1, PLK1, POT1, PRAP1, PSMG2, PTTG1, PTTG2, PTTG3P, RAD21, RAD50, RTEL1, SETMAR, SLX1A, SLX1B, SLX4, SMARCA5, SMG6, SPDL1, SRC, STN1, TEN1, TENT4B, TERF1, TERF2, TERF2IP, TEX14, TINF2, TINF2, TNKS, TNKS, TNKS2, TOP2A, TPR, TRIP13, TTK, USP44, WAPL, XRCC1, XRCC3, XRN1, ZNF207, ZW10, ZWILCH, ZWINT
GOBP_NEGATIVE_REGULATION_OF_COAGULATION	53	ABAT, ADAMTS18, ADTRP, ALOX12, ANXA5, APOE, APOH, C1QTNF1, CD34, CD9, CEACAM1, CPB2, EDN1, F11, F12, F2, FAP, FGA, FGB, FGG, GP1BA, HRG, HS3ST5, KLKB1, KNG1, KRT1, MIR19B1, NOS3, PDGFA, PDGFB, PDGFRA, PLAT, PLAU, PLG, PRKCD, PRKG1, PROC, PROCR, PROS1, SERPINB2, SERPINE1, SERPINE2, SERPINF2, SERPINF2, SERPING1, SH2B3, TFPI, THBD, THBS1, TSPAN8, UBASH3B, USF1, VTN
GOBP_NEGATIVE_REGULATION_OF_COLD_INDUCED_THERMOGENESIS	48	ABHD6, ACOT11, ACOT13, ACTN3, ACVR2B, ADAM17, ADAMTS5, ADIPOQ, ALDH1A1, ARNTL, ARRDC3, ATF4, CIDEA, DDIT3, DOCK7, FLCN, FOXC2, HOXC10, ID1, IL15, IL18R1, IP6K1, LAMA4, LGR4, LNPEP, MAP2K6, NOTCH1, NOVA1, NOVA2, NPR3, NR1D1, NR1H2, NR1H3, NRDC, PCTP, PGAM5, PLCL1, PLCL2, PLCL2, RB1, RBPJ, RHEB, STK11, TFE3, TLE3, TLR4, WNT10B, ZNF423
GOBP_NEGATIVE_REGULATION_OF_CYCLIN_DEPENDENT_PROTEIN_SERINE_THREONINE_KINASE_ACTIVITY	36	APC, CASP3, CDK5RAP1, CDK5RAP2, CDKN1A, CDKN1B, CDKN1C, CDKN1C, CDKN2A, CDKN2B, CDKN2C, CDKN2D, CEBPA, FBXO7, HEXIM1, HEXIM2, HHEX, INCA1, IPO5, IPO7, KAT2B, LATS1, LATS2, MEN1, MIR103A1, MIR15A, MIR711, MYOCD, NR2F2, PLK1, PTEN, PTEN, TFAP4, TNFAIP3, WEE2, WEE2
GOBP_NEGATIVE_REGULATION_OF_CYSTEINE_TYPE_ENDOPEPTIDASE_ACTIVITY	97	ADORA2A, AKT1, AQP1, ARL6IP1, ARRB2, AVP, BCL2L12, BIRC2, BIRC3, BIRC5, BIRC7, BIRC8, CAAP1, CARD16, CARD18, CARD8, CAST, CD27, CD44, CDKN2D, CRYAB, CSN2, CSN2, CSNK2A1, CST7, DDX3X, DHCR24, DNAJB6, DPEP1, FABP1, FNIP1, GAS6, GPI, GPI, GPX1, HGF, IFI16, IFI6, IGBP1, IL9, KLF4, LAMP3, LAMTOR5, LTF, MAGEA3, MAP2K5, MICAL1, MIR17, MIRLET7B, MMP9, MT3, NAIP, NAIP, NAIP, NLE1, NOL3, NR4A1, PAK2, PARK7, PAX2, PCID2, PIH1D1, PLAUR, POR, PRDX3, PRDX5, PTGS2, RAF1, RAG1, RFFL, RNF34, RPS6KA1, RPS6KA1, RPS6KA3, SERPINB9, SFN, SFRP2, SH3RF1, SIAH2, SNCA, SRC, THBS1, TNF, TNF, TNF, TNF, TNF, TNF, TNF, TNF, TNFAIP8, TNFSF14, TRIAP1, USP47, VEGFA, VIL1, XIAP
GOBP_NEGATIVE_REGULATION_OF_CYTOKINE_PRODUCTION	446	ABCD1, ABCD2, ACOD1, ACP5, ADCY7, ADIPOQ, AGER, AGER, AGER, AGER, AGER, AGER, AGER, AKAP8, ANGPT1, ANXA1, ANXA4, APOA1, APOA2, APOD, APPL2, AQP4, ARG1, ARG2, ARRB1, ARRB2, ASB1, ATP2B1, AXL, BANF1, BANK1, BCL3, BCL6, BPI, BST2, BTK, BTN2A2, C1QBP, C1QTNF3, C5AR2, CACTIN, CARD16, CARD17, CARD18, CARD8, CCR7, CD200, CD200R1, CD24, CD274, CD2AP, CD33, CD34, CD83, CD84, CD96, CDH3, CEACAM1, CHID1, CHRNA7, CHRNA7, CHRNA7, CIDEA, CLEC4A, CMKLR1, CPTP, CR1, CRYBA1, CSK, CUEDC2, CX3CL1, CX3CR1, CYLD, DDIT3, DEFB114, DHX58, DICER1, DLL1, DLL1, ELANE, ELANE, EPHA2, EPHB2, EPX, ERBIN, ERRFI1, EZH2, EZR, F2, F2RL1, FCGR2B, FFAR1, FFAR4, FN1, FOXJ1, FOXP3, FOXP3, FURIN, GAS6, GATA3, GATA6, GBA, GBA, GBP1, GBP7, GHRL, GHSR, GIT1, GPATCH3, GPNMB, GPR18, GSTP1, HAVCR2, HDAC7, HDAC9, HFE, HGF, HLA-DRB1, HLA-DRB1, HLA-DRB1, HLA-DRB1, HLA-DRB1, HLA-DRB1, HLA-F, HLA-F, HLA-F, HLA-F, HLA-F, HLA-F, HLA-F, HMGB1, HMOX1, HOMER2, HOMER3, HSP90AB1, IDO1, IFNA2, IFNB1, IFNG, IFNL1, IGF1, IL10, IL12A, IL12B, IL13, IL1R2, IL1RL1, IL20RB, IL23A, IL23R, IL27RA, IL27RA, IL36RN, IL37, IL4, IL6, ILRUN, INHA, INHBA, INHBB, INPP5D, INPP5D, IRAK3, ITCH, JAK3, KAT5, KLF2, KLF4, LAG3, LAPTM4B, LAPTM5, LBP, LEF1, LGALS7B, LGALS7B, LGALS9, LGALS9B, LGALS9C, LGALS9C, LGR4, LILRA4, LILRA4, LILRA4, LILRA4, LILRA5, LILRA5, LILRA5, LILRA5, LILRA5, LILRB1, LILRB1, LILRB1, LILRB1, LILRB1, LILRB4, LILRB4, LILRB4, LILRB4, LILRB4, LRRC32, LTF, MACIR, MAP2K5, MAPKBP1, MC1R, MEFV, MERTK, MIR100, MIR101-1, MIR105-1, MIR106A, MIR106B, MIR107, MIR125A, MIR125B1, MIR128-1, MIR129-1, MIR130A, MIR132, MIR134, MIR135A1, MIR136, MIR140, MIR142, MIR145, MIR146A, MIR146B, MIR147A, MIR149, MIR152, MIR155, MIR15A, MIR15B, MIR16-1, MIR17, MIR181A2, MIR181C, MIR181C, MIR181D, MIR181D, MIR185, MIR192, MIR194-1, MIR195, MIR197, MIR199A1, MIR19A, MIR19B1, MIR200B, MIR200C, MIR203A, MIR204, MIR205, MIR206, MIR20A, MIR20B, MIR21, MIR215, MIR217, MIR221, MIR222, MIR24-1, MIR26A1, MIR26B, MIR27B, MIR28, MIR29B1, MIR302C, MIR302D, MIR31, MIR320A, MIR338, MIR34A, MIR361, MIR365A, MIR372, MIR373, MIR378A, MIR383, MIR411, MIR488, MIR504, MIR506, MIR520B, MIR520C, MIR520G, MIR520H, MIR590, MIR657, MIR6869, MIR708, MIR766, MIR877, MIR920, MIR93, MIR935, MIR98, MIRLET7C, MIRLET7E, MIRLET7F1, MMP8, MUL1, N4BP1, NAV3, NCKAP1L, NDFIP1, NDRG2, NFKB1, NFKBIL1, NFKBIL1, NFKBIL1, NFKBIL1, NFKBIL1, NFKBIL1, NFKBIL1, NLRC3, NLRP12, NLRP2B, NLRP3, NLRP6, NLRP7, NLRP7, NLRP7, NLRP7, NLRP7, NLRP7, NLRP7, NLRP7, NLRP7, NLRP7, NLRX1, NMI, NOD2, NPLOC4, NPTN, NR1H4, OAS1, OAS3, ORM1, OTUD5, OTUD7B, PDCD1LG2, PDCD4, PGLYRP1, PGLYRP2, PIBF1, PLA2G10, PLA2G10, PML, POMC, PPARA, PPM1B, PPP1R11, PPP1R11, PPP1R11, PPP1R11, PPP1R11, PPP1R11, PPP1R11, PPP1R11, PRNP, PSG9, PTGER4, PTPN22, PTPN6, PTPRC, PTPRC, PTPRS, PYCARD, PYDC1, PYDC2, RABGEF1, RAC1, RARA, REL, RELB, RGCC, RNF125, RNF128, RNF216, RPS6KA4, RPS6KA5, SARS1, SCGB1A1, SELENOS, SERPINB1, SFTPD, SIGIRR, SIRPA, SLAMF1, SLC11A1, SLC2A10, SMAD7, SOCS5, SRGN, SSC5D, SYT11, TBX21, TGFB1, TGFB2, TGFB3, THBS1, TIA1, TIGIT, TLR4, TLR6, TLR8, TLR9, TMSB4X, TNF, TNF, TNF, TNF, TNF, TNF, TNF, TNF, TNFAIP3, TNFRSF21, TNFSF4, TRAF3IP1, TRAIP, TREM2, TRIB2, TRIM27, TRIM27, TRIM27, TRIM27, TRIM27, TRIM27, TRIM27, TSKU, TSPO, TUSC2, TWIST1, TWSG1, TYROBP, UFD1, VSIG4, VSIR, WNT11, XCL1, YY1, ZC3H12A, ZFP36, ZFPM1
GOBP_NEGATIVE_REGULATION_OF_CYTOKINE_PRODUCTION_INVOLVED_IN_IMMUNE_RESPONSE	49	ANGPT1, APOA1, APOA2, ARG1, BCL6, BST2, CD96, CUEDC2, FOXP3, FOXP3, HFE, HLA-F, HLA-F, HLA-F, HLA-F, HLA-F, HLA-F, HLA-F, HMOX1, IFNA2, IFNB1, IL10, IRAK3, JAK3, LILRB1, LILRB1, LILRB1, LILRB1, LILRB1, LILRB4, LILRB4, LILRB4, LILRB4, LILRB4, SLAMF1, SMAD7, TBX21, TGFB1, TGFB2, TGFB3, TNF, TNF, TNF, TNF, TNF, TNF, TNF, TNF, XCL1
GOBP_NEGATIVE_REGULATION_OF_CYTOKINE_PRODUCTION_INVOLVED_IN_INFLAMMATORY_RESPONSE	53	ABCD1, ABCD2, ADCY7, APOD, APPL2, CHID1, CUEDC2, EPHB2, EZH2, F2, IL1R2, LILRB4, LILRB4, LILRB4, LILRB4, LILRB4, MACIR, MEFV, MIR125A, MIR129-1, MIR135A1, MIR136, MIR140, MIR146A, MIR16-1, MIR203A, MIR221, MIR222, MIR26A1, MIR338, MIR378A, MIR93, MIR98, NLRC3, NLRP7, NLRP7, NLRP7, NLRP7, NLRP7, NLRP7, NLRP7, NLRP7, NLRP7, NLRP7, PDCD4, PLA2G10, PLA2G10, PPARA, PSG9, PYCARD, SIRPA, TREM2, ZC3H12A
GOBP_NEGATIVE_REGULATION_OF_CYTOSKELETON_ORGANIZATION	175	ADD1, ADD2, ADD3, APC, APC2, ARAP1, ARFGEF1, ARHGAP28, ARHGAP6, ARHGEF18, ARHGEF2, ARHGEF7, ARPIN, ATXN7, AVIL, BBS4, BMERB1, BMERB1, BRCA1, CAMSAP1, CAMSAP2, CAMSAP3, CAPG, CAPZA1, CAPZA2, CAPZA3, CAPZB, CARMIL1, CARMIL2, CAV3, CCNF, CDH5, CDK5RAP2, CENATAC, CENATAC, CGNL1, CIB1, CKAP2, CLASP1, CLASP2, CLIP3, CORO1A, CORO1B, CORO2B, CRACD, CTNNA2, CYRIB, DLC1, DLC1, DMTN, DNAI3, DYRK1A, EML2, EPS8, F11R, FGF13, FHOD3, FKBP4, FLII, FLII, FRMD7, GMFB, GMFG, GSN, HDAC6, HDGFL3, HIP1R, INPP5J, INPP5K, IQANK1, IQANK1, IQCJ-SCHIP1, KANK1, KANK3, KANK4, KAT2A, KAT2B, KATNB1, LIMA1, LMOD1, LMOD2, LMOD3, MAP1B, MAP2, MAP6D1, MAPRE1, MDM1, MET, MID1, MID1IP1, MIR138-1, MIR149, MIR20A, MIR21, MIR214, MKKS, MKKS, MKKS, MTPN, MYADM, MYOC, NAV3, NPM1, NUBP1, PAK2, PFN1, PFN2, PFN4, PHLDB2, PICK1, PIK3CA, PIK3R1, PLEKHH2, PPFIA1, PPFIA1, PRKCD, PRKN, RBM14, RDX, RHPN1, RHPN2, RHPN2P1, S1PR1, SCIN, SHANK1, SHANK3, SLIT2, SMAD4, SNCA, SPEF1, SPTA1, SPTAN1, SPTB, SPTBN1, SPTBN2, SPTBN4, SPTBN5, SSH1, SSH2, SSH3, STMN1, STMN2, SVIL, SWAP70, TACSTD2, TAOK1, TBCD, TBCD, TJP1, TJP1, TMEFF2, TMEM67, TMOD1, TMOD2, TMOD3, TMOD4, TMSB10, TMSB15A, TMSB15B, TMSB15B, TMSB4X, TMSB4Y, TPX2, TRIM37, TRIM54, TRIOBP, TTBK2, TUBB4A, TWF1, TWF2, VIL1, VILL, WAS, WASF2, WASHC2C
GOBP_NEGATIVE_REGULATION_OF_DEFENSE_RESPONSE	372	A2M, ACOD1, ACP5, ADA, ADAR, ADIPOQ, ADORA1, ADORA2A, ALOX5, ALOX5, AOAH, APCS, APOA1, APOE, ARG1, ARG2, ARRB2, ASH1L, ATG12, ATG5, BANF1, BCR, C1QBP, C1QTNF12, C1QTNF3, CACTIN, CALCRL, CCN3, CD200, CD200R1, CD96, CDH5, CEACAM1, CLEC12B, CNOT7, CNR2, CR1, CRK, CST7, CX3CL1, CXCL17, CYP19A1, DCST1, DHX58, DRD2, DUSP10, ELANE, ELANE, ENPP3, FAM3A, FCGR2B, FEM1A, FFAR4, FGL2, FGR, FNDC4, FOXF1, FOXP3, FOXP3, FPR2, FURIN, FYN, GATA3, GBA, GBA, GFER, GHRL, GHSR, GIT1, GPATCH3, GPER1, GPR31, GPS2, GPS2, GPX1, GRN, GSTP1, HAMP, HAVCR2, HCK, HGF, HLA-A, HLA-A, HLA-A, HLA-A, HLA-A, HLA-A, HLA-A, HLA-A, HLA-B, HLA-B, HLA-B, HLA-B, HLA-B, HLA-B, HLA-DRB1, HLA-DRB1, HLA-DRB1, HLA-DRB1, HLA-DRB1, HLA-DRB1, HLA-E, HLA-E, HLA-E, HLA-E, HLA-E, HLA-E, HLA-E, HLA-F, HLA-F, HLA-F, HLA-F, HLA-F, HLA-F, HLA-F, HLA-G, HLA-G, HLA-G, HLA-G, HLA-G, HLA-G, HLA-G, HLA-G, HTRA1, IFI16, IGF1, IL10, IL12B, IL13, IL2, IL20RB, IL22RA2, IL2RA, IL4, ILRUN, INS, IRAK3, ISG15, ISL1, ITCH, KIR2DL4, KIR2DL4, KIR2DL4, KIR2DL4, KIR2DL4, KIR2DL4, KIR2DL4, KIR2DL4, KIR2DL4, KIR2DL4, KIR2DL4, KIR2DL4, KIR2DL4, KIR2DL4, KIR2DL4, KIR2DL4, KIR2DL4, KIR2DL4, KIR2DL4, KIR2DL4, KIR2DL4, KIR2DL4, KIR2DL4, KIR2DL4, KIR2DL4, KIR2DL4, KIR2DL4, KIR2DL4, KIR2DL4, KIR2DL4, KIR2DL4, KIR2DL4, KIR2DL4, KIR2DL4, KIR2DL4, KIR2DL4, KIR2DL4, KIR2DL4, KIR2DL4, KIR2DL4, KIR2DL4, KLF4, KLRC1, KLRD1, KRT1, LDLR, LGALS9, LILRB1, LILRB1, LILRB1, LILRB1, LILRB1, LPCAT3, LRFN5, LYAR, LYN, MACIR, MAPK14, MAPK7, MAPKBP1, MDK, MEFV, METRNL, METRNL, METTL3, MFHAS1, MFHAS1, MICA, MICA, MICA, MICA, MICA, MICB, MICB, MICB, MICB, MICB, MICB, MICB, MICB, MIR105-1, MIR126, MIR138-1, MIR141, MIR142, MIR145, MIR146A, MIR149, MIR15A, MIR15B, MIR16-1, MIR181A2, MIR181B1, MIR181C, MIR181C, MIR187, MIR195, MIR199A1, MIR19A, MIR19B1, MIR204, MIR205, MIR20A, MIR21, MIR221, MIR222, MIR223, MIR26A1, MIR26B, MIR30C2, MIR31, MIR3909, MIR488, MIR590, MIR6869, MIR766, MIR920, MIR92A1, MIRLET7G, MKRN2, MMP12, MMP26, MUL1, MVK, NDFIP1, NFKB1, NLRC3, NLRC5, NLRP12, NLRP3, NLRP6, NLRX1, NMI, NOD2, NPLOC4, NPY, NPY5R, NR1D1, NR1D2, NR1H2, NR1H3, NR1H4, NT5E, OAS1, OAS3, OTOP1, OTULIN, PARP14, PBK, PCBP2, PGLYRP1, PLA2G10, PLA2G10, PLCG1, PLK2, PPARA, PPARD, PPARG, PPM1B, PRKCD, PROC, PSMA1, PSMB4, PTGER4, PTGIS, PTPN2, PTPRC, PTPRC, PYDC2, RABGEF1, RB1, RHBDF2, RIOK3, RNF125, RNF26, RORA, RPS19, SAA1, SAA1, SAMHD1, SEC14L1, SELENOS, SERPINB4, SERPINB9, SERPINF1, SERPINF1, SERPING1, SHARPIN, SIGLEC10, SIRPA, SIRT2, SIRT2, SLAMF8, SMAD3, SMPDL3B, SOCS3, SOCS5, SOD1, SPINK5, SRC, STAT2, SUSD4, SYK, SYT11, TAFA3, TARBP2, TEK, TKFC, TNFAIP3, TNFAIP6, TNFAIP8L2, TNFRSF1A, TNFRSF1B, TRAF3IP1, TRAFD1, TREM2, TREX1, TRIM21, TRIM38, TSPAN6, TTLL12, TYRO3, UFD1, USP15, USP18, VPS35, VSIG4, WFDC1, YES1, YTHDF2, YTHDF3, ZFP36
GOBP_NEGATIVE_REGULATION_OF_DEFENSE_RESPONSE_TO_VIRUS	35	ATG12, ATG5, C1QBP, DHX58, FGL2, FOXP3, FOXP3, GPATCH3, HTRA1, ILRUN, ITCH, MICB, MICB, MICB, MICB, MICB, MICB, MICB, MICB, MIR26B, MUL1, NLRX1, NPLOC4, PCBP2, PPM1B, RIOK3, RNF125, RNF26, SEC14L1, TARBP2, TKFC, TRAF3IP1, TRIM38, TSPAN6, UFD1
GOBP_NEGATIVE_REGULATION_OF_DEPHOSPHORYLATION	65	ARPP19, BAG4, BOD1, BOD1L1, BOD1L2, CHP1, CRY2, ENSA, FKBP1A, FKBP1B, GNAI2, GSK3B, IKBKB, INPP5K, IQGAP1, LGALS3, LPIN1, MASTL, MFHAS1, MFHAS1, MGAT5, MIR146A, NCKAP1L, PPP1R11, PPP1R11, PPP1R11, PPP1R11, PPP1R11, PPP1R11, PPP1R11, PPP1R11, PPP1R14D, PPP1R15A, PPP1R16B, PPP1R1B, PPP1R26, PPP1R35, PPP1R36, PPP1R8, PPP1R9B, PPP4R4, PPP4R4, PTPA, RGN, ROCK1, ROCK2, SEMA4D, STYXL1, SWAP70, TGFB2, TIPRL, TMEM225, TMEM225B, TNF, TNF, TNF, TNF, TNF, TNF, TNF, TNF, URI1, YWHAB, YWHAE, YWHAE
GOBP_NEGATIVE_REGULATION_OF_DEVELOPMENTAL_GROWTH	116	ADRB1, ADRB2, ARHGAP4, BBS2, BCL11A, BMP4, CAV3, CDK5, CDK5R1, CDKL3, CDKN1A, CDKN1B, CGA, CITED2, CTDP1, CTDP1, DCC, DIP2B, DRAXIN, DUSP10, EPHA7, FGF13, FGFR3, FSTL4, FXN, G6PD, GDF15, GSK3A, JARID2, KCNK2, KIAA0319, LGMN, MAG, MAP2, MAPK11, MIR1-1, MIR17HG, MIR199A1, MIR199B, MIR200B, MIR25, MIR873, MSTN, MT3, MYOZ1, NKD1, NOG, NRP1, NTN1, OSTN, PI16, PLAC8, PLXNA3, PPARA, PTCH1, PTEN, PTEN, PTPRS, RAI1, RBP4, RGS2, RGS4, RNF6, RTN4, RTN4R, RYK, SAV1, SEMA3A, SEMA3B, SEMA3C, SEMA3D, SEMA3E, SEMA3F, SEMA3G, SEMA4A, SEMA4B, SEMA4C, SEMA4D, SEMA4F, SEMA4G, SEMA5A, SEMA5B, SEMA6A, SEMA6B, SEMA6C, SEMA6D, SEMA7A, SEMA7A, SLC6A4, SLIT1, SOCS2, SPAG9, SPART, SPP1, STC2, STK3, STK4, TBX5, TGFBR2, TLL2, TNR, TOMM70, TP73, TRIM46, ULK1, ULK2, VGLL4, WNT3, WNT3, WNT3, WNT3A, WNT5A, WWC1, WWC2, WWC3, YY1
GOBP_NEGATIVE_REGULATION_OF_DNA_BINDING	53	ANKRD33, CPNE1, CTNNBIP1, DDIT3, E2F1, ERCC4, FBXW7, GATA1, GZMA, HABP4, HAND1, HAND2, HDAC2, HEY1, HEY2, HMGA2, HMOX1, ID1, IFI16, ILRUN, JAK2, JUN, KDM1A, LEF1, LHX2, MAD2L2, MDFI, MSX1, MSX2, NEK2, NFKBIA, PER2, PSEN1, RSF1, SIN3A, SMO, SOX11, SP100, SRI, SUMO1, SUMO3, SUMO4, TAF1, TFAP4, TMSB4X, TNKS, TNKS, WFIKKN1, WFIKKN2, ZFP90, ZNF462, ZNF593, ZNF675
GOBP_NEGATIVE_REGULATION_OF_DNA_BINDING_TRANSCRIPTION_FACTOR_ACTIVITY	219	ACOD1, ADGRG3, ADORA3, AIM2, ANXA4, ARRB1, ARRB2, BCL3, BHLHE40, BMP7, BRMS1, BTRC, CACTIN, CARD8, CAT, CCDC22, CD200, CDK5RAP3, CDKN2A, CEBPG, CHP1, CHUK, CMKLR1, COMMD1, COMMD6, COMMD7, CTNNBIP1, CYLD, CYP1B1, DAB2IP, DAP, DDIT3, E2F1, EGLN1, EIF2AK4, EOMES, ERBIN, ESR1, EZH2, FAF1, FLNA, FOXA2, FOXH1, FOXJ1, FOXP3, FOXP3, FOXS1, FZD6, G3BP2, GAS6, GFI1, GLIS2, GLIS2, HAND1, HAND2, HAVCR2, HDAC2, HDAC4, HES1, HES6, HEYL, HMOX1, ID1, ID2, ID3, ID3, IL10, IRAK1, IRAK2, IRAK3, ITCH, KDM1A, KEAP1, KLF4, LRRC14, MAD2L2, MAP2K5, MAP3K10, MDFI, MED13, MEN1, MIR1-1, MIR101-1, MIR125A, MIR128-1, MIR133B, MIR138-1, MIR140, MIR144, MIR15A, MIR16-1, MIR199A1, MIR21, MIR26A1, MIR27A, MIR27A, MIR30C2, MIR498, MIR508, MIR613, MIR892B, MIR9-1, MIRLET7E, MSX2, MTURN, NDN, NDN, NFKBIA, NFKBIB, NFKBIB, NFKBIE, NFKBIL1, NFKBIL1, NFKBIL1, NFKBIL1, NFKBIL1, NFKBIL1, NFKBIL1, NLRC3, NLRC5, NLRP12, NLRP2, NLRP2, NLRP2, NLRP2, NLRP2, NLRP2, NLRP2, NLRP2, NLRP2, NLRP2, NLRP2B, NLRP3, NOD2, NR0B1, NR0B2, NR1H4, NUPR1, NWD1, OTULIN, PARP10, PAXIP1, PELI1, PEX14, PHB2, PIAS4, PIM1, PKD1, PKD2, PKHD1, PLA2G10, PLA2G10, POU4F2, PPP2CB, PRDX2, PRMT2, PRNP, PROX1, PSMD10, PTCH1, PTGIS, PURA, PYCARD, PYDC1, PYDC2, RB1, RBCK1, RLIM, RNF2, RWDD3, SETD6, SFRP4, SFRP5, SIGIRR, SIK1, SIRT1, SMAD7, SP100, SPI1, SRI, SUFU, SUMO1, TAF1, TAF3, TAX1BP1, TBX6, TBXT, TCEAL7, TCF7L2, TFDP1, TFDP3, TLR9, TMIGD3, TMSB4X, TNFAIP3, TNFRSF4, TNFSF4, TRAF3, TRAIP, TRIB1, TRIM21, TRIM37, TRIM40, TRIM40, TRIM40, TRIM40, TRIM40, TRIM40, TRIM40, TRIM40, TWIST1, UFL1, USP7, WFS1, WWP2, XCL1, ZC3H12A, ZNF431, ZNF675
GOBP_NEGATIVE_REGULATION_OF_DNA_BIOSYNTHETIC_PROCESS	41	ACD, ACVRL1, ADIPOQ, ANKRD1, BMPR2, CDKN1A, CERS1, CHEK1, CTC1, DACH1, DCP2, DNAJC2, ERCC4, EXOSC10, GDF2, GNL3L, HNRNPA1, HNRNPC, HNRNPU, KCNK2, MEN1, NAT10, NIBAN2, NPPC, PARP3, PIF1, PINX1, PINX1, PINX1, POT1, RGN, SRC, STN1, TEN1, TENT4B, TERF1, TERF2, TINF2, TINF2, TP53, XRN1
GOBP_NEGATIVE_REGULATION_OF_DNA_METABOLIC_PROCESS	132	ACD, ACVRL1, ADIPOQ, ANKLE1, ANKRD1, ATM, AUNIP, BCL6, BLM, BMPR2, CDKN1A, CERS1, CGAS, CHEK1, CTC1, CYREN, DACH1, DCP2, DFFA, DNAJC2, DNMT3L, DPPA3, ERCC1, ERCC4, ERCC6, EXOSC10, FANCB, FBH1, FLCN, FOXP3, FOXP3, GATA3, GDF2, GNL3L, GZMA, H1-0, H1-1, H1-10, H1-2, H1-3, H1-4, H1-5, H1-6, H1-8, H1-9P, HELB, HMGA2, HNRNPA1, HNRNPC, HNRNPU, HSF1, HSF1, KCNK2, KLHL15, KMT2A, MAD2L2, MAGEF1, MAPT-AS1, MAPT-AS1, MAPT-AS1, MEN1, MIR146A, MIR221, MLH1, MSH2, MSH3, MSH6, NAT10, NBN, NDFIP1, NIBAN2, NPPC, NUDT16L1, OGG1, OTUB1, OTUB2, OTUB2, PARP1, PARP3, PARPBP, PIF1, PINX1, PINX1, PINX1, POLQ, POT1, RAD50, RADX, RECQL5, RGN, RIF1, RMI2, RNF169, RPS3, RTEL1, SHLD1, SHLD2, SHLD3, SLX1A, SLX1B, SLX4, SMCHD1, SMG6, SRC, STN1, SUB1, TEN1, TENT4B, TERF1, TERF2, TERF2IP, TFIP11, THOC1, TINF2, TINF2, TNKS, TNKS, TNKS2, TP53, TP53BP1, TRIM28, TRIP12, TWIST1, UBQLN4, UBR5, XRCC1, XRCC5, XRN1, ZNF91, ZNF93, ZRANB3, ZSCAN4
GOBP_NEGATIVE_REGULATION_OF_DNA_RECOMBINATION	46	ANKLE1, BCL6, BLM, CGAS, FANCB, FBH1, FOXP3, FOXP3, H1-0, H1-1, H1-10, H1-2, H1-3, H1-4, H1-5, H1-6, H1-8, H1-9P, HELB, KLHL15, MAD2L2, MAGEF1, MLH1, MSH2, MSH3, MSH6, NDFIP1, PARP3, PARPBP, POLQ, RADX, RECQL5, RIF1, RMI2, RTEL1, SHLD1, SHLD2, SHLD3, SMCHD1, TERF2, TERF2IP, THOC1, TP53BP1, UBQLN4, ZRANB3, ZSCAN4
GOBP_NEGATIVE_REGULATION_OF_DNA_REPAIR	38	AUNIP, CGAS, CYREN, ERCC6, FANCB, FBH1, HELB, HMGA2, HSF1, HSF1, KLHL15, MAD2L2, MAGEF1, MIR221, NUDT16L1, OGG1, OTUB1, OTUB2, OTUB2, PARPBP, POLQ, RADX, RECQL5, RIF1, RMI2, RNF169, RPS3, SHLD1, SHLD2, SHLD3, SMCHD1, TERF2, TFIP11, TP53BP1, TRIP12, TWIST1, UBQLN4, UBR5
GOBP_NEGATIVE_REGULATION_OF_DNA_REPLICATION	33	ATR, BCL6, BLM, BRCA2, CDAN1, CDC6, CDT1, DONSON, ENPP7, FBH1, FBXO5, GDF2, GMNC, GMNN, GTPBP4, HCRT, LIG3, MCIDAS, PDS5A, RAD17, RAD17, S100A11, SLFN11, SMARCAL1, TERF1, TIMELESS, TIPIN, TP53, TSPYL2, TTF1, WAPL, ZNF830, ZRANB3
GOBP_NEGATIVE_REGULATION_OF_DNA_TEMPLATED_TRANSCRIPTION_ELONGATION	24	AXIN1, EAPP, EZH2, HEXIM1, HNRNPU, LARP7, NELFA, NELFB, NELFCD, NELFE, NELFE, NELFE, NELFE, NELFE, NELFE, RECQL5, RN7SK, RNF168, RNF8, SHH, SUPT4H1, SUPT5H, TCERG1, VHL
GOBP_NEGATIVE_REGULATION_OF_ENDOCYTOSIS	63	ABCA2, ABCA7, ADIPOQ, ANKRD13A, ANKRD13B, ANKRD13D, ANXA2, APOC1, APOC2, APOC3, APP, ARF6, ATXN2, CAV1, CD300A, DLG4, EPHA3, ITGAV, ITGB3, LGALS3, LILRB1, LILRB1, LILRB1, LILRB1, LILRB1, LRPAP1, LRRTM1, LRRTM2, LRSAM1, MCTP1, MIR17, MIR185, MIR199A1, MIR205, MIR27A, MIR27A, MIR27B, MTMR2, NECAB2, NEU3, NR1H2, NR1H3, PACSIN1, PACSIN2, PACSIN3, PCSK9, PICALM, PRKD1, PROM2, PSEN1, RABGEF1, RAC1, RIN3, RUBCN, SCAMP5, SDCBP, SH3GL3, SNX33, STX1B, SYT11, UBQLN2, UNC119, WDR54
GOBP_NEGATIVE_REGULATION_OF_ENDOPLASMIC_RETICULUM_STRESS_INDUCED_INTRINSIC_APOPTOTIC_SIGNALING_PATHWAY	25	BCL2L1, CREB3, CREB3L1, GRINA, HERPUD1, HSPA1A, HSPA1A, HSPA1A, HSPA1A, HSPA1A, HYOU1, HYOU1, LRRK2, MAGEA3, OPA1, PARK7, PDX1, PRKN, PTPN1, SELENOS, SYVN1, TMBIM6, TXNDC12, WFS1, XBP1
GOBP_NEGATIVE_REGULATION_OF_ENDOTHELIAL_CELL_APOPTOTIC_PROCESS	36	ABL1, ANGPT1, ANGPTL4, CDH5, FGA, FGB, FGF21, FGG, GAS6, GATA2, GATA3, ICAM1, IL10, IL11, IL13, IL4, KDR, KRIT1, MAPK7, MIR126, MIR30B, MIR30E, MIR495, MIR590, NDNF, NFE2L2, PAK4, PDPK1, RAMP2, SCG2, SEMA5A, SERPINE1, TEK, TERT, TNFAIP3, TNIP2
GOBP_NEGATIVE_REGULATION_OF_ENDOTHELIAL_CELL_PROLIFERATION	86	ACVRL1, AIMP1, ALOX5, ALOX5, APOE, APOH, ATOH8, ATP5F1A, ATP5IF1, ATP5IF1, CAV1, CAV2, CCL2, CNMD, COL4A3, DLL4, FLT1, GDF2, GHRL, IL12A, IL12B, KRIT1, MEF2C, MIR126, MIR129-1, MIR132, MIR133B, MIR146A, MIR149, MIR152, MIR15A, MIR15B, MIR16-1, MIR193A, MIR20B, MIR21, MIR22, MIR222, MIR2355, MIR24-1, MIR26A1, MIR29C, MIR30B, MIR30E, MIR329-1, MIR342, MIR34A, MIR361, MIR410, MIR424, MIR483, MIR487B, MIR492, MIR494, MIR495, MIR497, MIR503, MIR92A1, MIR98, MMRN2, NF1, NGFR, NR2F2, PDCD10, PPARG, PRL, PTPRM, RGCC, SCG2, SPARC, STAT1, SULF1, SYNJ2BP, TGFBR1, THBS1, TNF, TNF, TNF, TNF, TNF, TNF, TNF, TNF, TNMD, VASH1, XDH
GOBP_NEGATIVE_REGULATION_OF_EPITHELIAL_CELL_APOPTOTIC_PROCESS	54	ABL1, ANGPT1, ANGPTL4, CAST, CDH5, CFLAR, FGA, FGB, FGF21, FGG, GAS6, GATA2, GATA3, HMOX1, ICAM1, IGF1R, IL10, IL11, IL13, IL4, KDR, KRIT1, MAPK7, MDK, MIR126, MIR182, MIR30B, MIR30E, MIR495, MIR590, NDNF, NEUROD1, NFE2L2, NUPR1, PAK4, PDPK1, PDX1, PKHD1, PPARA, PRKAA1, RAMP2, RB1, SCG2, SEMA5A, SERPINB13, SERPINE1, SRSF6, TCF7L2, TEK, TERT, TNFAIP3, TNIP2, WFS1, YAP1
GOBP_NEGATIVE_REGULATION_OF_EPITHELIAL_CELL_DIFFERENTIATION	58	ACVRL1, CAV1, CCND1, CTNNB1, DLL1, DLL1, EZH2, FOXE3, FOXJ2, FRZB, GDF3, GRHL2, HES1, HES5, HES5, HOXA7, ID1, IFNG, IL13, IL1A, JAG1, MIR1-1, MIR10A, MIR18B, MIR29B1, MIR495, MIR518B, MMP9, MSX2, NKX6-3, NODAL, NOTCH1, NOTCH4, NOTCH4, NOTCH4, NOTCH4, NOTCH4, NOTCH4, NOTCH4, OSR1, REG3A, REG3G, S1PR3, SMO, SOX9, SPRED1, SPRED2, SPRED3, SPRY1, SPRY2, SRSF6, STAT1, TBX3, TP63, VEGFA, XDH, YAP1, ZEB1
GOBP_NEGATIVE_REGULATION_OF_EPITHELIAL_CELL_MIGRATION	129	ACVRL1, ADAMTS9, ADGRB1, ADIPOR1, AGTR2, AGTR2, ANGPT2, ANGPT4, APOE, APOH, ATP2B4, BMP10, CARD10, CORO1C, CSNK2B, CSNK2B, CSNK2B, CSNK2B, CSNK2B, CSNK2B, CSNK2B, CSNK2B, CXCL13, DAB2IP, DCN, DLL4, DNAJA4, DUSP10, EPPK1, EVL, FGF2, GADD45A, GDF2, HDAC5, HMGB1, HRG, IL4, ITGB1BP1, JUP, KLF4, KRIT1, MAP2K5, MARVELD3, MCC, MECP2, MEF2C, MEOX2, MIR101-1, MIR10A, MIR129-1, MIR132, MIR133B, MIR137, MIR146A, MIR149, MIR152, MIR15A, MIR15B, MIR16-1, MIR188, MIR193A, MIR196A1, MIR199A1, MIR19B1, MIR200B, MIR200C, MIR204, MIR206, MIR20A, MIR21, MIR212, MIR22, MIR221, MIR2355, MIR24-1, MIR26A1, MIR29C, MIR320A, MIR329-1, MIR361, MIR410, MIR424, MIR483, MIR492, MIR494, MIR495, MIR497, MIR503, MIR505, MIR640, MIR92A1, MMRN2, NOTCH1, NR2F2, PATZ1, PDCD10, PFN2, PPARG, PTEN, PTEN, PTPN23, PTPRG, PTPRM, PTPRR, RGCC, RHOA, SEMA3A, SERPINF1, SERPINF1, SLIT2, SP100, SPRED1, STARD13, STC1, SVBP, SYNJ2BP, TACSTD2, TBXA2R, TGFB1, THBS1, TNF, TNF, TNF, TNF, TNF, TNF, TNF, TNF, VASH1
GOBP_NEGATIVE_REGULATION_OF_EPITHELIAL_CELL_PROLIFERATION	178	A4GNT, ACVRL1, AIMP1, ALOX5, ALOX5, APOE, APOH, AQP11, AR, ATF2, ATOH8, ATP5F1A, ATP5IF1, ATP5IF1, B2M, B2M, BMP4, BRCA2, CASK, CAV1, CAV2, CCL2, CD109, CDC73, CDK6, CDKN1B, CDKN1C, CDKN1C, CDKN2B, CEACAM1, CNMD, COL4A3, CPB2, DAB2, DAB2IP, DLG1, DLL4, DUSP10, EAF2, EFNB2, EPPK1, EREG, FBXW7, FGFR2, FLT1, GATA3, GDF2, GDF5, GHRL, GPC3, HPN, IFT172, IFT52, IFT57, IFT74, IFT80, IL12A, IL12B, IL26, INTU, ISL1, KDF1, KLF9, KRIT1, KRT4, LIMS2, MAGED1, MARVELD3, MCC, MED1, MEF2C, MEN1, MIR125B1, MIR126, MIR129-1, MIR132, MIR133B, MIR146A, MIR149, MIR152, MIR15A, MIR15B, MIR16-1, MIR193A, MIR20B, MIR21, MIR22, MIR222, MIR2355, MIR24-1, MIR26A1, MIR29B1, MIR29C, MIR30B, MIR30E, MIR329-1, MIR342, MIR34A, MIR361, MIR410, MIR424, MIR483, MIR487B, MIR492, MIR494, MIR495, MIR497, MIR503, MIR92A1, MIR98, MMRN2, MTSS1, NF1, NFIB, NGFR, NKX2-8, NKX3-1, NLRC3, NR2F2, NUPR1, PAX6, PDCD10, PEX2, PHB2, PPARD, PPARG, PRL, PTCH1, PTEN, PTEN, PTPRK, PTPRK, PTPRM, RAP1GAP, RB1, RGCC, RGN, RIDA, ROBO1, RUNX3, SAV1, SCG2, SERPINF1, SERPINF1, SFN, SFRP1, SFRP2, SLURP1, SNAI2, SOX2, SOX9, SPARC, STAT1, STK11, SULF1, SYNJ2BP, TGFB1, TGFB2, TGFBR1, TGFBR3, THBS1, TINF2, TINF2, TNF, TNF, TNF, TNF, TNF, TNF, TNF, TNF, TNMD, VASH1, VDR, WDR13, WNT10B, WNT5A, XDH
GOBP_NEGATIVE_REGULATION_OF_EPITHELIAL_TO_MESENCHYMAL_TRANSITION	42	ADIPOR1, BMP5, DAB2IP, DACT3, EFNA1, EPHA4, FOXA1, FOXA2, FUZ, GATA3, HPN, IL17RD, LDLRAD4, MAD2L2, MARK1, MIR144, MIR149, MIR29B1, MIR573, MIR590, NKX2-1, NOG, OVOL2, PPP2CA, PTEN, PTEN, SDHAF2, SFRP1, SFRP2, SMAD7, SPRED1, SPRED2, SPRED3, SPRY1, SPRY2, TBX5, TGFB2, TRIM62, USF3, VASN, VASN, ZNF750
GOBP_NEGATIVE_REGULATION_OF_ERBB_SIGNALING_PATHWAY	32	ACP4, CBL, CBLB, CBLC, CHMP6, DAB2IP, DUSP3, EGFR, ERRFI1, GPRC5A, ITGA1, LGMN, MIR133A1, MVP, NUP62, PSEN1, PTPN12, PTPN18, PTPN2, PTPN3, PTPRJ, RAB7A, RNF115, RNF126, SNX5, SNX6, SOCS4, SOCS5, TSG101, VPS25, ZFYVE28, ZGPAT
GOBP_NEGATIVE_REGULATION_OF_ERK1_AND_ERK2_CASCADE	80	ABL1, ACE2, ADIPOQ, ATF3, BTN2A2, C1QL4, C3orf33, CHRNA10, CHRNA9, CNKSR3, CRYBA1, CSK, DAB2, DAB2IP, DLG1, DUSP10, DUSP26, DUSP29, DUSP29, DUSP3, DUSP4, DUSP6, DUSP9, EIF3A, EMILIN1, EPHA4, EPHB2, ERRFI1, EZR, FBLN1, FLCN, GBP1, GPER1, GSTP1, ITGB1BP1, LIF, LMO3, LYN, MIR133A1, MIR133B, MIR185, MIR200C, MIR21, MIR221, MIR424, MIR503, NDRG2, NLRP12, NLRP6, PHB, PIN1, PSCA, PTEN, PTEN, PTPN1, PTPN2, PTPRC, PTPRC, PTPRR, RANBP9, RGS14, RPS6KA6, SEMA6A, SIRPA, SLC9A3R1, SMAD4, SPRED1, SPRED2, SPRED3, SPRY1, SPRY2, SPRY3, SPRY4, SYNJ2BP, TBC1D10C, TIMP3, TLR4, TNIP1, VRK3, WNK2
GOBP_NEGATIVE_REGULATION_OF_ESTABLISHMENT_OF_PROTEIN_LOCALIZATION	137	ABCC8, ACVR1C, ADIPOQ, ADRA2A, ADTRP, ANGPT1, APOD, APOE, BAG3, BAG4, BARD1, BMP8A, C11orf65, CABP1, CCN3, CD200, CD36, CDK5, CHGA, CHGA, CHP1, CORO2B, CSK, CYP51A1, DERL2, DERL3, DERL3, DMTN, DNAJA1, DPH3, DRD2, DRD3, DRD4, DRD4, ERLEC1, ERP29, F2R, FAM3D, FERMT1, FKBP1B, FRMD4A, GDI1, GHRL, GHSR, GOPC, HADH, HMGCR, IL12A, IL12B, IL1B, INHBB, INPP5K, INS, INSIG1, IRS1, ITGB1BP1, JAGN1, KCNB1, KCNE1, KCNJ11, KLF7, LMAN1, LRRK2, LYPLA1, MAPT, MAPT, MAPT, MDFIC, MIDN, MIR128-1, MIR146A, MIR148A, MIR199A1, MIR19A, MIR19B1, MIR29B1, MIR30C1, MIR766, MIR93, MTNR1B, NDFIP1, NDFIP2, NDUFAF2, NF1, NR1H3, OPRM1, OS9, PARK7, PFKL, PIM3, PKDCC, PKIA, PKIG, PPM1F, PPP3CA, PRKN, PSMD9, PTPN11, RAB11FIP1, RAB11FIP3, RAB11FIP3, RAB11FIP5, RAB23, RANGAP1, REST, RHBDF1, RHBDF2, RSAD2, RSC1A1, SERGEF, SFRP1, SIAH3, SIRT4, SNX12, SNX3, SP100, SRCIN1, SRCIN1, SREBF1, SUFU, SUMO1, SVIP, SYT4, SYTL4, TERF1, TXN, UBAC2, UBE2G2, UBE2J1, UCP2, UFM1, USP17L2, USP17L2, USP17L2, VSNL1, WWP2, YOD1
GOBP_NEGATIVE_REGULATION_OF_EXECUTION_PHASE_OF_APOPTOSIS	23	BCL2L1, CIDEA, DFFA, FZD3, GCG, MTRNR2L1, MTRNR2L10, MTRNR2L11, MTRNR2L12, MTRNR2L13, MTRNR2L2, MTRNR2L3, MTRNR2L4, MTRNR2L5, MTRNR2L6, MTRNR2L6, MTRNR2L6, MTRNR2L7, MTRNR2L8, MTRNR2L9, PAK2, RFFL, RNF34
GOBP_NEGATIVE_REGULATION_OF_EXOCYTOSIS	41	ADRA2A, ANXA1, ATP9A, BCR, CBARP, CCR2, CD300A, CD84, CEACAM1, FCGR2B, FMR1, FOXF1, GNAI2, HLA-F, HLA-F, HLA-F, HLA-F, HLA-F, HLA-F, HLA-F, HMOX1, IL13RA2, IL1RAPL1, LGALS9, NCKAP1L, NOTCH1, PRKN, RAB33B, RAB7A, RABGEF1, RAP1A, RAP1B, RAP1BL, REST, RSC1A1, SNCA, SPI1, STXBP3, STXBP6, SYT4, VPS4B
GOBP_NEGATIVE_REGULATION_OF_EXTRINSIC_APOPTOTIC_SIGNALING_PATHWAY	113	ACVR1, AKT1, AR, ARHGEF2, BCL2, BCL2L1, BIRC6, BMP4, BMP5, BRCA1, CFLAR, COL2A1, CSF2, CTNNA1, CTTN, CTTN, CX3CL1, DDX3X, EYA1, EYA2, EYA3, EYA4, FAIM, FAIM2, FGA, FGB, FGF10, FGG, GATA1, GCLC, GCLM, GDNF, GFRAL, GPX1, GSK3B, GSTP1, HGF, HMGB2, HMOX1, HSPA1A, HSPA1A, HSPA1A, HSPA1A, HSPA1A, HSPA1B, HSPA1B, HSPA1B, HSPA1B, HSPA1B, HTT, ICAM1, IFI6, IGF1, IL19, IL1A, IL1B, IL4, IL7, ITGA6, ITGAV, ITPRIP, LGALS3, LMNA, MAP2K5, MAPK7, MCL1, MIR221, MIR222, NOL3, NOS3, NRP1, PAK5, PARK7, PEA15, PELI3, PF4, PHIP, PRDX2, PSME3, RAF1, RB1CC1, RELA, RFFL, RIPK1, RNF34, RPS6KB1, SCG2, SCRT2, SERPINE1, SFRP2, SH3RF1, SIAH2, SNAI2, SRC, STRADB, TCF7L2, TERT, TGFBR1, THBS1, TMBIM1, TNF, TNF, TNF, TNF, TNF, TNF, TNF, TNF, TNFAIP3, UNC5B, YAP1, ZC3HC1, ZMYND11
GOBP_NEGATIVE_REGULATION_OF_EXTRINSIC_APOPTOTIC_SIGNALING_PATHWAY_VIA_DEATH_DOMAIN_RECEPTORS	31	ARHGEF2, BCL2L1, BMP5, BRCA1, CFLAR, DDX3X, FAIM, FAIM2, FGA, FGB, FGG, GPX1, GSK3B, HGF, HMGB2, HMOX1, ICAM1, ITPRIP, MIR221, MIR222, NOS3, PARK7, PEA15, RAF1, RFFL, RNF34, SCRT2, SERPINE1, SFRP2, TMBIM1, TNFAIP3
GOBP_NEGATIVE_REGULATION_OF_FATTY_ACID_BIOSYNTHETIC_PROCESS	21	ACADL, ACADVL, APOC1, APOC3, BRCA1, CEACAM1, CYP7A1, ERLIN1, ERLIN2, INSIG1, INSIG2, MIR132, MIR204, MIR30C1, MIR33A, MIR548P, MIR766, PIBF1, SIRT1, TRIB3, WDTC1
GOBP_NEGATIVE_REGULATION_OF_FATTY_ACID_METABOLIC_PROCESS	35	ACACB, ACADL, ACADVL, AKT1, APOC1, APOC3, APPL2, BRCA1, CEACAM1, CNR1, CYP7A1, DGAT2, ERLIN1, ERLIN2, ETFBKMT, INS, INSIG1, INSIG2, MFSD2A, MIR132, MIR204, MIR30C1, MIR33A, MIR548P, MIR766, NCOR1, PIBF1, PLIN5, SIRT1, SIRT4, SLC22A13, SOX9, TRIB3, UGT1A8, WDTC1
GOBP_NEGATIVE_REGULATION_OF_FAT_CELL_DIFFERENTIATION	71	ADIPOQ, ANKRD26, ARNTL, ASXL1, AXIN1, BBS12, C1QL4, CCDC85B, CCN4, DDIT3, E2F1, ENPP1, FERMT2, FLCN, FOXO1, GATA2, GATA3, GPER1, GPS2, GPS2, ID4, IL6, INSIG1, JAG1, JDP2, LRP3, MIR103A1, MIR107, MIR27A, MIR27A, MIR27B, MIR448, MIR483, MIR548D1, MIR548D1, MMP11, MMP11, MSX2, RORA, RUNX1T1, SIRT1, SIRT2, SIRT2, SMAD3, SOD2, SORT1, TGFB1, TGFB1I1, TLCD3B, TNF, TNF, TNF, TNF, TNF, TNF, TNF, TNF, TRIB2, TRIB3, TRIO, TRPV4, WNT1, WNT10B, WNT3A, WNT5A, WWTR1, YAP1, ZADH2, ZFP36L2, ZFPM1, ZFPM2
GOBP_NEGATIVE_REGULATION_OF_FIBROBLAST_GROWTH_FACTOR_RECEPTOR_SIGNALING_PATHWAY	24	APLN, CREB3L1, FGF2, FUZ, GATA3, GPC1, MIR1-1, MIR149, MIR16-1, MIR424, MIR503, MIR573, NGFR, PRDM14, SHISA2, SPRY1, SPRY2, SPRY3, SPRY4, SULF1, SULF2, THBS1, WNT4, WNT5A
GOBP_NEGATIVE_REGULATION_OF_FIBROBLAST_PROLIFERATION	36	B4GALT7, BAX, C1QL4, CD300A, CDC73, DAB2IP, DACH1, EMD, FBXO4, FTH1, GSTP1, IFI30, LTA, LTA, LTA, LTA, LTA, LTA, LTA, MED25, MED31, MIR494, MORC3, MYC, NF1, NLRC3, NUPR1, PARP10, PAWR, PEX2, SFRP1, SKI, SOD2, TP53, TP53INP1, TRIM32
GOBP_NEGATIVE_REGULATION_OF_GENE_EXPRESSION_EPIGENETIC	93	AICDA, APOBEC1, ASIP, ATF7IP, ATF7IP2, AXIN1, BAHD1, BAZ2A, BEND3, BMI1, CBX3, CDK2, CDKN1C, CDKN1C, CENPV, CREBZF, CTBP1, CTCF, CTR9, DNMT1, DNMT3A, DPPA3, EPC1, EZH1, EZH2, FAM172A, FAM172BP, H1-0, H1-9P, H3-3A, H3-3B, HDAC1, HDAC5, HELLS, HMGA2, KDM1A, KMT2D, L3MBTL1, L3MBTL3, LHX2, MACROH2A1, MACROH2A2, MBD2, MBD3, MECP2, MORC2, MPHOSPH8, NDN, NDN, NRDE2, PHF2, PHF8, PIK3CA, POLE3, PPHLN1, PPM1D, RB1, RESF1, RIF1, RRP8, SAMD1, SAMD1, SCMH1, SETDB1, SETDB2, SIN3A, SIRT1, SIRT2, SIRT2, SIRT6, SMCHD1, SMYD5, SPI1, SUV39H1, TASOR, TET1, TNP1, TPR, TRIM27, TRIM27, TRIM27, TRIM27, TRIM27, TRIM27, TRIM27, TRIM28, UBR2, ZDBF2, ZDBF2, ZNF304, ZNF445, ZNF445, ZNFX1
GOBP_NEGATIVE_REGULATION_OF_GLIAL_CELL_DIFFERENTIATION	29	CTNNB1, DAAM2, DAB1, DLX1, DLX2, DRD3, DUSP10, F2, GPR37L1, HES1, HES5, HES5, ID4, KDM4A, LDLR, LIN28A, MIR181B1, MIR181C, MIR181C, NF1, NKX6-1, NKX6-2, NOG, NOTCH1, NR1D1, NR2E1, NTRK3, TMEM98, TREM2
GOBP_NEGATIVE_REGULATION_OF_GLIOGENESIS	44	ABCC8, ASCL2, ATOH1, CDKN2B, CERS2, CTNNB1, DAAM2, DAB1, DICER1, DLX1, DLX2, DRD3, DUSP10, F2, GPR37L1, HES1, HES5, HES5, ID4, KDM4A, LDLR, LIN28A, MIR146A, MIR181B1, MIR181C, MIR181C, NF1, NKX6-1, NKX6-2, NOG, NOTCH1, NR1D1, NR2E1, NTRK3, PITX3, RNF10, SIRT2, SIRT2, SKI, SOX10, SOX11, TMEM98, TREM2, TSPO
GOBP_NEGATIVE_REGULATION_OF_GLUCOSE_IMPORT	24	ACE, APPL2, ENPP1, GRB10, GSK3A, LEP, MIR103A1, MIR107, MIR143, MYC, OSTN, PEA15, PID1, SELENOS, SIRT6, STXBP3, TNF, TNF, TNF, TNF, TNF, TNF, TNF, TNF
GOBP_NEGATIVE_REGULATION_OF_GLUCOSE_TRANSMEMBRANE_TRANSPORT	29	ACE, APPL2, ENPP1, FABP5, GRB10, GSK3A, IL1B, INPP5K, LEP, MIR103A1, MIR107, MIR143, MYC, OSTN, PEA15, PID1, PRKCB, RSC1A1, SELENOS, SIRT6, STXBP3, TNF, TNF, TNF, TNF, TNF, TNF, TNF, TNF
GOBP_NEGATIVE_REGULATION_OF_GLYCOPROTEIN_METABOLIC_PROCESS	31	AATF, AATF, ABCA7, ACER2, ACOT8, AGO2, APCS, BACE2, CST3, HBEGF, ITM2A, ITM2B, ITM2C, JAK3, MGAT4D, MIR101-1, MIR106A, MIR144, MIR147A, MIR153-1, MIR17, MIR20A, MIR298, MIR31, MIR323A, MIR455, MIR520C, MIR644A, PTX3, SLC2A10, TMEM59
GOBP_NEGATIVE_REGULATION_OF_GROWTH	271	ACVR1B, ACVRL1, ADAM15, ADIPOR1, ADRB1, ADRB2, AGT, AGTR2, AGTR2, ALOX15B, ARHGAP4, BBS2, BCL11A, BCL2, BCL6, BDKRB1, BMP10, BMP4, BMPR2, BST2, BTG1, CAPRIN2, CAV3, CCAR2, CCDC85B, CCN3, CDA, CDHR2, CDK5, CDK5R1, CDKL3, CDKN1A, CDKN1B, CDKN2A, CDKN2AIP, CDKN2C, CDKN2D, CGA, CGRRF1, CITED2, CRLF3, CRYAB, CTDP1, CTDP1, CYP27B1, DAB2, DACT3, DCBLD2, DCC, DCSTAMP, DCUN1D3, DDX3X, DIP2B, DNAJB2, DRAXIN, DUSP10, EAF2, EI24, ENO1, ENPP1, EPHA7, ESR2, FBP1, FGF13, FGFR3, FHL1, FLCN, FRZB, FSTL4, FXN, G6PD, GDF15, GDF2, GJA1, GNG4, GNG4, GPC3, GREM1, GREM1, GREM1, GSK3A, HIF1A, HNF4A, HRG, HSPA1A, HSPA1A, HSPA1A, HSPA1A, HSPA1A, HSPA1B, HSPA1B, HSPA1B, HSPA1B, HSPA1B, HYAL1, HYAL2, IGFBP5, ING1, ING4, ING5, INHBA, IP6K2, JADE1, JARID2, KCNK2, KIAA0319, LGMN, MAG, MAP2, MAPK11, MEG3, MINAR1, MIR1-1, MIR17HG, MIR199A1, MIR199B, MIR200B, MIR25, MIR873, MSTN, MSX1, MT1A, MT1B, MT1E, MT1F, MT1G, MT1H, MT1M, MT1X, MT2A, MT3, MUL1, MYL2, MYOZ1, NAIF1, NDRG3, NDUFA13, NDUFS3, NDUFS3, NKD1, NME6, NOG, NPPB, NPR1, NRP1, NTN1, OSGIN1, OSGIN2, OSTN, PHB, PI16, PLAC8, PLXNA3, PML, PNPT1, PPARA, PPARD, PPP1R9B, PPP2CA, PPP2R1A, PPT1, PRDM11, PSRC1, PTCH1, PTEN, PTEN, PTK6, PTPRJ, PTPRS, RACK1, RAI1, RB1, RBBP7, RBP4, RERG, RGS2, RGS4, RNF6, RTN4, RTN4R, RYK, SAV1, SCGB3A1, SEMA3A, SEMA3B, SEMA3C, SEMA3D, SEMA3E, SEMA3F, SEMA3G, SEMA4A, SEMA4B, SEMA4C, SEMA4D, SEMA4F, SEMA4G, SEMA5A, SEMA5B, SEMA6A, SEMA6B, SEMA6C, SEMA6D, SEMA7A, SEMA7A, SERPINE2, SERTAD2, SERTAD3, SESN2, SESN2, SFRP1, SFRP2, SH3BP4, SIPA1, SIRT1, SLC6A4, SLIT1, SLIT2, SLIT3, SMAD3, SMAD4, SMARCA2, SMARCA4, SOCS2, SOX17, SPAG9, SPART, SPHK2, SPP1, ST20, ST7L, STC2, STK11, STK3, STK4, TBX5, TCHP, TGFB1, TGFB2, TGFBR2, TLL2, TMPRSS4, TNR, TOMM70, TP53, TP53TG5, TP73, TRIM40, TRIM40, TRIM40, TRIM40, TRIM40, TRIM40, TRIM40, TRIM40, TRIM46, TSPYL2, ULK1, ULK2, VGLL4, WFDC1, WNT11, WNT3, WNT3, WNT3, WNT3A, WNT5A, WT1, WWC1, WWC2, WWC3, YY1
GOBP_NEGATIVE_REGULATION_OF_GTPASE_ACTIVITY	41	AMOT, ARFGEF1, ARL2, ARRB2, BBS4, BCAS3, CPEB2, DAB2IP, F11R, FICD, FZD10, GMIP, GPSM1, HRAS, HRAS, KLRC4-KLRK1, KLRK1, LRCH1, LRRK2, MIR21, MIR223, MKKS, MKKS, MKKS, PLXNB3, RASA4, RCC2, RCC2, RDX, RGN, RRP1B, SH3BP4, SPRY1, SPRY2, TMED2, TSC1, TTC8, USP17L2, USP17L2, USP17L2, WNK1
GOBP_NEGATIVE_REGULATION_OF_G_PROTEIN_COUPLED_RECEPTOR_SIGNALING_PATHWAY	62	ADA, ADM, ADRB2, ADRB3, APELA, APLN, APLNR, APLP1, ARR3, ARRB1, ARRB2, ARRDC3, ATP2B4, BECN2, BICD1, CCL5, CCL5, CRTC3, CRY1, CXCL8, DNM2, DRD2, DRD3, GIPR, GNAI2, GPRASP1, GRK2, GRK3, GRM5, GTF2H2, GTF2H2, GTF2H2, HTR1B, HTR2B, KLK14, MET, MGRN1, MIR133A1, MRAP, MRAP2, NECAB2, OPRL1, OPRL1, OPRM1, PDE4B, PLEK, RGS13, RGS14, RGS2, RGS4, RNF157, RPGRIP1L, RPH3AL, RPH3AL, RPH3AL, SAG, SAG, SNCA, SSTR4, STMN1, UBQLN2, YWHAB
GOBP_NEGATIVE_REGULATION_OF_HEART_RATE	20	ADRA1A, AGTR2, AGTR2, FKBP1B, GJD3, MIR26A1, PLN, RNLS, SPTBN4, SPX, SRI, TNF, TNF, TNF, TNF, TNF, TNF, TNF, TNF, TRPV1
GOBP_NEGATIVE_REGULATION_OF_HEMOPOIESIS	128	ADIPOQ, ANXA1, APCS, BCL6, BMP4, C1QC, CARTPT, CBFB, CCL3, CCL3, CCL3, CD74, CDK6, CEACAM1, CLDN18, CR1, CTLA4, CTNNB1, CUL4A, ERBB2, FBN1, FBXO7, FBXW7, FCGR2B, FGL2, FOXJ1, FOXP3, FOXP3, FSTL3, GATA2, GLI3, GPR137, GPR137B, GPR55, GPR68, HLA-G, HLA-G, HLA-G, HLA-G, HLA-G, HLA-G, HLA-G, HLA-G, HLX, HMGB1, HMGB3, HOXA7, HSPA9, ID2, IFNA2, IFNB1, IFNL1, IHH, IL17D, IL2, IL4, IL4R, INHA, INHBA, INPP5D, INPP5D, IRF1, JAK3, LAG3, LILRB1, LILRB1, LILRB1, LILRB1, LILRB1, LILRB3, LILRB3, LILRB3, LILRB3, LILRB4, LILRB4, LILRB4, LILRB4, LILRB4, LOXL3, LRRC17, LTF, LYN, MAFB, MDK, MIR125B1, MIR21, MIR221, MIR222, MIR30B, MYC, NF1, NRARP, PGLYRP1, PGLYRP2, PIAS3, PIK3R1, PRDX2, PTPN2, RAG2, RARA, RC3H1, RC3H2, RUNX1, RUNX3, SFRP1, SHH, SMAD7, SOCS1, SOCS5, TBX21, TCTA, TLR3, TLR4, TMEM131L, TMEM176A, TMEM176B, TMEM178A, TNFAIP6, TNFSF4, TOB2, TRIB1, UBASH3B, ZBTB46, ZBTB7B, ZC3H12A, ZC3H8, ZFPM1, ZNF675
GOBP_NEGATIVE_REGULATION_OF_HISTONE_METHYLATION	27	AASS, BCOR, BRCA1, DNMT1, DNMT3B, EZHIP, JARID2, KDM1A, KDM3A, KDM4A, KDM4C, KDM4D, MACROH2A1, MLLT6, MLLT6, MTF2, PAX5, PHF1, PHF1, PHF1, PIH1D1, PRMT6, SIRT1, SMARCB1, SMARCB1, SUPT6H, WDR5
GOBP_NEGATIVE_REGULATION_OF_HISTONE_MODIFICATION	58	AASS, ATG5, BCOR, BRCA1, CTBP1, DNMT1, DNMT3B, EZHIP, FOXP3, FOXP3, JARID2, KDM1A, KDM3A, KDM4A, KDM4C, KDM4D, KDM5A, MACROH2A1, MIR182, MLLT6, MLLT6, MTF2, NOC2L, OTUB1, OTUB2, OTUB2, PAX5, PHF1, PHF1, PHF1, PIH1D1, PPP4C, PPP4R2, PPP4R3B, PRMT6, SDR16C5, SET, SIN3A, SIRT1, SKI, SMARCB1, SMARCB1, SNCA, SPHK2, SPI1, SUPT6H, TAF7, THAP7, TRIP12, TWIST1, UBE2B, UBR5, UCN, USP17L2, USP17L2, USP17L2, WDR5, ZNF451
GOBP_NEGATIVE_REGULATION_OF_HORMONE_SECRETION	62	ABCC8, ACVR1C, ADIPOQ, ADORA1, ADRA2A, BMP8A, CARTPT, CCN3, CHGA, CHGA, CRH, CRHBP, CRY1, CRY2, DRD2, EDN1, FAM3D, FFAR4, FGF23, FKBP1B, GHRL, GHSR, GJA1, HADH, IL11, IL1B, INHA, INHBA, INHBB, IRS1, JAGN1, KCNB1, KCNJ11, KLF7, LEP, LIF, MIDN, MTNR1B, NDUFAF2, NMB, NPVF, OPRK1, OSM, PFKL, PIM3, PPP3CA, PRKN, PSMD9, PTPN11, RAB11FIP1, RAB11FIP3, RAB11FIP3, RAB11FIP5, REST, SFRP1, SIRT4, SREBF1, SYTL4, TACR2, UCN, UCP2, VSNL1
GOBP_NEGATIVE_REGULATION_OF_HYDROLASE_ACTIVITY	422	A2M, A2ML1, ABCE1, ABL1, ADORA2A, AGT, AHSG, AIP, AKT1, AMBP, AMOT, ANGPTL3, ANGPTL4, ANOS1, ANXA1, ANXA2, ANXA8, ANXA8L1, APCS, APLP2, APOA1, APOA2, APOC1, APOC3, APP, AQP1, ARFGEF1, ARL2, ARL6IP1, ARRB2, ATP5IF1, ATP5IF1, AVP, BAG4, BBS4, BCAS3, BCL2L12, BICD1, BIN1, BIRC2, BIRC3, BIRC5, BIRC6, BIRC7, BIRC8, BOD1, BOD1L1, BOD1L2, BST2, C3, C3P1, C4A, C4A, C4A, C4A, C4B, C4B, C4B, C4B, C4B, C4B, C4B, C5, CAAP1, CAMK2A, CARD16, CARD17, CARD18, CARD8, CAST, CD109, CD27, CD44, CDKN2D, CHP1, COL28A1, COL4A3, COL6A3, COL7A1, CPAMD8, CPEB2, CR1, CRB2, CRIM1, CRIM1, CRY2, CRYAB, CSN2, CSN2, CSNK2A1, CST1, CST11, CST2, CST3, CST4, CST5, CST6, CST7, CST8, CST9, CST9L, CST9LP1, CSTA, CSTB, CSTL1, CTSB, CTSB, DAB2IP, DDX3X, DFFA, DHCR24, DNAJB6, DPEP1, ECM1, EGLN1, EPPIN, F11R, FABP1, FETUB, FICD, FKBP1A, FKBP1B, FNIP1, FURIN, FZD10, GAPDH, GAS6, GCHFR, GMIP, GNAI2, GNAT1, GPC3, GPI, GPI, GPSM1, GPX1, GSK3B, GZMA, HDAC9, HGF, HMSD, HRAS, HRAS, HRG, IFI16, IFI6, IGBP1, IKBKB, IL9, ITIH1, ITIH2, ITIH3, ITIH4, ITIH5, ITIH6, KDM5A, KLF4, KLRC4-KLRK1, KLRK1, KNG1, LAMP3, LAMTOR5, LCN1, LEPR, LGALS3, LPA, LPIN1, LRCH1, LRP1, LRRK2, LTF, LXN, MAGEA3, MAP2K5, MAPK7, MASTL, MGAT5, MICAL1, MIR127, MIR152, MIR17, MIR182, MIR195, MIR199A1, MIR19B1, MIR21, MIR223, MIR24-1, MIR29B1, MIR29C, MIR339, MIR590, MIR892B, MIRLET7B, MKKS, MKKS, MKKS, MMP9, MT3, NAIP, NAIP, NAIP, NCKAP1L, NEIL1, NGF, NLE1, NLRP7, NLRP7, NLRP7, NLRP7, NLRP7, NLRP7, NLRP7, NLRP7, NLRP7, NLRP7, NOL3, NOS1, NOS3, NR4A1, OPRPN, PAK2, PAPLN, PARK7, PAX2, PCID2, PCSK1N, PEBP1, PI15, PI16, PI3, PICALM, PIH1D1, PLA2R1, PLAUR, PLIN5, PLXNB3, POR, PPP1R11, PPP1R11, PPP1R11, PPP1R11, PPP1R11, PPP1R11, PPP1R11, PPP1R11, PPP1R14D, PPP1R15A, PPP1R1B, PPP1R26, PPP1R35, PPP1R36, PPP1R9B, PPP4R4, PPP4R4, PRDX3, PRDX5, PRKCZ, PRNP, PROS1, PSMF1, PTGS2, PTPA, PTTG1, PTX3, PZP, R3HDML, RAF1, RAG1, RARRES1, RASA4, RCC2, RCC2, RDX, RECK, RENBP, RFFL, RGN, RGS2, RNF34, ROCK1, ROCK2, RPS6KA1, RPS6KA1, RPS6KA3, RRP1B, SEMA4D, SERPINA1, SERPINA1, SERPINA10, SERPINA10, SERPINA11, SERPINA12, SERPINA2, SERPINA2, SERPINA3, SERPINA4, SERPINA5, SERPINA6, SERPINA6, SERPINA7, SERPINA9, SERPINB1, SERPINB10, SERPINB11, SERPINB12, SERPINB13, SERPINB2, SERPINB3, SERPINB4, SERPINB5, SERPINB6, SERPINB7, SERPINB8, SERPINB9, SERPINC1, SERPIND1, SERPINE1, SERPINE2, SERPINE3, SERPINF1, SERPINF1, SERPINF2, SERPINF2, SERPING1, SERPINH1, SERPINI1, SERPINI2, SFN, SFRP2, SH3BP4, SH3RF1, SIAH2, SIMC1, SLC27A4, SLC39A14, SLPI, SMR3A, SMR3B, SNCA, SORL1, SORT1, SPHK2, SPINK1, SPINK13, SPINK14, SPINK2, SPINK4, SPINK5, SPINK6, SPINK7, SPINK8, SPINK9, SPINT1, SPINT2, SPINT3, SPINT4, SPOCK1, SPOCK2, SPOCK3, SPP2, SPRY1, SPRY2, SRC, STYXL1, TERF1, TERF2, TFPI, TFPI2, TGFB2, THBS1, TIMP1, TIMP2, TIMP3, TIMP4, TIPRL, TMBIM6, TMED10, TMED2, TMEM225, TMEM225B, TNF, TNF, TNF, TNF, TNF, TNF, TNF, TNF, TNFAIP8, TNFSF14, TRIAP1, TSC1, TTC8, UBE2O, UBE2Z, UBXN1, UCHL5, URI1, USP14, USP17L2, USP17L2, USP17L2, USP47, VEGFA, VIL1, VTN, WFDC1, WFDC10A, WFDC10B, WFDC11, WFDC12, WFDC13, WFDC2, WFDC3, WFDC5, WFDC8, WFDC9, WFIKKN1, WFIKKN2, WNK1, XIAP
GOBP_NEGATIVE_REGULATION_OF_IMMUNE_EFFECTOR_PROCESS	204	A2M, AHR, ANGPT1, ANXA1, APOA1, APOA2, APPL1, ARG1, ARRB2, BCL6, BCR, BST2, C4BPA, C4BPB, CCR2, CD22, CD300A, CD46, CD47, CD55, CD59, CD84, CD96, CEACAM1, CLEC12B, CLEC4G, CR1, CR1L, CR2, CRK, CUEDC2, CX3CR1, DUSP10, DUSP22, ENPP3, FCGR2B, FCRL3, FER, FGL2, FOXF1, FOXJ1, FOXP3, FOXP3, GFER, GRN, HAVCR2, HFE, HLA-A, HLA-A, HLA-A, HLA-A, HLA-A, HLA-A, HLA-A, HLA-A, HLA-B, HLA-B, HLA-B, HLA-B, HLA-B, HLA-B, HLA-E, HLA-E, HLA-E, HLA-E, HLA-E, HLA-E, HLA-E, HLA-F, HLA-F, HLA-F, HLA-F, HLA-F, HLA-F, HLA-F, HLA-G, HLA-G, HLA-G, HLA-G, HLA-G, HLA-G, HLA-G, HLA-G, HLX, HMOX1, IFNA2, IFNB1, IFNL1, IL10, IL13RA2, IL2, IL20RB, IL4, IL4I1, IL4R, IL7R, INS, IRAK3, JAK3, KIR2DL4, KIR2DL4, KIR2DL4, KIR2DL4, KIR2DL4, KIR2DL4, KIR2DL4, KIR2DL4, KIR2DL4, KIR2DL4, KIR2DL4, KIR2DL4, KIR2DL4, KIR2DL4, KIR2DL4, KIR2DL4, KIR2DL4, KIR2DL4, KIR2DL4, KIR2DL4, KIR2DL4, KIR2DL4, KIR2DL4, KIR2DL4, KIR2DL4, KIR2DL4, KIR2DL4, KIR2DL4, KIR2DL4, KIR2DL4, KIR2DL4, KIR2DL4, KIR2DL4, KIR2DL4, KIR2DL4, KIR2DL4, KIR2DL4, KIR2DL4, KIR2DL4, KIR2DL4, KIR2DL4, KLRC1, KLRD1, LGALS3, LGALS9, LILRB1, LILRB1, LILRB1, LILRB1, LILRB1, LILRB4, LILRB4, LILRB4, LILRB4, LILRB4, LOXL3, MICA, MICA, MICA, MICA, MICA, NCKAP1L, NDFIP1, NOD2, PARP3, PGLYRP1, PGLYRP2, PPP3CB, PTPN6, PTPRC, PTPRC, RABGEF1, RC3H1, RC3H2, RPS19, SERPINB4, SERPINB9, SERPING1, SLAMF1, SLAMF8, SMAD7, SOCS5, SPI1, SPINK5, SUSD4, TBX21, TGFB1, TGFB2, TGFB3, THOC1, TMBIM6, TNF, TNF, TNF, TNF, TNF, TNF, TNF, TNF, TNFSF4, VSIG4, XCL1, ZBTB7B, ZC3H12A, ZPBP2
GOBP_NEGATIVE_REGULATION_OF_IMMUNE_RESPONSE	279	A2M, ACOD1, ADAR, AHR, ALOX15, AMBP, ANXA1, ARG1, ARG2, ARRB2, BANF1, BCL6, BCR, C4BPA, C4BPB, CACTIN, CCR2, CD160, CD300A, CD46, CD55, CD59, CD84, CD96, CEACAM1, CLEC12B, CLEC4G, CNOT7, COL3A1, CR1, CR1L, CR2, CRK, CTLA4, DCST1, DHX58, DRD2, DUSP10, DUSP22, ENPP3, FAM3A, FCGR2B, FCRLB, FER, FGL2, FGR, FOXF1, FOXJ1, FOXP3, FOXP3, FURIN, FYN, GFER, GPX1, GRN, HAVCR2, HCK, HFE, HLA-A, HLA-A, HLA-A, HLA-A, HLA-A, HLA-A, HLA-A, HLA-A, HLA-B, HLA-B, HLA-B, HLA-B, HLA-B, HLA-B, HLA-DRB1, HLA-DRB1, HLA-DRB1, HLA-DRB1, HLA-DRB1, HLA-DRB1, HLA-E, HLA-E, HLA-E, HLA-E, HLA-E, HLA-E, HLA-E, HLA-F, HLA-F, HLA-F, HLA-F, HLA-F, HLA-F, HLA-F, HLA-G, HLA-G, HLA-G, HLA-G, HLA-G, HLA-G, HLA-G, HLA-G, HLX, HMOX1, IFI16, IFNA2, IFNB1, IFNL1, IL10, IL12B, IL13RA2, IL1RL1, IL2, IL20RB, IL27RA, IL27RA, IL4, IL4I1, IL4R, IL7R, INPP5D, INPP5D, INS, IRAK3, ISG15, JAK3, KIR2DL4, KIR2DL4, KIR2DL4, KIR2DL4, KIR2DL4, KIR2DL4, KIR2DL4, KIR2DL4, KIR2DL4, KIR2DL4, KIR2DL4, KIR2DL4, KIR2DL4, KIR2DL4, KIR2DL4, KIR2DL4, KIR2DL4, KIR2DL4, KIR2DL4, KIR2DL4, KIR2DL4, KIR2DL4, KIR2DL4, KIR2DL4, KIR2DL4, KIR2DL4, KIR2DL4, KIR2DL4, KIR2DL4, KIR2DL4, KIR2DL4, KIR2DL4, KIR2DL4, KIR2DL4, KIR2DL4, KIR2DL4, KIR2DL4, KIR2DL4, KIR2DL4, KIR2DL4, KIR2DL4, KLRC1, KLRD1, LGALS3, LGALS9, LILRB1, LILRB1, LILRB1, LILRB1, LILRB1, LILRB4, LILRB4, LILRB4, LILRB4, LILRB4, LOXL3, LYAR, LYN, MAPK14, METTL3, MICA, MICA, MICA, MICA, MICA, MIR105-1, MIR181B1, MIR19A, MIR19B1, MIR21, MIR6869, MKRN2, MMP12, MUL1, NCKAP1L, NDFIP1, NLRC3, NLRC5, NLRP6, NLRX1, NMI, NOD2, NPY, NPY5R, NR1H2, NR1H3, OAS1, OAS3, OTOP1, PARP14, PARP3, PDCD1, PDCD1, PGLYRP1, PGLYRP2, PLCG1, PLK2, PPARG, PPP3CB, PSMA1, PSMB4, PTPN2, PTPN6, PTPRC, PTPRC, RABGEF1, RC3H1, RC3H2, RHBDF2, RPS19, SAMHD1, SAMSN1, SELENOS, SERPINB4, SERPINB9, SERPING1, SLAMF1, SLAMF8, SMAD7, SOCS5, SPI1, SPINK5, SRC, STAT2, STAT6, SUSD4, SYK, TBX21, THOC1, TNFAIP3, TNFRSF14, TNFRSF14, TNFSF4, TRAFD1, TREM2, TREX1, TRIM21, TRIM27, TRIM27, TRIM27, TRIM27, TRIM27, TRIM27, TRIM27, TTLL12, TYRO3, USP15, USP18, VSIG4, XCL1, YES1, YTHDF2, YTHDF3, ZBTB7B, ZC3H12A
GOBP_NEGATIVE_REGULATION_OF_INCLUSION_BODY_ASSEMBLY	20	DNAJA4, DNAJB1, DNAJB2, DNAJB6, DNAJB8, HSF1, HSF1, HSPA1A, HSPA1A, HSPA1A, HSPA1A, HSPA1A, HSPA1B, HSPA1B, HSPA1B, HSPA1B, HSPA1B, HSPA2, SACS, SORL1
GOBP_NEGATIVE_REGULATION_OF_INFLAMMATORY_RESPONSE	199	ACOD1, ACP5, ADA, ADIPOQ, ADORA1, ADORA2A, ALOX5, ALOX5, AOAH, APCS, APOA1, APOE, ASH1L, BCR, C1QTNF12, C1QTNF3, CALCRL, CCN3, CD200, CD200R1, CDH5, CNR2, CST7, CX3CL1, CXCL17, CYP19A1, DUSP10, ELANE, ELANE, ENPP3, FCGR2B, FEM1A, FFAR4, FGR, FNDC4, FOXF1, FOXP3, FOXP3, FPR2, FURIN, FYN, GATA3, GBA, GBA, GHRL, GHSR, GIT1, GPER1, GPR31, GPS2, GPS2, GPX1, GRN, GSTP1, HAMP, HCK, HGF, HLA-DRB1, HLA-DRB1, HLA-DRB1, HLA-DRB1, HLA-DRB1, HLA-DRB1, IGF1, IL10, IL12B, IL13, IL2, IL20RB, IL22RA2, IL2RA, IL4, INS, ISL1, KLF4, KRT1, LDLR, LPCAT3, LRFN5, LYN, MACIR, MAPK14, MAPK7, MDK, MEFV, METRNL, METRNL, MFHAS1, MFHAS1, MIR105-1, MIR126, MIR138-1, MIR141, MIR142, MIR145, MIR146A, MIR149, MIR15A, MIR15B, MIR16-1, MIR181A2, MIR181B1, MIR181C, MIR181C, MIR187, MIR195, MIR199A1, MIR19A, MIR19B1, MIR204, MIR205, MIR20A, MIR221, MIR222, MIR223, MIR26A1, MIR30C2, MIR31, MIR3909, MIR488, MIR590, MIR6869, MIR766, MIR920, MIR92A1, MIRLET7G, MKRN2, MMP26, MVK, NDFIP1, NFKB1, NLRC3, NLRP12, NLRP3, NLRP6, NLRX1, NOD2, NPY, NPY5R, NR1D1, NR1D2, NR1H3, NR1H4, NT5E, OTULIN, PBK, PGLYRP1, PLA2G10, PLA2G10, PLCG1, PLK2, PPARA, PPARD, PPARG, PRKCD, PROC, PSMA1, PSMB4, PTGER4, PTGIS, PTPN2, PTPRC, PTPRC, PYDC2, RABGEF1, RB1, RHBDF2, RORA, RPS19, SAA1, SAA1, SELENOS, SERPINF1, SERPINF1, SHARPIN, SIGLEC10, SIRPA, SLAMF8, SMAD3, SMPDL3B, SOCS3, SOCS5, SOD1, SRC, SYK, SYT11, TAFA3, TEK, TNFAIP3, TNFAIP6, TNFAIP8L2, TNFRSF1A, TNFRSF1B, TREM2, TYRO3, VPS35, WFDC1, YES1, ZFP36
GOBP_NEGATIVE_REGULATION_OF_INFLAMMATORY_RESPONSE_TO_ANTIGENIC_STIMULUS	36	FCGR2B, FGR, FURIN, FYN, GPX1, HCK, HLA-DRB1, HLA-DRB1, HLA-DRB1, HLA-DRB1, HLA-DRB1, HLA-DRB1, IL10, IL12B, IL20RB, LYN, MAPK14, MIR105-1, MIR19A, MIR19B1, MIR6869, MKRN2, NLRP6, NOD2, NPY, NPY5R, PLCG1, PLK2, PSMA1, PSMB4, RHBDF2, SELENOS, SRC, SYK, TREM2, YES1
GOBP_NEGATIVE_REGULATION_OF_INNATE_IMMUNE_RESPONSE	152	A2M, ACOD1, ADAR, ARG1, ARRB2, BANF1, CACTIN, CD96, CEACAM1, CLEC12B, CNOT7, CR1, CRK, DCST1, DHX58, DRD2, DUSP10, FAM3A, GFER, GRN, HAVCR2, HLA-A, HLA-A, HLA-A, HLA-A, HLA-A, HLA-A, HLA-A, HLA-A, HLA-B, HLA-B, HLA-B, HLA-B, HLA-B, HLA-B, HLA-E, HLA-E, HLA-E, HLA-E, HLA-E, HLA-E, HLA-E, HLA-F, HLA-F, HLA-F, HLA-F, HLA-F, HLA-F, HLA-F, HLA-G, HLA-G, HLA-G, HLA-G, HLA-G, HLA-G, HLA-G, HLA-G, IFI16, INS, IRAK3, ISG15, KIR2DL4, KIR2DL4, KIR2DL4, KIR2DL4, KIR2DL4, KIR2DL4, KIR2DL4, KIR2DL4, KIR2DL4, KIR2DL4, KIR2DL4, KIR2DL4, KIR2DL4, KIR2DL4, KIR2DL4, KIR2DL4, KIR2DL4, KIR2DL4, KIR2DL4, KIR2DL4, KIR2DL4, KIR2DL4, KIR2DL4, KIR2DL4, KIR2DL4, KIR2DL4, KIR2DL4, KIR2DL4, KIR2DL4, KIR2DL4, KIR2DL4, KIR2DL4, KIR2DL4, KIR2DL4, KIR2DL4, KIR2DL4, KIR2DL4, KIR2DL4, KIR2DL4, KIR2DL4, KIR2DL4, KLRC1, KLRD1, LGALS9, LILRB1, LILRB1, LILRB1, LILRB1, LILRB1, LYAR, METTL3, MICA, MICA, MICA, MICA, MICA, MIR181B1, MIR21, MMP12, MUL1, NLRC3, NLRC5, NLRX1, NMI, NR1H2, NR1H3, OAS1, OAS3, OTOP1, PARP14, PPARG, PTPN2, RPS19, SAMHD1, SERPINB4, SERPINB9, SERPING1, SLAMF8, STAT2, SUSD4, TNFAIP3, TRAFD1, TREX1, TRIM21, TTLL12, TYRO3, USP15, USP18, VSIG4, YTHDF2, YTHDF3
GOBP_NEGATIVE_REGULATION_OF_INTERFERON_GAMMA_PRODUCTION	58	AXL, C1QBP, CD274, CD96, CR1, DDIT3, FOXP3, FOXP3, GAS6, GATA3, HAVCR2, HLA-DRB1, HLA-DRB1, HLA-DRB1, HLA-DRB1, HLA-DRB1, HLA-DRB1, HMGB1, IL10, IL1RL1, IL20RB, IL36RN, INHA, INHBA, LAPTM5, LGALS7B, LGALS7B, LGALS9, LGALS9B, LGALS9C, LGALS9C, LILRB1, LILRB1, LILRB1, LILRB1, LILRB1, LILRB4, LILRB4, LILRB4, LILRB4, LILRB4, MIR24-1, MIR708, NLRP6, NOD2, NR1H4, PDCD1LG2, PGLYRP1, PGLYRP2, PRNP, RARA, SCGB1A1, SLAMF1, TLR4, TNFSF4, VSIR, XCL1, ZC3H12A
GOBP_NEGATIVE_REGULATION_OF_INTERLEUKIN_10_PRODUCTION	39	AGER, AGER, AGER, AGER, AGER, AGER, AGER, CD274, DLL1, DLL1, EPX, FCGR2B, FOXP3, FOXP3, IDO1, IL12B, IL23A, IL23R, JAK3, LILRB1, LILRB1, LILRB1, LILRB1, LILRB1, LILRB4, LILRB4, LILRB4, LILRB4, LILRB4, MIR106A, MIR194-1, MIR98, MIRLET7C, MMP8, PDCD1LG2, TNFRSF21, TRIB2, TYROBP, VSIR
GOBP_NEGATIVE_REGULATION_OF_INTERLEUKIN_12_PRODUCTION	27	ACP5, ARRB2, C1QBP, CCR7, CMKLR1, IL10, IRAK3, JAK3, LILRA5, LILRA5, LILRA5, LILRA5, LILRA5, LILRB1, LILRB1, LILRB1, LILRB1, LILRB1, MEFV, MIR21, NFKB1, NOD2, PIBF1, SLAMF1, THBS1, TIGIT, TLR8
GOBP_NEGATIVE_REGULATION_OF_INTERLEUKIN_17_PRODUCTION	25	ARG2, DDIT3, FOXP3, FOXP3, IFNG, IL12A, IL12B, IL27RA, IL27RA, IL36RN, MIR135A1, MIR136, MIR146B, MIR181C, MIR181C, MIR20A, MIR26A1, MIR383, MIRLET7F1, NCKAP1L, PRNP, TLR4, TNFSF4, TUSC2, VSIR
GOBP_NEGATIVE_REGULATION_OF_INTERLEUKIN_1_BETA_PRODUCTION	59	ACP5, APOA1, AQP4, ARRB2, CARD16, CARD17, CARD18, CARD8, CD33, CPTP, CX3CL1, CX3CR1, ERRFI1, FFAR1, FFAR4, GHRL, GHSR, GIT1, GSTP1, IGF1, LILRB4, LILRB4, LILRB4, LILRB4, LILRB4, MEFV, MIR101-1, MIR132, MIR181A2, MIR181D, MIR181D, MIR195, MIR204, MIR27B, MIR488, MIR708, MIR766, MIR877, MIR920, MIR98, NLRP2B, NLRP3, NLRP7, NLRP7, NLRP7, NLRP7, NLRP7, NLRP7, NLRP7, NLRP7, NLRP7, NLRP7, PML, PYDC1, PYDC2, SERPINB1, TNFAIP3, TREM2, ZC3H12A
GOBP_NEGATIVE_REGULATION_OF_INTERLEUKIN_1_PRODUCTION	68	ACP5, APOA1, AQP4, ARRB2, CARD16, CARD17, CARD18, CARD8, CD33, CEACAM1, CPTP, CX3CL1, CX3CR1, ERRFI1, FFAR1, FFAR4, GAS6, GHRL, GHSR, GIT1, GSTP1, IGF1, IL10, IL1R2, LILRB4, LILRB4, LILRB4, LILRB4, LILRB4, MEFV, MIR101-1, MIR132, MIR142, MIR181A2, MIR181C, MIR181C, MIR181D, MIR181D, MIR195, MIR204, MIR27B, MIR488, MIR708, MIR766, MIR877, MIR920, MIR98, NLRP12, NLRP2B, NLRP3, NLRP7, NLRP7, NLRP7, NLRP7, NLRP7, NLRP7, NLRP7, NLRP7, NLRP7, NLRP7, NR1H4, PML, PYDC1, PYDC2, SERPINB1, TNFAIP3, TREM2, ZC3H12A
GOBP_NEGATIVE_REGULATION_OF_INTERLEUKIN_2_PRODUCTION	41	CD34, CR1, EZR, FOXP3, FOXP3, GATA3, GBP1, HAVCR2, HDAC7, HOMER2, HOMER3, IL20RB, KAT5, LAG3, LAPTM5, LILRB4, LILRB4, LILRB4, LILRB4, LILRB4, MIR181C, MIR181C, NAV3, NOD2, NR1H4, PRNP, PTPRC, PTPRC, SFTPD, TBX21, TNFAIP3, TRIM27, TRIM27, TRIM27, TRIM27, TRIM27, TRIM27, TRIM27, VSIG4, XCL1, ZFP36
GOBP_NEGATIVE_REGULATION_OF_INTERLEUKIN_6_PRODUCTION	84	AQP4, ARRB1, ARRB2, BANK1, BPI, C1QTNF3, C5AR2, CD200, CD200R1, CD84, CSK, CX3CL1, FOXJ1, FOXP3, FOXP3, GAS6, GBA, GBA, GHRL, GHSR, HAVCR2, HGF, IL10, IL27RA, IL27RA, IL36RN, IL37, INPP5D, INPP5D, IRAK3, KLF2, LILRB4, LILRB4, LILRB4, LILRB4, LILRB4, MIR101-1, MIR105-1, MIR125A, MIR132, MIR140, MIR146A, MIR149, MIR181A2, MIR195, MIR19A, MIR19B1, MIR204, MIR206, MIR217, MIR26A1, MIR338, MIR365A, MIR6869, MIR708, MIR766, MIR98, MIRLET7E, NCKAP1L, NLRC3, NLRP12, NLRX1, NR1H4, ORM1, PTPN22, PTPN6, RABGEF1, SELENOS, SIRPA, SLAMF1, SOCS5, SYT11, TLR4, TLR9, TNF, TNF, TNF, TNF, TNF, TNF, TNF, TNF, TNFAIP3, ZC3H12A
GOBP_NEGATIVE_REGULATION_OF_INTERLEUKIN_8_PRODUCTION	39	ANXA1, ANXA4, ARRB1, BCL3, BPI, CACTIN, CD33, ELANE, ELANE, IL10, KLF4, MAP2K5, MAPKBP1, MIR100, MIR106A, MIR106B, MIR129-1, MIR132, MIR146A, MIR181A2, MIR203A, MIR204, MIR302C, MIR302D, MIR488, MIR506, MIR520B, MIR520C, MIR766, MIR920, MIR93, MIR98, MIRLET7C, OTUD7B, PTPN22, SSC5D, TLR6, TLR9, TMSB4X
GOBP_NEGATIVE_REGULATION_OF_INTRACELLULAR_PROTEIN_TRANSPORT	46	ADIPOQ, ANGPT1, APOD, BAG3, BAG4, BARD1, C11orf65, CABP1, CD36, CDK5, CHP1, DERL2, DERL3, DERL3, DMTN, ERLEC1, FERMT1, GDI1, INPP5K, INSIG1, ITGB1BP1, KCNE1, LMAN1, LRRK2, MDFIC, NF1, OS9, PARK7, PKIA, PKIG, RAB23, RANGAP1, SIAH3, SP100, SUFU, SUMO1, SVIP, TXN, UBAC2, UBE2G2, UBE2J1, UFM1, USP17L2, USP17L2, USP17L2, YOD1
GOBP_NEGATIVE_REGULATION_OF_INTRACELLULAR_STEROID_HORMONE_RECEPTOR_SIGNALING_PATHWAY	38	ARNTL, BRCA1, CALR, CLOCK, CNOT1, CNOT2, CNOT9, CRY1, CRY2, CYP7B1, DAB2, FOXH1, FOXP1, HDAC1, HEYL, ISL1, KANK2, LBH, NCOR1, NCOR2, NODAL, NR0B1, PER1, PHB, PHB2, PIAS2, RHOA, SFRP1, SIRT1, SMARCA4, STRN3, TCF21, TP63, VPS11, VPS11, VPS18, ZBTB7A, ZNF366
GOBP_NEGATIVE_REGULATION_OF_INTRACELLULAR_TRANSPORT	63	ABCA2, ADIPOQ, ANGPT1, APOD, ARFIP1, ARHGAP1, BAG3, BAG4, BARD1, C11orf65, CABP1, CD36, CDK5, CHP1, CNIH2, CRYAA, CRYAB, DERL2, DERL3, DERL3, DMTN, ERLEC1, FERMT1, GDI1, INPP5K, INSIG1, ITGB1BP1, KCNE1, LMAN1, LRRK2, MAP1B, MDFIC, MIR17, MIR27B, MRLN, NF1, NUP153, OS9, PARK7, PCSK9, PKIA, PKIG, PLN, RAB23, RANGAP1, SIAH3, SNX12, SNX3, SP100, SUFU, SUMO1, SVIP, TPR, TXN, UBAC2, UBE2G2, UBE2J1, UFM1, USP17L2, USP17L2, USP17L2, VPS35, YOD1
GOBP_NEGATIVE_REGULATION_OF_INTRINSIC_APOPTOTIC_SIGNALING_PATHWAY	112	ACKR3, AKT1, ARHGEF2, ARMC10, ARMC10, ATAD5, BAG5, BCL2, BCL2L1, BCL2L10, BCL2L2, BDKRB2, BID, CCAR2, CD44, CD74, CDKN2D, CLU, CREB3, CREB3L1, CXCL12, DDIAS, DDX3X, DNAJA1, ELL3, ENO1, EPO, FIGNL1, GPX1, GRINA, HDAC1, HELLS, HERPUD1, HIF1A, HSPA1A, HSPA1A, HSPA1A, HSPA1A, HSPA1A, HSPB1, HTRA2, HYOU1, HYOU1, ING2, INS, IVNS1ABP, KDM1A, LRRK2, MAGEA3, MAPK7, MAPK8IP1, MARCHF7, MCL1, MDM2, MIF, MIF, MIR132, MIR17, MIR21, MMP9, MUC1, NDUFA13, NDUFS3, NDUFS3, NFE2L2, NME5, NOC2L, NOL3, NONO, OPA1, PARK7, PARL, PDX1, PIK3CB, PINK1, PLAUR, PPIA, PPIF, PRKN, PTGS2, PTPN1, PTTG1IP, RRM2B, RRN3, RRN3, RTKN2, SELENOS, SFRP2, SIRT1, SNAI1, SNAI2, SOD2, SRC, SYVN1, TAF9, TAF9, TAF9B, TMBIM6, TMEM161A, TPT1, TRAP1, TRIAP1, TRIM32, TXNDC12, URI1, USP47, VDAC2, VNN1, WFS1, XBP1, YBX3, ZNF385A
GOBP_NEGATIVE_REGULATION_OF_INTRINSIC_APOPTOTIC_SIGNALING_PATHWAY_BY_P53_CLASS_MEDIATOR	27	ARMC10, ARMC10, ATAD5, BCL2, BDKRB2, CD44, CD74, ELL3, ING2, KDM1A, MARCHF7, MDM2, MIF, MIF, MIR21, MUC1, PRKN, PTTG1IP, RRM2B, RRN3, RRN3, SIRT1, TAF9, TAF9, TAF9B, TRIAP1, ZNF385A
GOBP_NEGATIVE_REGULATION_OF_INTRINSIC_APOPTOTIC_SIGNALING_PATHWAY_IN_RESPONSE_TO_DNA_DAMAGE	32	ACKR3, ATAD5, BCL2, BCL2L1, BID, CCAR2, CD44, CD74, CDKN2D, CLU, CXCL12, DDIAS, ELL3, ING2, KDM1A, MARCHF7, MIF, MIF, MUC1, SFRP2, SIRT1, SNAI1, SNAI2, TAF9, TAF9, TAF9B, TMEM161A, TPT1, TRIAP1, TRIM32, USP47, ZNF385A
GOBP_NEGATIVE_REGULATION_OF_ION_TRANSMEMBRANE_TRANSPORT	119	ACTN2, ADRA2A, ANK3, ANO9, ARL6IP5, ATP1A2, ATP7A, BIN1, C4orf3, CAB39, CALM1, CALM2, CALM3, CAMK2D, CASQ2, CAV1, CAV3, CBARP, CLIC2, COMMD1, CRBN, CRHR1, CRHR1, CRHR1, DRD2, DRD3, DRD4, DRD4, EPHB2, EPO, FKBP1A, FKBP1B, FMR1, GEM, GNB5, GOPC, GPR35, GSTM2, GSTO1, HAMP, HECW1, HECW2, ISCU, KCNAB1, KCNE1, KCNE1B, KCNE2, KCNE3, KCNE4, KCNE5, KCNH2, KCNRG, KEL, KEL, MIR1-1, MIR103A1, MIR133A1, MIR153-1, MIR192, MIR200C, MIR208A, MIR208B, MIR212, MIR24-1, MIR26A1, MIR29B1, MIR30D, MIR328, MIR448, MIR499A, MIR93, MMP9, MRLN, MTNR1B, NEDD4, NEDD4L, NTSR1, OPRL1, OPRL1, OSR1, OXSR1, PCSK9, PKD2, PLN, PPIF, PRKCE, REM1, RGS2, RGS4, RRAD, SESTD1, SLC26A5, SLC30A1, SLC43A1, SLC43A2, SLC43A2, SLC6A9, SLC9A3R1, SLN, SRI, STK39, SUMO1, TCAF2, THADA, TLR9, TNF, TNF, TNF, TNF, TNF, TNF, TNF, TNF, TRDN, TWIST1, UBQLN1, VDAC1, YWHAE, YWHAE
GOBP_NEGATIVE_REGULATION_OF_ION_TRANSMEMBRANE_TRANSPORTER_ACTIVITY	89	ACTN2, ADRA2A, ANK3, ANO9, ATP1A2, C4orf3, CAB39, CALM1, CALM2, CALM3, CAMK2D, CASQ2, CAV1, CAV3, CBARP, CLIC2, CRBN, CRHR1, CRHR1, CRHR1, DRD2, DRD3, DRD4, DRD4, EPHB2, EPO, FKBP1A, FKBP1B, FMR1, GEM, GNB5, GOPC, GPR35, GSTM2, GSTO1, HECW1, HECW2, KCNAB1, KCNE1, KCNE1B, KCNE2, KCNE3, KCNE4, KCNE5, KCNRG, MIR1-1, MIR103A1, MIR133A1, MIR153-1, MIR192, MIR200C, MIR208A, MIR208B, MIR212, MIR24-1, MIR26A1, MIR29B1, MIR30D, MIR448, MIR499A, MIR93, MMP9, MRLN, MTNR1B, NEDD4, NEDD4L, OPRL1, OPRL1, OSR1, OXSR1, PCSK9, PKD2, PLN, PRKCE, REM1, RRAD, SLC6A9, SLC9A3R1, SLN, SRI, STK39, SUMO1, TCAF2, THADA, TLR9, TRDN, UBQLN1, YWHAE, YWHAE
GOBP_NEGATIVE_REGULATION_OF_ION_TRANSPORT	190	ABAT, ACE, ACTN2, ADORA1, ADRA2A, ANK3, ANO9, ARL6IP5, ATF4, ATP1A2, ATP7A, BCL2, BEST3, BIN1, C4orf3, CAB39, CALM1, CALM2, CALM3, CAMK2D, CASQ2, CAV1, CAV3, CBARP, CD33, CLIC2, CNR1, COMMD1, CRBN, CRHR1, CRHR1, CRHR1, CYP4F2, DRD2, DRD3, DRD4, DRD4, EPHB2, EPO, EPPIN, FKBP1A, FKBP1B, FMR1, GABBR1, GABBR1, GABBR1, GABBR1, GABBR1, GABBR1, GABBR1, GABRE, GEM, GNB5, GOPC, GPM6B, GPR35, GRM7, GSTM2, GSTO1, HAMP, HCRT, HECW1, HECW2, HES1, HRH3, HTR1B, HTR2A, INPP5K, ISCU, KCNAB1, KCNE1, KCNE1B, KCNE2, KCNE3, KCNE4, KCNE5, KCNH2, KCNRG, KEL, KEL, LEP, LILRB1, LILRB1, LILRB1, LILRB1, LILRB1, LILRB2, LILRB2, LILRB2, LILRB2, LILRB2, MAOB, MIR1-1, MIR103A1, MIR133A1, MIR153-1, MIR192, MIR200C, MIR208A, MIR208B, MIR212, MIR24-1, MIR26A1, MIR29B1, MIR30D, MIR328, MIR33A, MIR34A, MIR424, MIR448, MIR499A, MIR93, MMP9, MRLN, MTNR1B, NEDD4, NEDD4L, NOS1, NOS3, NPY5R, NTSR1, OPRL1, OPRL1, OSR1, OXSR1, PACSIN3, PCSK9, PKD2, PLA2R1, PLN, PPIF, PRKCE, PRKG2, PTGS2, PTK2B, PXK, REM1, RGS2, RGS4, RRAD, SEMG1, SERPINE2, SESTD1, SFRP4, SLC26A5, SLC30A1, SLC43A1, SLC43A2, SLC43A2, SLC6A9, SLC9A3R1, SLN, SNCA, SPINK1, SRI, STC1, STK39, SUMO1, SYT11, TCAF2, THADA, TLR9, TMBIM6, TNF, TNF, TNF, TNF, TNF, TNF, TNF, TNF, TRDN, TRH, TRIM27, TRIM27, TRIM27, TRIM27, TRIM27, TRIM27, TRIM27, TWIST1, UBQLN1, VDAC1, VIP, WNK1, WNK2, WNK3, WNK4, YWHAE, YWHAE
GOBP_NEGATIVE_REGULATION_OF_I_KAPPAB_KINASE_NF_KAPPAB_SIGNALING	61	ABL1, ADIPOQ, ASH1L, CACTIN, CARD19, CARD8, CASP8, CCDC22, DAB2IP, ESR1, GSTP1, HDAC1, LILRB4, LILRB4, LILRB4, LILRB4, LILRB4, MAPKBP1, MIR15A, MIR15B, MIR16-1, MIR195, MIR497, NLRC3, NLRP12, NLRP6, NLRX1, NR1D1, NR1H4, OPTN, OTUD7A, OTUD7B, PER1, PPM1A, PPM1B, PPM1N, PYCARD, RHOA, RHOH, RIOK3, RIPK1, RORA, SIRT1, STAT1, TANK, TLE1, TNFAIP3, TNIP1, TNIP3, TREM2, TRIM39, TRIM39, TRIM39, TRIM39, TRIM39, TRIM39, TRIM39, TRIM59, USP10, ZC3H12A, ZMYND11
GOBP_NEGATIVE_REGULATION_OF_JNK_CASCADE	40	AIDA, AMBP, CYLD, DACT1, DNAJA1, DUSP10, DUSP16, DUSP16, DUSP19, DUSP3, F2RL1, FKTN, GPS2, GPS2, GSTP1, HDAC3, HIPK3, ITCH, KLHL31, MAPK8IP1, MARVELD3, MECOM, MEN1, MIR92A1, NCOR1, NPPA, PAFAH1B1, PDCD4, PER1, PINK1, PRKN, PTPN22, SERPINB3, SFRP1, SFRP2, SH3RF2, SIRPA, TAOK3, ZMYND11, ZNF675
GOBP_NEGATIVE_REGULATION_OF_KINASE_ACTIVITY	265	ABL1, ACP4, ADAR, ADARB1, ADARB1, ADIPOQ, ADORA2A, AGT, AIDA, AJUBA, AKT1, AKT1S1, APC, APOE, BMP2, BMP4, BMP7, CAMK2N1, CAMK2N2, CASP3, CAV1, CAV3, CBL, CBLB, CBLC, CD300A, CDK5RAP1, CDK5RAP2, CDK5RAP3, CDKN1A, CDKN1B, CDKN1C, CDKN1C, CDKN2A, CDKN2B, CDKN2C, CDKN2D, CEACAM1, CEBPA, CEP43, CEP85, CHMP6, CHORDC1, CHORDC1, CHP1, CORO1C, COX11, CSK, DAB2IP, DBNDD1, DBNDD2, DEFB114, DEPTOR, DNAJA1, DTNBP1, DUSP1, DUSP10, DUSP16, DUSP16, DUSP19, DUSP22, DUSP3, DUSP7, DVL1, EPHA1, EPHA1, EPHB2, ERRFI1, FABP4, FBXO7, FOXA2, GADD45A, GADD45B, GBA, GBA, GCKR, GGNBP2, GGNBP2, GNAQ, GPRC5A, GSKIP, GSTP1, HEG1, HEXIM1, HEXIM2, HHEX, HIPK3, HMGCR, HNRNPU, HSPB1, HYAL2, IBTK, IBTK, IFNG, IL1B, INCA1, INPP5K, IPO5, IPO7, IRAK3, IRS2, ITGB1BP1, KAT2B, LATS1, LATS2, LAX1, LILRB4, LILRB4, LILRB4, LILRB4, LILRB4, LRP5, LRP6, LRP6, LYN, MACROH2A1, MAPK8IP1, MAPT, MAPT, MAPT, MEN1, MIDN, MIR103A1, MIR133A1, MIR15A, MIR20A, MIR218-1, MIR219A1, MIR24-1, MIR34A, MIR711, MIR92A1, MLLT1, MSTN, MVP, MYCNOS, MYOCD, NCAPG2, NF1, NF2, NPM1, NPPA, NPRL2, NR2F2, NUP62, PAK2, PAQR3, PARK7, PDCD4, PDPK1, PIK3CB, PIK3IP1, PIP4K2A, PIP4K2B, PIP4K2B, PIP4K2C, PKIA, PKIB, PKIG, PKN1, PLEC, PLGLB1, PLGLB2, PLK1, PPARG, PPIA, PPM1E, PPM1F, PPP1R1B, PPP2R5A, PRDX3, PRKAG2, PRKAR1A, PRKAR1B, PRKAR2A, PRKAR2B, PRKAR2B, PRKCD, PRKN, PRKRIP1, PSEN1, PTEN, PTEN, PTK6, PTPN1, PTPN2, PTPN22, PTPN6, PTPRB, PTPRC, PTPRC, PTPRH, PTPRJ, PTPRO, PTPRQ, PTPRT, PYCARD, PYDC1, QARS1, RACK1, RASIP1, RB1, RGN, RGS14, RGS2, RTRAF, RUBCN, SERPINB3, SFN, SFRP1, SFRP2, SH2B3, SH3BP5, SH3BP5L, SIRT1, SLC8A1, SLC8A3, SMCR8, SMCR8, SMPD1, SMYD3, SNCA, SNX6, SOCS4, SOCS5, SORL1, SPRED1, SPRY1, SPRY2, SPRY3, SPRY4, SRCIN1, SRCIN1, STK38, TAB1, TAF7, TARBP2, TESK1, TFAP4, THY1, TNFAIP3, TRIB1, TRIB2, TRIB3, TRIM27, TRIM27, TRIM27, TRIM27, TRIM27, TRIM27, TRIM27, TSC2, TSG101, UBASH3B, UCHL1, VPS25, WARS1, WASHC1, WEE2, WEE2, WWTR1, YWHAG, ZFYVE28, ZGPAT, ZNF675
GOBP_NEGATIVE_REGULATION_OF_LEUKOCYTE_APOPTOTIC_PROCESS	57	ADA, ARG2, AURKB, AXL, BCL10, BCL6, BMP4, CCL19, CCL21, CCL5, CCL5, CCR5, CCR7, CD27, CD74, CXCL12, DOCK8, EFNA1, FADD, FOXP1, GAS6, GHSR, GPAM, HCLS1, HIF1A, HSH2D, IDO1, IL2, IL7R, IRF7, IRF7, IRS2, ITPKB, JAK3, KITLG, LILRB1, LILRB1, LILRB1, LILRB1, LILRB1, MERTK, MIF, MIF, MIR17HG, NOC2L, NOD2, ORMDL3, PIP, PRKCQ, PTCRA, RAG1, SELENOS, SLC39A10, SLC46A2, ST3GAL1, ST6GAL1, TSC22D3
GOBP_NEGATIVE_REGULATION_OF_LEUKOCYTE_CELL_CELL_ADHESION	185	ADORA2A, ADTRP, AKT1, ANXA1, ARG1, ARG2, ASS1, BCL6, BMP4, BTN2A2, CASP3, CBFB, CBLB, CCL21, CCL25, CCL28, CD274, CD300A, CD74, CD80, CD86, CEACAM1, CEBPB, CLEC4G, CR1, CRTAM, CTLA4, CTSG, CXCL12, DLG1, DLG5, DLG5, DUSP22, DUSP3, ERBB2, FCGR2B, FGL1, FGL2, FOXJ1, FOXP3, FOXP3, GLI3, GLMN, GPNMB, HAVCR2, HFE, HLA-DRB1, HLA-DRB1, HLA-DRB1, HLA-DRB1, HLA-DRB1, HLA-DRB1, HLA-G, HLA-G, HLA-G, HLA-G, HLA-G, HLA-G, HLA-G, HLA-G, HLX, HMGB1, IDO1, IFNA2, IFNB1, IFNL1, IHH, IL10, IL2, IL20RB, IL2RA, IL4, IL4I1, IL4R, ILDR2, IRF1, ITCH, JAK3, KLF4, LAG3, LAPTM5, LAX1, LGALS3, LGALS7B, LGALS7B, LGALS9, LGALS9B, LGALS9C, LGALS9C, LILRB1, LILRB1, LILRB1, LILRB1, LILRB1, LILRB2, LILRB2, LILRB2, LILRB2, LILRB2, LILRB4, LILRB4, LILRB4, LILRB4, LILRB4, LOXL3, LRRC32, MAD1L1, MARCHF7, MDK, MIA3, MIR125A, MIR141, MIR146A, MIR181C, MIR181C, MIR21, MIR221, MIR222, MIR27A, MIR27A, MIR30B, MIR31, MIRLET7E, MIRLET7G, NCKAP1L, NDFIP1, NRARP, PAG1, PAWR, PDCD1LG2, PDE5A, PELI1, PLA2G2D, PLA2G2F, PPARA, PRDX2, PRKAR1A, PRNP, PTPN2, PTPN22, PTPN6, RAG2, RC3H1, RC3H2, RIPOR2, RUNX1, RUNX3, SCGB1A1, SCRIB, SCRIB, SDC4, SFTPD, SHH, SMAD7, SOCS1, SOCS5, SOCS6, SPN, TARM1, TARM1, TARM1, TARM1, TARM1, TARM1, TARM1, TARM1, TARM1, TARM1, TBX21, TIGIT, TMEM131L, TNFAIP8L2, TNFRSF14, TNFRSF14, TNFRSF21, TNFSF4, TWSG1, VSIG4, VSIR, VTCN1, WNK1, XCL1, ZBTB7B, ZC3H12A, ZC3H8
GOBP_NEGATIVE_REGULATION_OF_LEUKOCYTE_CHEMOTAXIS	28	C5, C5AR2, CCL2, CCN3, CYP19A1, DDT, DDT, DPP4, DUSP1, GPR18, GREM1, GREM1, GREM1, KLRC4-KLRK1, KLRK1, MICOS10-NBL1, MIF, MIF, MIR223, MMP28, MMP28, NBL1, PADI2, RIN3, SLAMF8, SLIT2, STAP1, TNFAIP6
GOBP_NEGATIVE_REGULATION_OF_LEUKOCYTE_DEGRANULATION	20	BCR, CCR2, CD300A, CD84, CEACAM1, FCGR2B, FOXF1, HLA-F, HLA-F, HLA-F, HLA-F, HLA-F, HLA-F, HLA-F, HMOX1, IL13RA2, LGALS9, NCKAP1L, RABGEF1, SPI1
GOBP_NEGATIVE_REGULATION_OF_LEUKOCYTE_MEDIATED_IMMUNITY	152	AHR, ARG1, ARRB2, BCL6, BCR, BST2, C4BPA, C4BPB, CCR2, CD300A, CD46, CD55, CD84, CD96, CEACAM1, CLEC12B, CLEC4G, CR1, CR1L, CR2, CRK, CX3CR1, DUSP22, FCGR2B, FOXF1, FOXJ1, FOXP3, FOXP3, GFER, HAVCR2, HFE, HLA-A, HLA-A, HLA-A, HLA-A, HLA-A, HLA-A, HLA-A, HLA-A, HLA-B, HLA-B, HLA-B, HLA-B, HLA-B, HLA-B, HLA-E, HLA-E, HLA-E, HLA-E, HLA-E, HLA-E, HLA-E, HLA-F, HLA-F, HLA-F, HLA-F, HLA-F, HLA-F, HLA-F, HLA-G, HLA-G, HLA-G, HLA-G, HLA-G, HLA-G, HLA-G, HLA-G, HMOX1, IFNA2, IFNB1, IL13RA2, IL20RB, IL4I1, IL7R, JAK3, KIR2DL4, KIR2DL4, KIR2DL4, KIR2DL4, KIR2DL4, KIR2DL4, KIR2DL4, KIR2DL4, KIR2DL4, KIR2DL4, KIR2DL4, KIR2DL4, KIR2DL4, KIR2DL4, KIR2DL4, KIR2DL4, KIR2DL4, KIR2DL4, KIR2DL4, KIR2DL4, KIR2DL4, KIR2DL4, KIR2DL4, KIR2DL4, KIR2DL4, KIR2DL4, KIR2DL4, KIR2DL4, KIR2DL4, KIR2DL4, KIR2DL4, KIR2DL4, KIR2DL4, KIR2DL4, KIR2DL4, KIR2DL4, KIR2DL4, KIR2DL4, KIR2DL4, KIR2DL4, KIR2DL4, KLRC1, KLRD1, LGALS9, LILRB1, LILRB1, LILRB1, LILRB1, LILRB1, LILRB4, LILRB4, LILRB4, LILRB4, LILRB4, MICA, MICA, MICA, MICA, MICA, NCKAP1L, NDFIP1, NOD2, PARP3, PPP3CB, PTPN6, PTPRC, PTPRC, RABGEF1, SERPINB4, SERPINB9, SLAMF1, SMAD7, SPI1, SUSD4, TBX21, THOC1, XCL1
GOBP_NEGATIVE_REGULATION_OF_LEUKOCYTE_MIGRATION	59	ADA, ADORA1, ADTRP, AKT1, APOD, BCR, BMP5, C5, C5AR2, CCL2, CCL21, CCL25, CCL28, CCN3, CD200, CD200R1, CD300A, CXCL12, CYP19A1, DDT, DDT, DPP4, DUSP1, EMILIN1, GCSAM, GCSAM, GPR18, GREM1, GREM1, GREM1, HMOX1, HOXA7, IL27RA, IL27RA, KLRC4-KLRK1, KLRK1, LRCH1, MIA3, MICOS10-NBL1, MIF, MIF, MIR128-1, MIR146A, MIR223, MIR24-1, MMP28, MMP28, NBL1, PADI2, PLCB1, PTGER4, RABGEF1, RIN3, RIPOR2, SLAMF8, SLIT2, STAP1, TNFAIP6, WASL
GOBP_NEGATIVE_REGULATION_OF_LEUKOCYTE_PROLIFERATION	133	ARG1, ARG2, ATM, BLK, BLK, BMP4, BTK, BTN2A2, CASP3, CBLB, CCL8, CD274, CD300A, CD80, CD86, CEBPB, CLEC4G, CR1, CRP, CRTAM, CTLA4, DLG1, DLG5, DLG5, ENPP3, ERBB2, FCGR2B, FOXJ1, FOXP3, FOXP3, GAL, GLMN, GPNMB, GREM1, GREM1, GREM1, GSTP1, HAVCR2, HLA-DRB1, HLA-DRB1, HLA-DRB1, HLA-DRB1, HLA-DRB1, HLA-DRB1, HLA-G, HLA-G, HLA-G, HLA-G, HLA-G, HLA-G, HLA-G, HLA-G, IDO1, IHH, IL10, IL2, IL20RB, IL2RA, IL33, IL4I1, INPP5D, INPP5D, ITCH, LGALS7B, LGALS7B, LGALS9, LGALS9B, LGALS9C, LGALS9C, LILRB1, LILRB1, LILRB1, LILRB1, LILRB1, LILRB2, LILRB2, LILRB2, LILRB2, LILRB2, LILRB4, LILRB4, LILRB4, LILRB4, LILRB4, LRRC32, LST1, LST1, LST1, LST1, LST1, LST1, LST1, LST1, LYN, MAD1L1, MARCHF7, MIR181C, MIR181C, MIR185, MNDA, NDFIP1, PAWR, PDCD1LG2, PDE5A, PELI1, PKN1, PLA2G2D, PLA2G2F, PRKAR1A, PRNP, PTPN6, RC3H1, SCGB1A1, SCRIB, SCRIB, SDC4, SFTPD, SHH, SOX11, SPN, TMEM131L, TNFAIP3, TNFRSF13B, TNFRSF14, TNFRSF14, TNFRSF21, TWSG1, TYROBP, VSIG4, VSIR, VTCN1, XCL1, ZBTB7B
GOBP_NEGATIVE_REGULATION_OF_LIPID_BIOSYNTHETIC_PROCESS	62	ABCA2, ACADL, ACADVL, AKR1C3, APOC1, APOC3, APOE, ASXL3, ATP1A1, BMP2, BMP5, BRCA1, CCDC3, CEACAM1, CYP27B1, CYP7A1, DKK3, DKKL1, ERLIN1, ERLIN2, FBXW7, FGF19, GFI1, GPER1, INSIG1, INSIG2, LPCAT1, LPCAT1, LPIN1, MALRD1, MIR132, MIR185, MIR204, MIR30C1, MIR33A, MIR548P, MIR766, MIR9-1, NFKB1, NR0B1, ORMDL1, ORMDL2, ORMDL3, PDGFA, PDGFB, PIBF1, PRKAA1, PRMT3, PROX1, REST, SCAP, SERPINA12, SIK1, SIRT1, SLC27A1, SNAI1, SNAI2, SOD1, SPHK1, TRIB3, WDTC1, WNT4
GOBP_NEGATIVE_REGULATION_OF_LIPID_CATABOLIC_PROCESS	33	ACACB, ADORA1, ADRA2A, AKT1, ALK, APOA2, APOC1, APOC3, BSCL2, CIDEA, CNR1, CRTC3, ETFBKMT, FMC1, GPLD1, HCAR1, HCAR2, IL1B, INS, MFSD2A, PDE3B, PIK3CG, PLIN5, PRKAA1, SORL1, TNF, TNF, TNF, TNF, TNF, TNF, TNF, TNF
GOBP_NEGATIVE_REGULATION_OF_LIPID_LOCALIZATION	73	ABCA1, ABCA2, ABCG1, ABCG5, ABCG8, ABHD5, AKT1, AKT2, APOA2, APOC1, APOC2, APOC3, CES1, CES1, CRP, CRY1, CRY2, CYP4F2, EGF, FIS1, IL6, IRS2, ITGAV, ITGB3, LEP, MIR128-1, MIR130B, MIR144, MIR146A, MIR148A, MIR17, MIR19B1, MIR206, MIR26A1, MIR27A, MIR27A, MIR27B, MIR301B, MIR302A, MIR30C1, MIR33A, MIR33B, MIR34A, MIR613, MIR758, NFKB1, NFKBIA, NR1H2, NR1H3, OSBPL8, PCSK9, PLA2G10, PLA2G10, PLA2R1, PNPLA2, PPARA, PPARD, PPARG, PTPN11, PTPN2, SHH, SREBF2, THBS1, TNF, TNF, TNF, TNF, TNF, TNF, TNF, TNF, TREM2, TTC39B
GOBP_NEGATIVE_REGULATION_OF_LIPID_METABOLIC_PROCESS	114	ABCA2, ACACB, ACADL, ACADVL, ADORA1, ADRA2A, AKR1C3, AKT1, ALK, APOA2, APOBEC1, APOC1, APOC2, APOC3, APOD, APOE, APPL2, ASXL3, ATP1A1, BMP2, BMP5, BRCA1, BSCL2, CCDC3, CEACAM1, CIDEA, CNR1, CRTC3, CYP27B1, CYP7A1, DAB2IP, DGAT2, DKK3, DKKL1, ERLIN1, ERLIN2, ETFBKMT, FBXW7, FGF19, FMC1, GFI1, GPER1, GPLD1, HCAR1, HCAR2, IL1B, INS, INSIG1, INSIG2, LPCAT1, LPCAT1, LPIN1, MALRD1, MFSD2A, MIR132, MIR185, MIR204, MIR30C1, MIR33A, MIR548P, MIR766, MIR9-1, NCOR1, NFKB1, NR0B1, ORMDL1, ORMDL2, ORMDL3, PDE3B, PDGFA, PDGFB, PIBF1, PIK3CG, PIK3IP1, PIP4K2A, PIP4K2B, PIP4K2B, PIP4K2C, PLGLB1, PLGLB2, PLIN5, PPP2R5A, PRKAA1, PRMT3, PROX1, REST, RUBCN, SCAP, SERPINA12, SIK1, SIRT1, SIRT4, SLC22A13, SLC27A1, SNAI1, SNAI2, SOD1, SORL1, SOX9, SPHK1, TNF, TNF, TNF, TNF, TNF, TNF, TNF, TNF, TRIB3, UGT1A1, UGT1A8, WASHC1, WDTC1, WNT4
GOBP_NEGATIVE_REGULATION_OF_LIPID_STORAGE	30	ABCA1, ABCG1, ABHD5, CES1, CES1, CRP, IL6, ITGAV, ITGB3, LEP, MIR146A, NFKBIA, NR1H2, NR1H3, OSBPL8, PNPLA2, PPARA, PPARD, PPARG, PTPN2, TNF, TNF, TNF, TNF, TNF, TNF, TNF, TNF, TREM2, TTC39B
GOBP_NEGATIVE_REGULATION_OF_LIPID_TRANSPORT	47	ABCA2, ABCG5, ABCG8, AKT1, AKT2, APOA2, APOC1, APOC2, APOC3, CRY1, CRY2, CYP4F2, EGF, FIS1, IRS2, ITGAV, ITGB3, MIR128-1, MIR130B, MIR144, MIR148A, MIR17, MIR19B1, MIR206, MIR26A1, MIR27A, MIR27A, MIR27B, MIR301B, MIR302A, MIR30C1, MIR33A, MIR33B, MIR34A, MIR613, MIR758, NFKB1, NR1H2, NR1H3, PCSK9, PLA2G10, PLA2G10, PLA2R1, PTPN11, SHH, SREBF2, THBS1
GOBP_NEGATIVE_REGULATION_OF_LIPOPOLYSACCHARIDE_MEDIATED_SIGNALING_PATHWAY	22	ACOD1, CACTIN, CARD16, CARD8, DEFB114, LACRT, LILRA2, LILRA2, LILRA2, LILRA2, LTF, NFKBIL1, NFKBIL1, NFKBIL1, NFKBIL1, NFKBIL1, NFKBIL1, NFKBIL1, PRDX2, SIGIRR, TNFAIP3, TRIB1
GOBP_NEGATIVE_REGULATION_OF_LIPOPROTEIN_PARTICLE_CLEARANCE	20	ABCC8, APOC1, APOC2, APOC3, CSK, IL19, KHSRP, LDLR, LRPAP1, MIR128-1, MIR133A1, MIR148A, MIR17, MIR185, MIR199A1, MIR27A, MIR27A, MIR27B, MYLIP, PCSK9
GOBP_NEGATIVE_REGULATION_OF_LOCOMOTION	438	ABCC8, ABHD2, ABHD6, ACVR1C, ACVRL1, ADA, ADAM15, ADAMTS9, ADARB1, ADARB1, ADGRB1, ADGRG1, ADIPOQ, ADIPOR1, ADORA1, ADORA2A, ADORA3, ADTRP, AFDN, AGTR2, AGTR2, AIF1, AIF1, AIF1, AIF1, AIF1, AIF1, AKT1, ALOX15B, ANGPT2, ANGPT4, AP1AR, APEX1, APOD, APOE, APOH, ARHGAP4, ARHGDIB, ARID2, ARPIN, ARRDC3, ATP1B2, ATP2B4, BCL2, BCR, BMERB1, BMERB1, BMP10, BMP5, BMPR1A, BST2, C5, C5AR2, CALR, CARD10, CCDC125, CCDC125, CCL2, CCL21, CCL25, CCL28, CCN3, CD200, CD200R1, CD300A, CD74, CDH1, CERS2, CHRD, CITED2, CLASP1, CLASP2, CLDN19, CLDN3, CLDN5, CLIC4, CNN2, COL3A1, CORO1B, CORO1C, CRK, CSNK2B, CSNK2B, CSNK2B, CSNK2B, CSNK2B, CSNK2B, CSNK2B, CSNK2B, CTNNA1, CX3CL1, CX3CR1, CXCL12, CXCL13, CYGB, CYP19A1, CYP1B1, DAB2IP, DACH1, DAG1, DCN, DDT, DDT, DLC1, DLC1, DLG5, DLG5, DLL4, DNAI3, DNAJA4, DPEP1, DPP4, DPYSL3, DRD2, DUSP1, DUSP10, DUSP22, DUSP3, ELANE, ELANE, EMILIN1, EMILIN2, ENG, EPHA1, EPHA1, EPHA4, EPPIN, EPPK1, EVL, FBLN1, FGF2, FLCN, FOXO3, FRMD5, FUZ, GADD45A, GATA3, GCSAM, GCSAM, GDF2, GHRL, GHSR, GJA1, GNA12, GNA13, GNRH1, GPR173, GPR18, GREM1, GREM1, GREM1, GRM5, GTPBP4, HAS1, HDAC5, HMGB1, HMOX1, HOXA7, HRG, HYAL2, IFITM1, IGFBP3, IGFBP5, IL24, IL27RA, IL27RA, IL4, ITGB1BP1, JAG1, JUP, KANK1, KLF4, KLRC4-KLRK1, KLRK1, KRIT1, KRT16, LDLRAD4, LIMCH1, LRCH1, LRP1, MACIR, MAGI2, MAP2K5, MAPK15, MAPK15, MARVELD3, MCC, MCTP1, MECP2, MEF2C, MEOX2, MIA3, MICOS10-NBL1, MIF, MIF, MIIP, MIR101-1, MIR10A, MIR126, MIR128-1, MIR129-1, MIR1298, MIR132, MIR133A1, MIR133B, MIR137, MIR138-1, MIR140, MIR145, MIR146A, MIR149, MIR152, MIR15A, MIR15B, MIR16-1, MIR182, MIR185, MIR188, MIR193A, MIR196A1, MIR199A1, MIR19B1, MIR200B, MIR200C, MIR204, MIR206, MIR20A, MIR21, MIR212, MIR214, MIR218-1, MIR22, MIR221, MIR223, MIR2355, MIR24-1, MIR26A1, MIR29A, MIR29B1, MIR29C, MIR30C2, MIR320A, MIR329-1, MIR335, MIR338, MIR34A, MIR361, MIR362, MIR410, MIR424, MIR449A, MIR451A, MIR483, MIR491, MIR492, MIR493, MIR494, MIR495, MIR497, MIR503, MIR505, MIR518B, MIR520D, MIR588, MIR638, MIR640, MIR665, MIR892B, MIR9-1, MIR92A1, MIR92B, MIR93, MIRLET7G, MITF, MMP28, MMP28, MMRN2, MYOCD, NAV3, NBL1, NDRG4, NEXMIF, NF1, NF2, NFE2L2, NGFR, NISCH, NKX2-1, NODAL, NOG, NOTCH1, NR2F2, NRG1, NRG3, NRP1, OSBPL8, PADI2, PATZ1, PDCD10, PFN2, PHLDB2, PIN1, PIP5KL1, PLCB1, PLXNA3, PLXNB3, PODN, PPARD, PPARG, PRKG1, PTEN, PTEN, PTGER4, PTPN2, PTPN23, PTPRG, PTPRJ, PTPRK, PTPRK, PTPRM, PTPRO, PTPRR, PTPRT, PTPRU, RABGEF1, RAC1, RAP2A, RAP2B, RAP2C, RECK, RGCC, RGN, RHOA, RHOB, RIN3, RIPOR2, RNF20, RNF41, ROBO1, ROBO2, RRAS, RYK, S1PR2, SCAI, SEMA3A, SEMA3B, SEMA3C, SEMA3D, SEMA3E, SEMA3F, SEMA3G, SEMA4A, SEMA4B, SEMA4C, SEMA4D, SEMA4F, SEMA4G, SEMA5A, SEMA5B, SEMA6A, SEMA6B, SEMA6C, SEMA6D, SEMA7A, SEMA7A, SEMG1, SEMG2, SERPINE1, SERPINF1, SERPINF1, SFRP1, SFRP2, SHH, SINHCAF, SINHCAF, SLAMF8, SLC9A3R1, SLIT1, SLIT2, SLURP1, SMAD7, SP100, SPINT2, SPOCK3, SPRED1, SRF, SRGAP1, SRGAP2, SRGAP2B, SRGAP2C, SRGAP3, ST6GAL1, STAP1, STARD13, STAT3, STC1, STK24, STK26, SULF1, SVBP, SYNJ2BP, TACSTD2, TAFA5, TBX5, TBXA2R, TCAF1, TGFB1, THBS1, THY1, TIE1, TIMP1, TMEFF2, TMIGD3, TNF, TNF, TNF, TNF, TNF, TNF, TNF, TNF, TNFAIP6, TNN, TP53INP1, TPM1, TRIB1, VASH1, VCL, WAS, WASL, WNT11, WNT3, WNT3, WNT3, WNT3A, WNT4, WNT5A, ZMYND8
GOBP_NEGATIVE_REGULATION_OF_LYASE_ACTIVITY	34	ADGRV1, AKAP5, AKAP9, CCR2, DRD2, DRD3, EDNRB, GABBR1, GABBR1, GABBR1, GABBR1, GABBR1, GABBR1, GABBR1, GABBR2, GALR1, GALR2, GALR3, GNAI2, GNAI3, GPR87, GRM2, GRM3, HPCA, LTB4R2, LTB4R2, MIR210, MTRR, NPR3, P2RY13, PALM, PDZD3, PHPT1, RD3
GOBP_NEGATIVE_REGULATION_OF_LYMPHOCYTE_ACTIVATION	221	ADORA2A, ANXA1, ARG1, ARG2, ATM, AXL, BANK1, BCL6, BLK, BLK, BMP4, BTK, BTN2A2, CASP3, CBFB, CBLB, CD274, CD300A, CD74, CD80, CD86, CEACAM1, CEBPB, CLEC4G, CLNK, CR1, CRTAM, CTLA4, CTSG, DLG1, DLG5, DLG5, DUSP22, DUSP3, ERBB2, FBXO7, FCGR2B, FGL1, FGL2, FGR, FOXJ1, FOXP3, FOXP3, GAL, GLI3, GLMN, GPNMB, HAVCR2, HFE, HLA-DRB1, HLA-DRB1, HLA-DRB1, HLA-DRB1, HLA-DRB1, HLA-DRB1, HLA-F, HLA-F, HLA-F, HLA-F, HLA-F, HLA-F, HLA-F, HLA-G, HLA-G, HLA-G, HLA-G, HLA-G, HLA-G, HLA-G, HLA-G, HLX, HMGB1, HMGB3, ID2, IDO1, IFNA2, IFNB1, IFNL1, IHH, IL10, IL2, IL20RB, IL2RA, IL4, IL4I1, IL4R, ILDR2, INHA, INHBA, INPP5D, INPP5D, IRF1, ITCH, JAK3, LAG3, LAPTM5, LAX1, LGALS3, LGALS7B, LGALS7B, LGALS9, LGALS9B, LGALS9C, LGALS9C, LILRB1, LILRB1, LILRB1, LILRB1, LILRB1, LILRB2, LILRB2, LILRB2, LILRB2, LILRB2, LILRB4, LILRB4, LILRB4, LILRB4, LILRB4, LOXL3, LRRC32, LST1, LST1, LST1, LST1, LST1, LST1, LST1, LST1, LYN, MAD1L1, MARCHF7, MDK, MERTK, MICA, MICA, MICA, MICA, MICA, MIR181C, MIR181C, MIR185, MIR21, MIR27A, MIR27A, MIR30B, MNDA, NCKAP1L, NDFIP1, NRARP, PAG1, PARP3, PAWR, PDCD1LG2, PDE5A, PELI1, PGLYRP1, PGLYRP2, PIBF1, PKN1, PLA2G2D, PLA2G2F, PRDX2, PRKAR1A, PRNP, PTPN2, PTPN22, PTPN6, RAG2, RC3H1, RC3H2, RHBDD3, RIPOR2, RUNX1, RUNX3, SAMSN1, SCGB1A1, SCRIB, SCRIB, SDC4, SFRP1, SFTPD, SHH, SMAD7, SOCS1, SOCS5, SOCS6, SOX11, SPN, TARM1, TARM1, TARM1, TARM1, TARM1, TARM1, TARM1, TARM1, TARM1, TARM1, TBC1D10C, TBX21, THOC1, TIGIT, TMEM131L, TNFAIP3, TNFAIP8L2, TNFRSF13B, TNFRSF14, TNFRSF14, TNFRSF21, TNFSF4, TWSG1, TYRO3, TYROBP, VSIG4, VSIR, VTCN1, XCL1, ZBTB7B, ZC3H12A, ZC3H8
GOBP_NEGATIVE_REGULATION_OF_LYMPHOCYTE_APOPTOTIC_PROCESS	35	ADA, ARG2, AURKB, BCL10, BCL6, BMP4, CCL5, CCL5, CD27, CD74, DOCK8, EFNA1, FADD, FOXP1, GPAM, HIF1A, HSH2D, IDO1, IL2, IL7R, IRS2, JAK3, MIF, MIF, MIR17HG, NOC2L, ORMDL3, PIP, PRKCQ, PTCRA, RAG1, SLC39A10, SLC46A2, ST3GAL1, TSC22D3
GOBP_NEGATIVE_REGULATION_OF_LYMPHOCYTE_DIFFERENTIATION	60	ANXA1, BCL6, BMP4, CBFB, CD74, CR1, CTLA4, ERBB2, FBXO7, FGL2, FOXJ1, FOXP3, FOXP3, GLI3, HLX, HMGB1, HMGB3, ID2, IFNA2, IFNB1, IFNL1, IHH, IL2, IL4, IL4R, INHA, INHBA, IRF1, JAK3, LAG3, LILRB4, LILRB4, LILRB4, LILRB4, LILRB4, LOXL3, MDK, MIR21, MIR30B, NRARP, PGLYRP1, PGLYRP2, PRDX2, PTPN2, RAG2, RC3H1, RC3H2, RUNX1, RUNX3, SFRP1, SHH, SMAD7, SOCS1, SOCS5, TBX21, TMEM131L, TNFSF4, ZBTB7B, ZC3H12A, ZC3H8
GOBP_NEGATIVE_REGULATION_OF_LYMPHOCYTE_MEDIATED_IMMUNITY	140	AHR, ARG1, ARRB2, BCL6, C4BPA, C4BPB, CD46, CD55, CD96, CEACAM1, CLEC12B, CLEC4G, CR1, CR1L, CR2, CRK, DUSP22, FCGR2B, FOXJ1, FOXP3, FOXP3, GFER, HAVCR2, HFE, HLA-A, HLA-A, HLA-A, HLA-A, HLA-A, HLA-A, HLA-A, HLA-A, HLA-B, HLA-B, HLA-B, HLA-B, HLA-B, HLA-B, HLA-E, HLA-E, HLA-E, HLA-E, HLA-E, HLA-E, HLA-E, HLA-F, HLA-F, HLA-F, HLA-F, HLA-F, HLA-F, HLA-F, HLA-G, HLA-G, HLA-G, HLA-G, HLA-G, HLA-G, HLA-G, HLA-G, IFNA2, IFNB1, IL20RB, IL4I1, IL7R, KIR2DL4, KIR2DL4, KIR2DL4, KIR2DL4, KIR2DL4, KIR2DL4, KIR2DL4, KIR2DL4, KIR2DL4, KIR2DL4, KIR2DL4, KIR2DL4, KIR2DL4, KIR2DL4, KIR2DL4, KIR2DL4, KIR2DL4, KIR2DL4, KIR2DL4, KIR2DL4, KIR2DL4, KIR2DL4, KIR2DL4, KIR2DL4, KIR2DL4, KIR2DL4, KIR2DL4, KIR2DL4, KIR2DL4, KIR2DL4, KIR2DL4, KIR2DL4, KIR2DL4, KIR2DL4, KIR2DL4, KIR2DL4, KIR2DL4, KIR2DL4, KIR2DL4, KIR2DL4, KIR2DL4, KLRC1, KLRD1, LGALS9, LILRB1, LILRB1, LILRB1, LILRB1, LILRB1, LILRB4, LILRB4, LILRB4, LILRB4, LILRB4, MICA, MICA, MICA, MICA, MICA, NCKAP1L, NDFIP1, NOD2, PARP3, PPP3CB, PTPN6, PTPRC, PTPRC, SERPINB4, SERPINB9, SLAMF1, SMAD7, SUSD4, TBX21, THOC1, XCL1
GOBP_NEGATIVE_REGULATION_OF_MACROAUTOPHAGY	43	AKT1, BECN1, CHMP4A, CHMP4A, CHMP4B, CLEC16A, EHMT2, EHMT2, EHMT2, EHMT2, EHMT2, EHMT2, EHMT2, FEZ1, FEZ2, HMOX1, LRRK2, LZTS1, MTM1, MTOR, NPC1, NRBP2, NUPR1, PHF23, PIK3CA, PINK1, POLDIP2, QSOX1, RNF41, RUBCN, SCFD1, SEC22B, SMCR8, SMCR8, SMG1, TIGAR, TMEM39A, TP53, TSC1, TSC2, UBQLN4, USP30, USP36
GOBP_NEGATIVE_REGULATION_OF_MACROPHAGE_ACTIVATION	20	ADGRF5, BPI, CD200, CST7, CX3CL1, FCGR2B, GRN, IL31RA, IL4, LDLR, LRFN5, MIR130A, NR1D1, NR1H3, PTPRC, PTPRC, SYT11, TAFA3, VSIG4, ZC3H12A
GOBP_NEGATIVE_REGULATION_OF_MAPK_CASCADE	191	ABCA7, ABL1, ACE2, ADIPOQ, AGT, AIDA, AMBP, APOE, ASH1L, ATF3, BMP2, BMP4, BMP7, BTN2A2, C1QL4, C3orf33, CASC2, CAV1, CAV3, CBLC, CD300A, CDK5RAP3, CHRNA10, CHRNA9, CNKSR3, CRYBA1, CSK, CYLD, DAB2, DAB2IP, DACT1, DAG1, DEFB114, DLG1, DNAJA1, DUSP1, DUSP10, DUSP13, DUSP16, DUSP16, DUSP19, DUSP2, DUSP26, DUSP29, DUSP29, DUSP3, DUSP4, DUSP5, DUSP6, DUSP7, DUSP8, DUSP8, DUSP8, DUSP9, EFNA1, EIF3A, EMILIN1, EPHA4, EPHB2, ERRFI1, EZR, F2RL1, FBLN1, FKTN, FLCN, FOXM1, FOXO1, GBA, GBA, GBP1, GPER1, GPS2, GPS2, GSTP1, HDAC3, HIPK3, HMGCR, HYAL2, IGBP1, IGF1R, IL1B, INPP5K, IRAK3, ITCH, ITGB1BP1, KLHL31, LAX1, LEMD2, LIF, LILRB4, LILRB4, LILRB4, LILRB4, LILRB4, LMO3, LYN, MAPK8IP1, MARVELD3, MECOM, MEN1, MIR133A1, MIR133B, MIR185, MIR200C, MIR20A, MIR21, MIR218-1, MIR221, MIR26A1, MIR29B1, MIR424, MIR503, MIR92A1, MYC, NCOR1, NDRG2, NF1, NF2, NLRP12, NLRP6, NPPA, NUP62, P2RX7, PAFAH1B1, PAQR3, PBK, PDCD4, PEBP1, PER1, PHB, PIK3CB, PIK3R2, PIN1, PINK1, PPARG, PPEF2, PPIA, PPP2R1A, PRDM15, PRKCD, PRKN, PSCA, PSMD10, PTEN, PTEN, PTPN1, PTPN2, PTPN22, PTPN6, PTPRC, PTPRC, PTPRJ, PTPRR, QARS1, RANBP9, RGS14, RGS2, RNF149, RPS6KA6, SEMA6A, SERPINB3, SFRP1, SFRP2, SH2B3, SH3RF2, SIRPA, SLC9A3R1, SMAD4, SMPD1, SORL1, SPRED1, SPRED2, SPRED3, SPRY1, SPRY2, SPRY3, SPRY4, STK38, STYXL2, SYNJ2BP, TAOK3, TBC1D10C, TIMP3, TLR4, TNIP1, TREM2, UCHL1, VRK3, WNK2, ZMYND11, ZNF675
GOBP_NEGATIVE_REGULATION_OF_MAP_KINASE_ACTIVITY	62	ADIPOQ, AGT, AIDA, APOE, BMP2, BMP4, BMP7, CAV1, CAV3, CBLC, CD300A, CDK5RAP3, DAB2IP, DEFB114, DNAJA1, DUSP1, DUSP10, DUSP16, DUSP16, DUSP19, DUSP7, GBA, GBA, GSTP1, HIPK3, HMGCR, HYAL2, IL1B, INPP5K, IRAK3, LAX1, LYN, MAPK8IP1, MIR218-1, MIR92A1, NF1, NPPA, NUP62, PAQR3, PDCD4, PIK3CB, PPARG, PRKCD, PTPN1, PTPN22, PTPN6, PTPRJ, RGS14, RGS2, SERPINB3, SFRP1, SFRP2, SH2B3, SMPD1, SORL1, SPRY1, SPRY2, SPRY3, SPRY4, STK38, UCHL1, ZNF675
GOBP_NEGATIVE_REGULATION_OF_MEGAKARYOCYTE_DIFFERENTIATION	22	CIB1, GABPA, H4-16, H4C1, H4C1, H4C1, H4C11, H4C12, H4C12, H4C12, H4C13, H4C14, H4C15, H4C2, H4C3, H4C4, H4C5, H4C6, H4C8, H4C9, PF4, PRMT1
GOBP_NEGATIVE_REGULATION_OF_METAPHASE_ANAPHASE_TRANSITION_OF_CELL_CYCLE	42	ANAPC15, APC, ATM, AURKB, BUB1, BUB1B, BUB3, CCNB1, CDK5RAP2, CDT1, CENPF, CHFR, DUSP1, DYNC1LI1, FBXO5, GEN1, IK, KLHL22, KNTC1, LCMT1, MAD1L1, MAD2L1, MAD2L1BP, MAD2L2, MOS, NDC80, PCID2, PLK1, PRAP1, PSMG2, RAD21, SPDL1, TEX14, TPR, TRIP13, TTK, USP44, XRCC3, ZNF207, ZW10, ZWILCH, ZWINT
GOBP_NEGATIVE_REGULATION_OF_MICROTUBULE_POLYMERIZATION_OR_DEPOLYMERIZATION	42	APC, APC2, ARHGEF2, ARHGEF7, ATXN7, BMERB1, BMERB1, CAMSAP1, CAMSAP2, CAMSAP3, CDH5, CIB1, CKAP2, CLASP1, CLASP2, CLIP3, DYRK1A, EML2, FGF13, FKBP4, HDAC6, HDGFL3, INPP5J, KATNB1, MAP1B, MAP2, MAP6D1, MAPRE1, MID1, MID1IP1, NAV3, SNCA, SPEF1, STMN1, STMN2, TAOK1, TBCD, TBCD, TPX2, TRIM54, TTBK2, TUBB4A
GOBP_NEGATIVE_REGULATION_OF_MIRNA_TRANSCRIPTION	30	BMP4, GATA6, LILRB4, LILRB4, LILRB4, LILRB4, LILRB4, NFATC3, NFATC4, NFATC4, NFIB, PDGFB, POU5F1, POU5F1, POU5F1, POU5F1, POU5F1, POU5F1, POU5F1, PPARA, PPARD, PPARG, RARA, RELA, REST, SOX9, SRF, TGFB1, YY1, ZNF512B
GOBP_NEGATIVE_REGULATION_OF_MITOCHONDRION_ORGANIZATION	57	ACAA2, ADCK1, AKT1, ARRB2, AVP, BCL2L1, BCL2L2, BNIP3, BOK, C11orf65, CLU, FLCN, FXN, FZD9, GCLC, GHITM, GPX1, HGF, HSPA1A, HSPA1A, HSPA1A, HSPA1A, HSPA1A, HUWE1, IAPP, IGF1, LMNA, MAPT, MAPT, MAPT, MPV17L, MPV17L, MPV17L, MPV17L, MUL1, NOL3, OMA1, OPA1, PARL, PINK1, PPARG, PPIF, PRELID1, PRKN, PSMD10, RNF41, SLC25A5, SLC35F6, TFRC, TIGAR, TMEM14A, TP53, TRIAP1, TSC2, TSPO, USP30, VAT1
GOBP_NEGATIVE_REGULATION_OF_MITOTIC_CELL_CYCLE	270	ABL1, ABRAXAS1, ACVR1, ANAPC15, ANGEL2, APC, ATF2, ATM, AURKAIP1, AURKB, AVEN, BABAM1, BABAM2, BCL2, BCL6, BLM, BMP4, BMP7, BRCA1, BRCC3, BRD7, BRINP1, BRINP2, BRINP3, BRSK1, BTG1, BTG2, BTG3, BTG3, BTG4, BTN2A2, BUB1, BUB1B, BUB3, CASP2, CCL2, CCNB1, CCND1, CCNG1, CDC14B, CDC6, CDC73, CDK1, CDK2, CDK2AP2, CDK5RAP2, CDK5RAP3, CDKN1A, CDKN1B, CDKN1C, CDKN1C, CDKN2B, CDT1, CENPF, CHEK1, CHEK2, CHFR, CHMP4C, CLSPN, CRADD, CRLF3, CTDSP1, CTDSP2, CTDSPL, CTNNB1, DACT1, DCUN1D3, DLG1, DONSON, DTL, DUSP1, DYNC1LI1, E2F7, EME1, EME2, EZH2, FAM107A, FANCD2, FBXO31, FBXO5, FBXO7, FHL1, FOXC1, FOXN3, FOXO4, FZD3, FZR1, GAS1, GEN1, GFI1B, GIGYF2, GJC2, GML, GPNMB, GPR132, GTSE1, HECA, HMGA2, HUS1, HUS1B, IK, IL10, INHBA, INIP, INTS3, INTS3, JADE1, KANK2, KLF4, KLHL22, KNTC1, LCMT1, MAD1L1, MAD2L1, MAD2L1BP, MAD2L2, MAP3K20, MDC1, MDC1, MDC1, MDC1, MDC1, MDC1, MDC1, MDC1, MDC1, MDM2, MEIOC, MIIP, MIR133A1, MIR133B, MIR134, MIR137, MIR15A, MIR15B, MIR16-1, MIR193A, MIR195, MIR19B1, MIR21, MIR26A1, MIR29A, MIR29B1, MIR29C, MIR30C2, MIR362, MIR451A, MIR638, MIR892B, MRE11, MRNIP, MRNIP, MSH2, MTBP, MUC1, MUS81, MYO16, NABP1, NABP2, NACC2, NAE1, NBN, NDC80, NEK11, NLE1, NME6, NOP53, ORC1, OVOL1, PABIR1, PCID2, PIDD1, PINX1, PINX1, PINX1, PKD2, PLK1, PLK2, PLK3, PLK5, PML, PPP1R10, PPP1R10, PPP1R10, PPP1R10, PPP1R10, PPP1R10, PPP1R10, PRAP1, PRKDC, PRMT2, PSMG2, PTEN, PTEN, PTPN3, RAD17, RAD17, RAD21, RAD9A, RAD9B, RB1, RBL1, RBL2, RFPL1, RFWD3, RGCC, RINT1, RPA2, RPL26, RPS27L, SCRIB, SCRIB, SDE2, SETMAR, SLC9A3R1, SLFN11, SPDL1, STK33, SYF2, TAOK1, TAOK2, TAOK3, TEX14, TFDP3, TICRR, TIPIN, TNF, TNF, TNF, TNF, TNF, TNF, TNF, TNF, TOM1L1, TOM1L2, TOPBP1, TP53, TPR, TPRA1, TREX1, TRIAP1, TRIM35, TRIM39, TRIM39, TRIM39, TRIM39, TRIM39, TRIM39, TRIM39, TRIP13, TTK, UIMC1, USP44, USP47, VPS4A, WAC, WEE1, XPC, XRCC3, YTHDC2, ZFP36L1, ZFP36L2, ZFYVE19, ZNF207, ZNF655, ZNF830, ZW10, ZWILCH, ZWINT
GOBP_NEGATIVE_REGULATION_OF_MITOTIC_CELL_CYCLE_PHASE_TRANSITION	195	ABRAXAS1, ACVR1, ANAPC15, APC, ATM, AURKB, AVEN, BABAM1, BABAM2, BCL2, BLM, BRCA1, BRCC3, BRD7, BRSK1, BTN2A2, BUB1, BUB1B, BUB3, CASP2, CCL2, CCNB1, CCND1, CCNG1, CDC14B, CDC6, CDC73, CDK1, CDK2, CDK2AP2, CDK5RAP2, CDK5RAP3, CDKN1A, CDKN1B, CDKN2B, CDT1, CENPF, CHEK1, CHEK2, CHFR, CHMP4C, CLSPN, CRADD, CRLF3, CTDSP1, CTDSP2, CTDSPL, DACT1, DCUN1D3, DLG1, DONSON, DTL, DUSP1, DYNC1LI1, E2F7, EZH2, FAM107A, FBXO31, FBXO5, FBXO7, FHL1, FOXN3, FOXO4, FZR1, GEN1, GFI1B, GIGYF2, GJC2, GML, GPNMB, GPR132, GTSE1, HMGA2, HUS1, HUS1B, IK, INHBA, INIP, INTS3, INTS3, JADE1, KANK2, KLF4, KLHL22, KNTC1, LCMT1, MAD1L1, MAD2L1, MAD2L1BP, MAD2L2, MDM2, MIIP, MIR133A1, MIR133B, MIR137, MIR15A, MIR15B, MIR16-1, MIR193A, MIR195, MIR19B1, MIR26A1, MIR29A, MIR29B1, MIR29C, MIR30C2, MIR362, MIR451A, MIR638, MIR892B, MRE11, MRNIP, MRNIP, MUC1, MYO16, NABP1, NABP2, NACC2, NAE1, NBN, NDC80, NOP53, ORC1, PABIR1, PCID2, PIDD1, PINX1, PINX1, PINX1, PKD2, PLK1, PLK2, PLK3, PLK5, PML, PRAP1, PRKDC, PRMT2, PSMG2, PTEN, PTEN, RAD17, RAD17, RAD21, RB1, RBL1, RBL2, RFPL1, RFWD3, RGCC, RINT1, RPA2, RPL26, RPS27L, SDE2, SLFN11, SPDL1, SYF2, TAOK1, TAOK2, TAOK3, TEX14, TFDP3, TICRR, TOPBP1, TP53, TPR, TPRA1, TREX1, TRIAP1, TRIM39, TRIM39, TRIM39, TRIM39, TRIM39, TRIM39, TRIM39, TRIP13, TTK, UIMC1, USP44, USP47, VPS4A, WAC, WEE1, XRCC3, ZFP36L1, ZFP36L2, ZFYVE19, ZNF207, ZNF655, ZNF830, ZW10, ZWILCH, ZWINT
GOBP_NEGATIVE_REGULATION_OF_MONONUCLEAR_CELL_MIGRATION	28	ADTRP, AKT1, APOD, BMP5, CCL2, CCN3, CD200, CD200R1, DUSP1, GCSAM, GCSAM, GREM1, GREM1, GREM1, IL27RA, IL27RA, KLRC4-KLRK1, KLRK1, LRCH1, MIA3, MICOS10-NBL1, NBL1, PADI2, PLCB1, RIPOR2, SLAMF8, SLIT2, WASL
GOBP_NEGATIVE_REGULATION_OF_MRNA_CATABOLIC_PROCESS	68	A1CF, ANGEL2, APOBEC1, AXIN2, BOLL, CIRBP, CSDE1, DAZ1, DAZ2, DAZ3, DAZ4, DAZL, DHX34, DHX9, DND1, DND1, E2F1, EIF4ENIF1, ELAVL1, ELAVL4, FMR1, FUS, GDNF, HNRNPA0, HNRNPAB, HNRNPC, HNRNPD, HNRNPU, IGF2BP1, IKBKE, LARP1, LARP4B, MAPK14, MAPKAPK2, MEIOC, METTL16, MYD88, NBAS, NOCT, PABPC1, PAIP1, PKP1, PKP3, RBM10, RBM24, RBM46, SECISBP2, SLC11A1, SYNCRIP, TAF15, TAF15, TARDBP, TENT4A, TENT4B, TENT5A, TENT5B, TENT5C, TENT5D, THRAP3, TIRAP, TOB1, TRAF2, TRAF3IP2, TRAF5, VIP, YBX1, YBX3, ZFP36
GOBP_NEGATIVE_REGULATION_OF_MRNA_METABOLIC_PROCESS	106	A1CF, ANGEL2, APOBEC1, AXIN2, BARD1, BOLL, C1QBP, CCNT1, CDK9, CELF4, CIRBP, CSDE1, CTR9, DAZ1, DAZ2, DAZ3, DAZ4, DAZL, DHX34, DHX9, DND1, DND1, DYRK1A, E2F1, EIF4ENIF1, ELAVL1, ELAVL4, FMR1, FUS, GDNF, HNRNPA0, HNRNPA2B1, HNRNPAB, HNRNPC, HNRNPD, HNRNPK, HNRNPU, IGF2BP1, IKBKE, LARP1, LARP4B, MAPK14, MAPKAPK2, MEIOC, METTL16, MYD88, NBAS, NELFE, NELFE, NELFE, NELFE, NELFE, NELFE, NOCT, PABPC1, PAIP1, PCBP4, PKP1, PKP3, PTBP1, RBM10, RBM24, RBM42, RBM46, RBMX, RNF20, RNF40, RNPS1, RNPS1, RNPS1, RNPS1, RNPS1, RNPS1, SAP18, SECISBP2, SFSWAP, SLC11A1, SRSF10, SRSF12, SRSF4, SRSF6, SRSF7, SRSF9, SUPT5H, SYNCRIP, TAF15, TAF15, TARDBP, TENT4A, TENT4B, TENT5A, TENT5B, TENT5C, TENT5D, THRAP3, TIRAP, TOB1, TRAF2, TRAF3IP2, TRAF5, U2AF2, VIP, YBX1, YBX3, ZC3H14, ZFP36
GOBP_NEGATIVE_REGULATION_OF_MRNA_PROCESSING	39	BARD1, C1QBP, CCNT1, CDK9, CELF4, CTR9, DYRK1A, HNRNPA2B1, HNRNPK, NELFE, NELFE, NELFE, NELFE, NELFE, NELFE, PCBP4, PTBP1, RBM10, RBM42, RBMX, RNF20, RNF40, RNPS1, RNPS1, RNPS1, RNPS1, RNPS1, RNPS1, SAP18, SFSWAP, SRSF10, SRSF12, SRSF4, SRSF6, SRSF7, SRSF9, SUPT5H, U2AF2, ZC3H14
GOBP_NEGATIVE_REGULATION_OF_MRNA_SPLICING_VIA_SPLICEOSOME	25	C1QBP, CELF4, DYRK1A, HNRNPA2B1, HNRNPK, PCBP4, PTBP1, RBM10, RBM42, RBMX, RNPS1, RNPS1, RNPS1, RNPS1, RNPS1, RNPS1, SAP18, SFSWAP, SRSF10, SRSF12, SRSF4, SRSF6, SRSF7, SRSF9, U2AF2
GOBP_NEGATIVE_REGULATION_OF_MUSCLE_CELL_APOPTOTIC_PROCESS	64	ALOX12, APOH, ARRB2, BAG3, BMP7, CFLAR, DIPK2A, DNMT1, EDN1, GATA4, GATA4, GRIA4, HAND2, HEY2, HMOX1, HSF1, HSF1, IGF1, IGF1R, JAK2, LRP6, LRP6, LYPD3, MDK, MIR106B, MIR133A1, MIR138-1, MIR145, MIR17, MIR199A1, MIR19A, MIR19B1, MIR20A, MIR21, MIR210, MIR24-1, MIR30E, MIR92A1, MYOCD, NFE2L2, NKX2-5, NOL3, NUPR1, PAX8, PDPK1, PPP1R10, PPP1R10, PPP1R10, PPP1R10, PPP1R10, PPP1R10, PPP1R10, PTK2B, RGL2, RGL2, RGL2, RGL2, RGL2, RGL2, RGL2, SFRP2, SIRT4, SIRT5, ZC3H12A
GOBP_NEGATIVE_REGULATION_OF_MUSCLE_CELL_DIFFERENTIATION	72	ANKRD17, BDNF, BHLHA15, BHLHE41, BMP2, BMPR1A, BMPR2, CAV3, CCN3, CEACAM5, CTDP1, CTDP1, DKK1, DLL1, DLL1, DNMT1, EREG, EZH2, FGF9, FOXO4, FRS2, FZD7, G6PD, GSK3A, HDAC1, HDAC3, HDAC4, HDAC5, HEY2, ID2, IGF2, MECP2, MED28, MIR100, MIR15B, MIR199A1, MIR199B, MIR200B, MIR21, MIR221, MIR222, MIR26A1, MIR590, MSX1, MYOCD, NFATC1, NFATC2, NFATC3, NKX2-5, NOTCH1, PDCD4, PDGFB, PI16, PLPP7, PPARA, PRDM6, PTBP1, RBPMS2, RGS2, RGS4, SHH, SMAD1, SMAD4, SOX6, TCF23, TMEM119, TOMM70, TRIM72, XBP1, YBX1, YY1, ZBED6
GOBP_NEGATIVE_REGULATION_OF_MUSCLE_CONTRACTION	25	ADORA1, ADORA2B, ADRA2A, ADRB2, ARHGAP42, ATP1A2, BIN1, CALCA, CALCRL, DOCK4, DOCK5, GRK2, GUCY1A1, KCNMA1, MIR153-1, MIR30E, PDE5A, PIK3CG, PRKG1, PTGS2, RGS2, SOD1, SRI, TNNT1, ZC3H12A
GOBP_NEGATIVE_REGULATION_OF_MUSCLE_HYPERTROPHY	38	ATP2B4, BMP10, CAV3, CTDP1, CTDP1, ERRFI1, FOXO1, G6PD, GATA5, GLRX3, GSK3A, IGFBP5, JARID2, LMNA, MIR1-1, MIR133A1, MIR145, MIR199A1, MIR199B, MIR21, MIR214, MIR25, MLIP, MSTN, NOTCH1, P2RX4, PI16, PPARA, PPARG, RGS2, RGS4, SMAD3, SMAD4, TNFRSF1A, TNFRSF1B, TOMM70, TRIM63, YY1
GOBP_NEGATIVE_REGULATION_OF_MYELOID_CELL_DIFFERENTIATION	111	ADIPOQ, APCS, C1QC, CARTPT, CCL3, CCL3, CCL3, CDC73, CDK6, CEACAM1, CIB1, CLDN18, CTNNB1, CTR9, CUL4A, DLL1, DLL1, FBN1, FBXW7, FSTL3, GABPA, GATA2, GPR137, GPR137B, GPR171, GPR55, GPR68, H4-16, H4C1, H4C1, H4C1, H4C11, H4C12, H4C12, H4C12, H4C13, H4C14, H4C15, H4C2, H4C3, H4C4, H4C5, H4C6, H4C8, H4C9, HMGB3, HOXA5, HOXA7, HOXA9, HOXB8, HSPA9, IL4, INHA, INHBA, INPP5D, INPP5D, ITPKB, KLF13, KLF13, LDB1, LEO1, LILRB1, LILRB1, LILRB1, LILRB1, LILRB1, LILRB3, LILRB3, LILRB3, LILRB3, LILRB4, LILRB4, LILRB4, LILRB4, LILRB4, LRRC17, LTF, LYN, MAFB, MEIS1, MEIS2, MIR125B1, MYC, NF1, NFKBIA, PAF1, PF4, PIAS3, PIK3R1, PRMT1, PTK2B, PTPN2, RARA, RBM15, SFRP1, STAT5B, TCTA, TLR3, TLR4, TMEM178A, TNFAIP6, TOB2, TRIB1, UBASH3B, WDR61, ZBTB16, ZBTB46, ZFP36, ZFP36L1, ZFPM1, ZNF675
GOBP_NEGATIVE_REGULATION_OF_MYELOID_LEUKOCYTE_DIFFERENTIATION	63	ADIPOQ, APCS, C1QC, CARTPT, CCL3, CCL3, CCL3, CDK6, CEACAM1, CLDN18, CTNNB1, CUL4A, FBN1, FBXW7, FSTL3, GATA2, GPR137, GPR137B, GPR55, GPR68, HOXA7, IL4, INHA, INHBA, INPP5D, INPP5D, LILRB1, LILRB1, LILRB1, LILRB1, LILRB1, LILRB3, LILRB3, LILRB3, LILRB3, LILRB4, LILRB4, LILRB4, LILRB4, LILRB4, LRRC17, LTF, LYN, MAFB, MIR125B1, MYC, NF1, PIAS3, PIK3R1, PTPN2, RARA, SFRP1, TCTA, TLR3, TLR4, TMEM178A, TNFAIP6, TOB2, TRIB1, UBASH3B, ZBTB46, ZFPM1, ZNF675
GOBP_NEGATIVE_REGULATION_OF_MYOBLAST_DIFFERENTIATION	34	ANKRD2, BMP4, CCL17, CMTM5, CXCL10, DDIT3, DLL1, DLL1, EID2B, GDF3, ID3, ID3, IL18, MBNL3, MSTN, NMRK2, NOTCH1, PPARD, PRICKLE1, SOSTDC1, SOX8, SOX9, SRA1, TBX3, TGFB1, TMEM182, TNF, TNF, TNF, TNF, TNF, TNF, TNF, TNF
GOBP_NEGATIVE_REGULATION_OF_NATURAL_KILLER_CELL_MEDIATED_IMMUNITY	99	ARRB2, CD96, CEACAM1, CLEC12B, CRK, GFER, HAVCR2, HLA-A, HLA-A, HLA-A, HLA-A, HLA-A, HLA-A, HLA-A, HLA-A, HLA-B, HLA-B, HLA-B, HLA-B, HLA-B, HLA-B, HLA-E, HLA-E, HLA-E, HLA-E, HLA-E, HLA-E, HLA-E, HLA-F, HLA-F, HLA-F, HLA-F, HLA-F, HLA-F, HLA-F, HLA-G, HLA-G, HLA-G, HLA-G, HLA-G, HLA-G, HLA-G, HLA-G, KIR2DL4, KIR2DL4, KIR2DL4, KIR2DL4, KIR2DL4, KIR2DL4, KIR2DL4, KIR2DL4, KIR2DL4, KIR2DL4, KIR2DL4, KIR2DL4, KIR2DL4, KIR2DL4, KIR2DL4, KIR2DL4, KIR2DL4, KIR2DL4, KIR2DL4, KIR2DL4, KIR2DL4, KIR2DL4, KIR2DL4, KIR2DL4, KIR2DL4, KIR2DL4, KIR2DL4, KIR2DL4, KIR2DL4, KIR2DL4, KIR2DL4, KIR2DL4, KIR2DL4, KIR2DL4, KIR2DL4, KIR2DL4, KIR2DL4, KIR2DL4, KIR2DL4, KIR2DL4, KIR2DL4, KLRC1, KLRD1, LGALS9, LILRB1, LILRB1, LILRB1, LILRB1, LILRB1, MICA, MICA, MICA, MICA, MICA, SERPINB4, SERPINB9
GOBP_NEGATIVE_REGULATION_OF_NECROTIC_CELL_DEATH	24	ADPRS, ARHGEF2, BIRC2, BIRC3, BOK, CASP8, CAV1, FADD, FZD9, MIR101-1, MIR214, MIR22, MIR221, MIR223, MIR485, MT3, NOL3, NUPR1, PELI1, RBCK1, RIPK1, SLC25A4, UCN, YBX3
GOBP_NEGATIVE_REGULATION_OF_NERVOUS_SYSTEM_DEVELOPMENT	162	ABCC8, APPL2, ARHGAP4, ASCL2, ATOH1, B2M, B2M, BMP7, BMPR1A, BRINP1, CBLN1, CCL11, CDK5, CDK5R1, CDKL3, CDKN2B, CERS2, CTDSP1, CTNNA1, CTNNB1, DAAM2, DAB1, DCC, DICER1, DIP2B, DKK1, DLL3, DLX1, DLX2, DNAJB11, DRAXIN, DRD3, DUSP10, DYNLT1, EFNB3, ELAPOR2, EPHA7, EPHB2, F2, FGF13, FSTL4, GDI1, GORASP1, GPR37L1, HES1, HES5, HES5, HOOK3, ID1, ID4, IL1B, IL6, KDM4A, KIAA0319, LDLR, LHX2, LIN28A, LRP4, MAG, MAP2, MBP, MCF2, MIR137, MIR146A, MIR181B1, MIR181C, MIR181C, MT3, NF1, NFATC4, NFATC4, NKX6-1, NKX6-2, NOG, NOTCH1, NR1D1, NR2E1, NRP1, NTN1, NTRK3, PAX6, PCM1, PITX3, PLXNA3, PPP3CA, PRTG, PSEN1, PTEN, PTEN, PTN, PTPRS, RAPGEF2, REST, RNF10, RNF6, ROBO2, RTN4, RTN4R, RUFY3, RYK, SEMA3A, SEMA3B, SEMA3C, SEMA3D, SEMA3E, SEMA3F, SEMA3G, SEMA4A, SEMA4B, SEMA4C, SEMA4D, SEMA4F, SEMA4G, SEMA5A, SEMA5B, SEMA6A, SEMA6B, SEMA6C, SEMA6D, SEMA7A, SEMA7A, SIRT2, SIRT2, SKI, SLIT1, SORL1, SOX10, SOX11, SPART, SPP1, SYNGAP1, SYNGAP1, SYT4, THY1, TLR2, TLX2, TMEM98, TNF, TNF, TNF, TNF, TNF, TNF, TNF, TNF, TNR, TP53, TREM2, TRIM11, TRIM46, TRPC5, TSPO, ULK1, ULK2, VAX1, WNT3, WNT3, WNT3, WNT3A, WNT5A, WNT7A, YWHAH
GOBP_NEGATIVE_REGULATION_OF_NERVOUS_SYSTEM_PROCESS	27	AVP, AVPR1A, CCN3, CTSC, EIF2AK3, FIG4, GLRA1, GPR35, HCRT, IL10, JAM2, KLK8, LPIN1, MTMR2, MTNR1B, PTEN, PTEN, TMEM98, TNF, TNF, TNF, TNF, TNF, TNF, TNF, TNF, TNFRSF21
GOBP_NEGATIVE_REGULATION_OF_NEURAL_PRECURSOR_CELL_PROLIFERATION	22	APPL2, BTG2, CEND1, CTNNA1, GATA2, ILK, KDM2B, LIMS2, MIR137, NF1, NR2E1, PAX6, PTN, SIRT2, SIRT2, SLC16A2, SLC6A4, SPINT1, SPINT2, TP53, VAX1, WNT5A
GOBP_NEGATIVE_REGULATION_OF_NEUROINFLAMMATORY_RESPONSE	20	CD200, CD200R1, CST7, CX3CL1, GRN, IGF1, IL4, LDLR, MIR181B1, MIR181C, MIR181C, MIR195, MIR26A1, NR1D1, PTPRC, PTPRC, SYT11, TAFA3, TNFRSF1B, TREM2
GOBP_NEGATIVE_REGULATION_OF_NEURON_APOPTOTIC_PROCESS	156	AARS1, ADAM8, ADNP, ADORA2A, AGAP2, ALKBH1, ANGPT1, APOE, ARMCX5-GPRASP2, ARMCX5-GPRASP2, ARRB2, AXL, BARHL1, BAX, BCL2, BCL2L1, BDNF, BHLHB9, BOK, BTG2, CCL2, CEBPB, CHL1, CITED1, CLCF1, CLN3, CNTF, CNTFR, CORO1A, CPEB4, CRLF1, CX3CL1, CX3CR1, DLX1, DNAJC5, DRAXIN, EN1, EN2, ERBB3, F2R, FAIM2, FGF20, FGF8, FOXB1, FOXQ1, FZD9, GABRA5, GABRB2, GBA, GBA, GBE1, GCLC, GCLM, GDF5, GDNF, GFRAL, GPI, GPI, GRIK2, GRN, HDGF, HIF1A, HIPK2, HMOX1, HRAS, HRAS, HSP90AB1, HYOU1, HYOU1, IL10, IL27RA, IL27RA, IL6ST, ISL1, JAK2, JUN, KDM2B, KIF14, KRAS, LGMN, LIG4, MAG, MAP2K4, MAP3K12, MDK, MECP2, MEF2C, MIR15B, MIR181C, MIR181C, MSH2, MT3, MTNR1B, NAIP, NAIP, NAIP, NDNF, NEFL, NES, NFATC4, NFATC4, NGF, NONO, NR4A2, NRBP2, NRP1, NTF3, NTF4, NTRK1, NTRK2, OXR1, PARK7, PCDHGC3, PCDHGC4, PCDHGC5, PIK3CA, PINK1, PLA2G3, POU4F1, PPARGC1A, PPT1, PRKCG, PRKCI, PRKN, PSEN1, PTK2B, PTPRZ1, RASA1, RETREG1, RHOA, ROCK1, SET, SIX1, SIX4, SLC1A1, SLC30A10, SNCA, SNCB, SNX6, SOD1, SOD2, STAMBP, STXBP1, SYNGAP1, SYNGAP1, TERT, TFAP2B, TFAP2D, TGFB3, TOX3, TYRO3, UNC5B, VSTM2L, WFS1, XRCC2, ZPR1
GOBP_NEGATIVE_REGULATION_OF_NEURON_DEATH	272	AARS1, ADAM8, ADNP, ADORA2A, AGAP2, AKT1, ALKBH1, ANGPT1, AP2B1, APOE, ARMCX5-GPRASP2, ARMCX5-GPRASP2, ARRB2, ATF4, ATP13A2, AXL, BARHL1, BAX, BCL2, BCL2L1, BDNF, BHLHB9, BOK, BTBD10, BTG2, CBL, CCL2, CD200, CD200R1, CD34, CDK5, CEBPB, CHGA, CHGA, CHL1, CHMP4A, CHMP4A, CHMP4B, CITED1, CLCF1, CLN3, CNTF, CNTFR, CORO1A, CPEB4, CRLF1, CSF1, CSF3, CTNNB1, CX3CL1, CX3CR1, DLX1, DNAJC5, DRAXIN, DTNBP1, EIF4G1, EN1, EN2, ENO2, EPO, ERBB3, F2R, FAIM2, FBXO7, FGF20, FGF21, FGF8, FOXB1, FOXQ1, FZD1, FZD9, GABRA5, GABRB2, GBA, GBA, GBE1, GCLC, GCLM, GDF5, GDNF, GFER, GFRAL, GHR, GPI, GPI, GPNMB, GRIK2, GRN, GSK3B, HDGF, HIF1A, HIPK2, HLA-F, HLA-F, HLA-F, HLA-F, HLA-F, HLA-F, HLA-F, HMOX1, HRAS, HRAS, HSF1, HSF1, HSP90AB1, HTRA2, HYOU1, HYOU1, IKBKG, IL10, IL13, IL27RA, IL27RA, IL6ST, INPP5A, ISL1, JAK2, JUN, KDM2B, KIF14, KIR3DL2, KIR3DL2, KIR3DL2, KIR3DL2, KIR3DL2, KIR3DL2, KIR3DL2, KIR3DL2, KIR3DL2, KIR3DL2, KIR3DL2, KIR3DL2, KIR3DL2, KIR3DL2, KIR3DL2, KIR3DL2, KIR3DL2, KIR3DL2, KIR3DL2, KIR3DL2, KIR3DL2, KIR3DL2, KIR3DL2, KIR3DL2, KIR3DL2, KIR3DL2, KIR3DL2, KIR3DL2, KIR3DL2, KIR3DL2, KIR3DL2, KIR3DL2, KIR3DL2, KIR3DL2, KIR3DL2, KIR3DL2, KIR3DL2, KIR3DL2, KIR3DL2, KIR3DL2, KIR3DL2, KIR3DL2, KIR3DL2, KRAS, LGMN, LIG4, LRRK2, MAG, MAP2K4, MAP3K12, MDK, MEAK7, MECP2, MEF2C, MIR15B, MIR181C, MIR181C, MIR200C, MSH2, MT3, MTNR1B, NAIP, NAIP, NAIP, NCOA7, NDNF, NEFL, NENF, NES, NFATC4, NFATC4, NGF, NMNAT1, NONO, NPY, NR4A2, NR4A3, NRBP2, NRP1, NTF3, NTF4, NTRK1, NTRK2, OXR1, PARK7, PARP2, PCDHGC3, PCDHGC4, PCDHGC5, PIK3CA, PINK1, PLA2G3, PM20D1, POU4F1, PPARA, PPARGC1A, PPT1, PRKCG, PRKCI, PRKN, PSEN1, PSMC1, PTK2B, PTPRZ1, RACK1, RASA1, REST, RETREG1, RHOA, ROCK1, SERPINF1, SERPINF1, SET, SIRT1, SIX1, SIX4, SLC1A1, SLC23A2, SLC30A10, SLC7A11, SNCA, SNCB, SNX6, SOD1, SOD2, SORL1, STAMBP, STXBP1, SULT1A3, SULT1A4, SYNGAP1, SYNGAP1, TERT, TFAP2B, TFAP2D, TGFB3, TIGAR, TMEM259, TNFRSF1B, TOX3, TRAF2, TSC1, TYRO3, UCN, UNC5B, VPS35, VSTM2L, WFS1, WNT1, WNT3A, XRCC2, ZPR1
GOBP_NEGATIVE_REGULATION_OF_NEURON_DIFFERENTIATION	76	APP, ASCL1, ASPM, B2M, B2M, BMP7, CALR, CDK5RAP2, CNTF, CNTN2, CNTN4, CTDSP1, DDX6, DISP3, DIXDC1, DLL1, DLL1, DLX1, DLX2, DTX1, EIF2AK4, EIF4E, EIF4ENIF1, FEZF2, FOXG1, FOXO3, GDF11, GLI3, GPR37L1, GSK3B, HES1, HES3, HES5, HES5, HEY1, HMG20A, HOXA2, ID4, IRX3, ISL1, ISL2, JAG1, LBX1, LMX1A, LSM1, MAG, MED1, MEIS1, MIB1, NEPRO, NKX2-2, NOTCH1, NOTCH3, NR2E1, OLIG2, OLIG2, PAX6, PBX1, PHOX2B, POU4F2, RAP1GAP, REST, RHOA, SHH, SIX3, SLC6A4, SOX2, SOX3, SOX8, SOX9, SPAG9, TLX3, TP73, WNT3A, ZHX2, ZNF536
GOBP_NEGATIVE_REGULATION_OF_NEURON_PROJECTION_DEVELOPMENT	143	ACP4, ADCY6, AMIGO3, APOE, ARF6, ARHGAP4, B2M, B2M, BAG5, BCL11A, CARM1, CBFA2T2, CD38, CDK5, CDK5R1, CDKL3, CERS2, CIB1, CRMP1, DAB1, DAB2, DCC, DENND5A, DGUOK, DIP2B, DKK1, DNM3, DPYSL3, DRAXIN, DTNBP1, EFNA1, EFNB2, EFNB3, EPHA4, EPHA7, EPHB2, FGF13, FKBP4, FLNA, FSTL4, GAK, GDI1, GFAP, GFI1, HDAC2, HES1, INPP5F, INPP5J, ITM2C, KANK1, KIAA0319, KLK8, KREMEN1, LPAR1, LRIG2, LRP4, LRRK2, MAG, MAP2, MBP, MCF2, MINAR1, MIR210, MIR219A1, MT3, MYLIP, NEU4, NEU4, NGEF, NLGN1, NR2F1, NRP1, NTN1, PAFAH1B1, PAQR3, PLXNA3, PMP22, PRAG1, PSEN1, PTEN, PTEN, PTPN9, PTPRG, PTPRO, PTPRS, RAB29, RGMA, RHOA, RIT2, RNF6, RTN4, RTN4R, RTN4RL1, RTN4RL2, RUFY3, RYK, SEMA3A, SEMA3B, SEMA3C, SEMA3D, SEMA3E, SEMA3F, SEMA3G, SEMA4A, SEMA4B, SEMA4C, SEMA4D, SEMA4F, SEMA4G, SEMA5A, SEMA5B, SEMA6A, SEMA6B, SEMA6C, SEMA6D, SEMA7A, SEMA7A, SLIT1, SNAPIN, SPART, SPOCK1, SPP1, STMN2, STX1B, SYNGAP1, SYNGAP1, TBX6, THY1, TNR, TRIM46, TRPV4, TSC1, TSKU, UBE3A, ULK1, ULK2, VIM, WNT3, WNT3, WNT3, WNT3A, WNT5A, ZNF365
GOBP_NEGATIVE_REGULATION_OF_NF_KAPPAB_TRANSCRIPTION_FACTOR_ACTIVITY	120	ACOD1, ADORA3, AIM2, ANXA4, ARRB1, ARRB2, BCL3, BMP7, BRMS1, CACTIN, CARD8, CAT, CCDC22, CD200, CDK5RAP3, CDKN2A, CHP1, CHUK, CMKLR1, COMMD1, COMMD6, COMMD7, CYLD, CYP1B1, DAB2IP, DAP, DDIT3, ERBIN, FAF1, FOXJ1, FOXP3, FOXP3, G3BP2, GFI1, HAVCR2, IL10, IRAK1, IRAK2, IRAK3, ITCH, KLF4, LRRC14, MAP2K5, MIR138-1, MIR140, MIR15A, MIR16-1, MIR21, MIR27A, MIR27A, MIR30C2, MTURN, NFKBIA, NFKBIB, NFKBIB, NFKBIL1, NFKBIL1, NFKBIL1, NFKBIL1, NFKBIL1, NFKBIL1, NFKBIL1, NLRC3, NLRC5, NLRP12, NLRP2, NLRP2, NLRP2, NLRP2, NLRP2, NLRP2, NLRP2, NLRP2, NLRP2, NLRP2, NLRP2B, NLRP3, NOD2, NR1H4, NWD1, OTULIN, PARP10, PELI1, PIAS4, PKHD1, PPP2CB, PRDX2, PRMT2, PSMD10, PTGIS, PYCARD, PYDC1, PYDC2, RBCK1, RWDD3, SETD6, SIRT1, SPI1, TAX1BP1, TCEAL7, TLR9, TMIGD3, TMSB4X, TNFAIP3, TRAF3, TRAIP, TRIM21, TRIM37, TRIM40, TRIM40, TRIM40, TRIM40, TRIM40, TRIM40, TRIM40, TRIM40, UFL1, USP7, ZC3H12A, ZNF675
GOBP_NEGATIVE_REGULATION_OF_NIK_NF_KAPPAB_SIGNALING	47	ADGRG3, ADIPOR1, BMP7, C1QTNF3, CCN3, CPNE1, CYLD, DDX3X, HDAC7, IFI35, LITAF, MIR132, MIR146A, MIR149, MIR15B, MIR204, MIR21, MIR223, MIR27B, MIR29B1, MIR30C2, MIR508, MIR766, MIR9-1, MKRN2, NLRC3, NLRP12, NLRP3, NMI, PPM1A, PPM1B, PYDC2, RASSF2, RELA, SPI1, TMSB4X, TRIM40, TRIM40, TRIM40, TRIM40, TRIM40, TRIM40, TRIM40, TRIM40, TSPAN6, UACA, ZC3H12A
GOBP_NEGATIVE_REGULATION_OF_NOTCH_SIGNALING_PATHWAY	39	AKT1, ARRB1, ARRDC1, BCL6, BEND6, BMP7, CBFA2T2, CCNC, CDK3, CHAC1, DLK1, DLK2, DLL1, DLL1, DLL4, DLX1, DLX2, EGFL7, FBXW7, GATA2, HEY1, HEY2, HIF1AN, LFNG, MAGEA1, METTL3, MIR1224, MMP14, NEURL1, NFKBIA, NIBAN2, NRARP, RITA1, SLC35C1, TCIM, TSPAN15, WWP2, YTHDF2, ZBTB7A
GOBP_NEGATIVE_REGULATION_OF_NUCLEAR_DIVISION	55	ANAPC15, APC, ATM, AURKAIP1, AURKB, BMP4, BMP7, BUB1, BUB1B, BUB3, CCNB1, CDK5RAP2, CDT1, CENPF, CHEK1, DMRT1, DUSP1, DYNC1LI1, FBXO43, FBXO5, GEN1, HORMAD1, IK, KLHL22, KNTC1, LCMT1, LIF, MAD1L1, MAD2L1, MAD2L1BP, MAD2L2, MTBP, NANOS2, NDC80, NME6, PCID2, PLK1, PRAP1, PSMG2, RAD1, RAD21, RPS6KA2, SPDL1, TEX14, TOM1L1, TOM1L2, TPR, TRIP13, TTK, USP44, XRCC3, ZNF207, ZW10, ZWILCH, ZWINT
GOBP_NEGATIVE_REGULATION_OF_NUCLEOCYTOPLASMIC_TRANSPORT	22	ANGPT1, APOD, BARD1, CABP1, CD36, CDK5, CHP1, FERMT1, MDFIC, NF1, NUP153, PARK7, PKIA, PKIG, RAB23, RANGAP1, SP100, SUFU, SUMO1, TPR, TXN, UFM1
GOBP_NEGATIVE_REGULATION_OF_NUCLEOTIDE_METABOLIC_PROCESS	24	ACTN3, CBFA2T3, CDA, DDIT4, FBP1, FLCN, GIT1, H19, H19, HDAC4, HPCA, MIR675, MIR675, NCOR1, NUPR1, PARP1, PDZD3, PID1, PPARA, RD3, SIRT6, SLC4A1, STAT3, TIGAR
GOBP_NEGATIVE_REGULATION_OF_ORGANELLE_ASSEMBLY	51	BECN1, BRCA1, CAV3, CCP110, CDK10, CDK5RAP2, CEP97, CHMP4A, CHMP4A, CHMP4B, DNM2, EHMT2, EHMT2, EHMT2, EHMT2, EHMT2, EHMT2, EHMT2, EVI5L, FEZ1, FEZ2, GDI2, KAT2A, KAT2B, KIF24, LIMK2, LRRK2, MAK, MAP4, MDM1, MPHOSPH9, MTM1, NBDY, NUPR1, ODF2L, PHF23, PINK1, RBM14, SCFD1, SEC22B, SMAD4, SMCR8, SMCR8, STYXL1, TBC1D30, TBC1D7, TCHP, TESK1, TMEM39A, TRIM37, YAP1
GOBP_NEGATIVE_REGULATION_OF_ORGANELLE_ORGANIZATION	387	ACAA2, ACD, ADCK1, ADD1, ADD2, ADD3, AKT1, ANAPC15, ANKRD27, APC, APC2, ARAP1, ARFGEF1, ARHGAP28, ARHGAP6, ARHGEF18, ARHGEF2, ARHGEF7, ARPIN, ARRB2, ATM, ATRX, ATXN7, AURKAIP1, AURKB, AVIL, AVP, BAZ1B, BBS4, BCL2L1, BCL2L2, BECN1, BMERB1, BMERB1, BMP4, BMP7, BNIP3, BOK, BRCA1, BUB1, BUB1B, BUB3, C11orf65, CAMSAP1, CAMSAP2, CAMSAP3, CAPG, CAPZA1, CAPZA2, CAPZA3, CAPZB, CARMIL1, CARMIL2, CAV3, CCNB1, CCNF, CCP110, CDH5, CDK10, CDK5RAP2, CDT1, CENATAC, CENATAC, CENPF, CEP97, CGNL1, CHEK1, CHMP4A, CHMP4A, CHMP4B, CIB1, CKAP2, CLASP1, CLASP2, CLIP3, CLU, CORO1A, CORO1B, CORO2B, CRACD, CTC1, CTNNA2, CYRIB, DCP2, DLC1, DLC1, DMRT1, DMTN, DNAI3, DNM2, DUSP1, DYNC1LI1, DYRK1A, EHMT2, EHMT2, EHMT2, EHMT2, EHMT2, EHMT2, EHMT2, EML2, EPS8, ERCC1, ERCC4, ESPL1, EVI5L, EXOSC10, F11R, FBXO43, FBXO5, FEZ1, FEZ2, FGF13, FHOD3, FKBP4, FLCN, FLII, FLII, FRMD7, FXN, FZD9, GCLC, GDI2, GEN1, GHITM, GMFB, GMFG, GNL3L, GPX1, GSN, H3-3A, H3-3B, HDAC6, HDGFL3, HGF, HIP1R, HNRNPA1, HNRNPC, HNRNPU, HORMAD1, HSPA1A, HSPA1A, HSPA1A, HSPA1A, HSPA1A, HUWE1, IAPP, IGF1, IK, INPP5J, INPP5K, IQANK1, IQANK1, IQCJ-SCHIP1, KANK1, KANK3, KANK4, KAT2A, KAT2B, KATNB1, KIF24, KLHL22, KNTC1, LCMT1, LIF, LILRB2, LILRB2, LILRB2, LILRB2, LILRB2, LIMA1, LIMK2, LMNA, LMOD1, LMOD2, LMOD3, LRRK2, MAD1L1, MAD2L1, MAD2L1BP, MAD2L2, MAK, MAP1B, MAP2, MAP4, MAP6D1, MAPRE1, MAPT, MAPT, MAPT, MCM2, MDM1, MET, MID1, MID1IP1, MIR138-1, MIR149, MIR20A, MIR21, MIR214, MKKS, MKKS, MKKS, MNAT1, MPHOSPH9, MPV17L, MPV17L, MPV17L, MPV17L, MTBP, MTM1, MTPN, MUL1, MYADM, MYOC, NAA10, NANOS2, NAT10, NAV3, NBDY, NBN, NDC80, NME6, NOL3, NPM1, NUBP1, NUPR1, ODF2L, OMA1, OPA1, PAK2, PARL, PARP1, PCID2, PFN1, PFN2, PFN4, PHF23, PHLDB2, PICK1, PIF1, PIK3CA, PIK3R1, PINK1, PINX1, PINX1, PINX1, PLEKHH2, PLK1, POT1, PPARG, PPFIA1, PPFIA1, PPIF, PRAP1, PRELID1, PRKCD, PRKN, PRRT2, PSMD10, PSMG2, PTTG1, PTTG2, PTTG3P, RAB7A, RAD1, RAD21, RAD50, RBM14, RDX, RHPN1, RHPN2, RHPN2P1, RNF41, RPS6KA2, RTEL1, S1PR1, SCFD1, SCIN, SEC22B, SETMAR, SHANK1, SHANK3, SLC25A5, SLC35F6, SLIT2, SLX1A, SLX1B, SLX4, SMAD4, SMARCA5, SMCR8, SMCR8, SMG6, SNCA, SPDL1, SPEF1, SPTA1, SPTAN1, SPTB, SPTBN1, SPTBN2, SPTBN4, SPTBN5, SRC, SSH1, SSH2, SSH3, STMN1, STMN2, STN1, STYXL1, SVIL, SWAP70, TACSTD2, TAOK1, TBC1D30, TBC1D4, TBC1D7, TBCD, TBCD, TCHP, TEN1, TENT4B, TERF1, TERF2, TERF2IP, TESK1, TEX14, TFRC, TIGAR, TINF2, TINF2, TJP1, TJP1, TMEFF2, TMEM14A, TMEM39A, TMEM67, TMOD1, TMOD2, TMOD3, TMOD4, TMSB10, TMSB15A, TMSB15B, TMSB15B, TMSB4X, TMSB4Y, TNKS, TNKS, TNKS2, TOM1L1, TOM1L2, TOP2A, TP53, TPR, TPX2, TRIAP1, TRIM37, TRIM54, TRIOBP, TRIP13, TSC2, TSPO, TTBK2, TTK, TUBB4A, TWF1, TWF2, USP30, USP44, VAT1, VIL1, VILL, WAPL, WAS, WASF2, WASHC2C, XRCC1, XRCC3, XRN1, YAP1, ZNF207, ZW10, ZWILCH, ZWINT
GOBP_NEGATIVE_REGULATION_OF_ORGANIC_ACID_TRANSPORT	36	ABAT, ADORA1, AKT1, AKT2, ARL6IP5, CYP4F2, FIS1, GABBR1, GABBR1, GABBR1, GABBR1, GABBR1, GABBR1, GABBR1, GRM7, HRH3, HTR1B, IRS2, LEP, NPY5R, PLA2R1, RGS2, RGS4, SLC43A1, SLC43A2, SLC43A2, THBS1, TNF, TNF, TNF, TNF, TNF, TNF, TNF, TNF, TRH
GOBP_NEGATIVE_REGULATION_OF_ORGAN_GROWTH	39	CAV3, CGA, CITED2, CTDP1, CTDP1, FXN, G6PD, GSK3A, JARID2, KCNK2, MAPK11, MIR1-1, MIR17HG, MIR199A1, MIR199B, MIR200B, MIR25, MIR873, NOG, PI16, PPARA, PTEN, PTEN, RBP4, RGS2, RGS4, SAV1, SLC6A4, STK3, STK4, TBX5, TGFBR2, TOMM70, TP73, VGLL4, WWC1, WWC2, WWC3, YY1
GOBP_NEGATIVE_REGULATION_OF_OSSIFICATION	42	AHSG, BCL2, BCOR, CALCA, CCL3, CCL3, CCL3, CCR1, CHSY1, DKK1, ECM1, ENPP1, FGF23, GATA1, GFRA4, GREM1, GREM1, GREM1, HIF1A, KREMEN1, KREMEN2, LRP4, LTBP3, MDK, MEF2C, MIR208A, NOTCH1, PTH, PTK2B, RBPJ, RFLNA, RFLNB, RFLNB, SFRP1, SMAD6, SMAD7, SOST, SOX9, SRGN, STATH, STATH, TRPM4
GOBP_NEGATIVE_REGULATION_OF_OSTEOBLAST_DIFFERENTIATION	65	AREG, AXIN2, BAMBI, CDK6, CHRD, CITED1, CRIM1, CRIM1, FGF23, GDF10, GDF10, GREM1, GREM1, GREM1, HAND2, HDAC7, HOXA2, ID3, ID3, IGFBP5, LIMD1, LRP5, MEN1, MIR138-1, MIR208A, MIR665, MIR675, MIR675, MIR9-1, NBR1, NOCT, NOG, NOTCH1, OSTN, PPARG, PTCH1, RANBP3L, RIOX1, RORB, SEMA4D, SFRP1, SKI, SMAD3, SMAD6, SOX9, SUFU, TMEM64, TNF, TNF, TNF, TNF, TNF, TNF, TNF, TNF, TNFAIP6, TNN, TOB1, TRPM4, TWIST1, TWIST2, TWIST2, TWSG1, UCMA, VEGFC
GOBP_NEGATIVE_REGULATION_OF_OSTEOCLAST_DIFFERENTIATION	44	CARTPT, CCL3, CCL3, CCL3, CLDN18, CTNNB1, FBN1, FBXW7, FSTL3, GPR137, GPR137B, GPR55, IL4, INPP5D, INPP5D, LILRB1, LILRB1, LILRB1, LILRB1, LILRB1, LILRB3, LILRB3, LILRB3, LILRB3, LILRB4, LILRB4, LILRB4, LILRB4, LILRB4, LRRC17, LTF, MAFB, NF1, PIAS3, PIK3R1, SFRP1, TCTA, TLR3, TLR4, TMEM178A, TNFAIP6, TOB2, UBASH3B, ZNF675
GOBP_NEGATIVE_REGULATION_OF_OXIDATIVE_STRESS_INDUCED_CELL_DEATH	55	AKT1, ATF4, BAG5, CTNNB1, FBXO7, FYN, FZD1, GATA4, GATA4, GFER, GPR37, GPR37L1, GPX1, HGF, HIF1A, HSPB1, HTRA2, IL10, INS, LRRK2, MAPK7, MEAK7, MET, MIR133A1, MIR17, MIR195, MIR19A, MIR21, MIR29B1, MIR92A1, MIRLET7B, NCOA7, NFE2L2, NME5, NOL3, NONO, NR4A3, OXR1, PAGE4, PARK7, PDE8A, PINK1, PPIA, PRKN, PYCR1, RACK1, REST, SIRT1, SLC7A11, SOD2, TRAP1, TSC1, TXN, VNN1, WNT1
GOBP_NEGATIVE_REGULATION_OF_OXIDATIVE_STRESS_INDUCED_INTRINSIC_APOPTOTIC_SIGNALING_PATHWAY	20	AKT1, BAG5, GPX1, HIF1A, HSPB1, HTRA2, INS, MAPK7, NFE2L2, NME5, NOL3, NONO, PARK7, PINK1, PPIA, PRKN, SIRT1, SOD2, TRAP1, VNN1
GOBP_NEGATIVE_REGULATION_OF_OXIDATIVE_STRESS_INDUCED_NEURON_DEATH	20	ATF4, CTNNB1, FBXO7, FZD1, GFER, HIF1A, IL10, MEAK7, NCOA7, NONO, NR4A3, OXR1, PARK7, PINK1, PRKN, RACK1, REST, SLC7A11, TSC1, WNT1
GOBP_NEGATIVE_REGULATION_OF_OXIDOREDUCTASE_ACTIVITY	37	AOC3, ATP2B4, CAV1, CAV3, CNR1, CNR2, CYP27B1, DAOA, DRD5, ETFBKMT, GFI1, GLA, GZMA, H19, H19, HDAC6, HP, IL13, INS, LRRK2, MIR130B, MIR132, MIR138-1, MIR21, MIR212, MIR26A1, MIR27B, MIR378A, MIR675, MIR675, MT3, NFKB1, NOSIP, OXA1L, PRKN, SLC4A1, SNCA
GOBP_NEGATIVE_REGULATION_OF_PEPTIDASE_ACTIVITY	298	A2M, A2ML1, ADORA2A, AGT, AHSG, AKT1, AMBP, ANOS1, ANXA2, ANXA8, ANXA8L1, APLP2, APP, AQP1, ARL6IP1, ARRB2, AVP, BCL2L12, BIN1, BIRC2, BIRC3, BIRC5, BIRC6, BIRC7, BIRC8, BST2, C3, C3P1, C4A, C4A, C4A, C4A, C4B, C4B, C4B, C4B, C4B, C4B, C4B, C5, CAAP1, CARD16, CARD17, CARD18, CARD8, CAST, CD109, CD27, CD44, CDKN2D, COL28A1, COL4A3, COL6A3, COL7A1, CPAMD8, CR1, CRB2, CRIM1, CRIM1, CRYAB, CSN2, CSN2, CSNK2A1, CST1, CST11, CST2, CST3, CST4, CST5, CST6, CST7, CST8, CST9, CST9L, CST9LP1, CSTA, CSTB, CSTL1, CTSB, CTSB, DDX3X, DHCR24, DNAJB6, DPEP1, ECM1, EPPIN, FABP1, FETUB, FNIP1, FURIN, GAPDH, GAS6, GPC3, GPI, GPI, GPX1, HGF, HMSD, HRG, IFI16, IFI6, IGBP1, IL9, ITIH1, ITIH2, ITIH3, ITIH4, ITIH5, ITIH6, KLF4, KNG1, LAMP3, LAMTOR5, LCN1, LPA, LRP1, LTF, LXN, MAGEA3, MAP2K5, MICAL1, MIR152, MIR17, MIR195, MIR199A1, MIR19B1, MIR24-1, MIR29B1, MIR29C, MIR339, MIR892B, MIRLET7B, MMP9, MT3, NAIP, NAIP, NAIP, NGF, NLE1, NLRP7, NLRP7, NLRP7, NLRP7, NLRP7, NLRP7, NLRP7, NLRP7, NLRP7, NLRP7, NOL3, NR4A1, OPRPN, PAK2, PAPLN, PARK7, PAX2, PCID2, PCSK1N, PEBP1, PI15, PI16, PI3, PICALM, PIH1D1, PLAUR, POR, PRDX3, PRDX5, PRNP, PROS1, PSMF1, PTGS2, PTTG1, PZP, R3HDML, RAF1, RAG1, RARRES1, RECK, RENBP, RFFL, RNF34, ROCK1, RPS6KA1, RPS6KA1, RPS6KA3, SERPINA1, SERPINA1, SERPINA10, SERPINA10, SERPINA11, SERPINA12, SERPINA2, SERPINA2, SERPINA3, SERPINA4, SERPINA5, SERPINA6, SERPINA6, SERPINA7, SERPINA9, SERPINB1, SERPINB10, SERPINB11, SERPINB12, SERPINB13, SERPINB2, SERPINB3, SERPINB4, SERPINB5, SERPINB6, SERPINB7, SERPINB8, SERPINB9, SERPINC1, SERPIND1, SERPINE1, SERPINE2, SERPINE3, SERPINF1, SERPINF1, SERPINF2, SERPINF2, SERPING1, SERPINH1, SERPINI1, SERPINI2, SFN, SFRP2, SH3RF1, SIAH2, SIMC1, SLPI, SMR3A, SMR3B, SNCA, SORL1, SPINK1, SPINK13, SPINK14, SPINK2, SPINK4, SPINK5, SPINK6, SPINK7, SPINK8, SPINK9, SPINT1, SPINT2, SPINT3, SPINT4, SPOCK1, SPOCK2, SPOCK3, SPP2, SRC, TFPI, TFPI2, THBS1, TIMP1, TIMP2, TIMP3, TIMP4, TMED10, TNF, TNF, TNF, TNF, TNF, TNF, TNF, TNF, TNFAIP8, TNFSF14, TRIAP1, UBE2O, UBE2Z, UBXN1, UCHL5, USP14, USP47, VEGFA, VIL1, VTN, WFDC1, WFDC10A, WFDC10B, WFDC11, WFDC12, WFDC13, WFDC2, WFDC3, WFDC5, WFDC8, WFDC9, WFIKKN1, WFIKKN2, XIAP
GOBP_NEGATIVE_REGULATION_OF_PEPTIDE_SECRETION	41	ABCC8, ACVR1C, ADRA2A, BMP8A, CARTPT, CCN3, CD74, CHGA, CHGA, CRH, CRHBP, DRD2, FAM3D, FFAR4, FKBP1B, GHRL, GHSR, HADH, INHBB, IRS1, JAGN1, KCNB1, KCNJ11, KLF7, LEP, MIDN, MTNR1B, NDUFAF2, PFKL, PIM3, PPP3CA, PRKN, PSMD9, PTPN11, REST, SFRP1, SIRT4, SREBF1, SYTL4, UCP2, VSNL1
GOBP_NEGATIVE_REGULATION_OF_PEPTIDYL_LYSINE_ACETYLATION	20	ATG5, BRCA1, CTBP1, FOXP3, FOXP3, HDAC2, HINT2, KLF15, NOC2L, PIH1D1, SDR16C5, SET, SIN3A, SIRT1, SNCA, SPI1, TAF7, THAP7, TWIST1, ZNF451
GOBP_NEGATIVE_REGULATION_OF_PEPTIDYL_SERINE_PHOSPHORYLATION	33	BAK1, BAX, BDKRB2, CAV1, CNKSR3, DDIT4, DKK1, DMD, DMTN, GADD45A, GGNBP2, GGNBP2, GPD1L, HGF, INPP5F, INPP5J, INPP5K, MIR132, MIR212, MIR219A1, MLXIPL, NCK1, NCK2, NLRP2B, PAQR3, PDE4D, PPM1F, PTEN, PTEN, PWP1, RACK1, RASSF2, SMAD7
GOBP_NEGATIVE_REGULATION_OF_PEPTIDYL_THREONINE_PHOSPHORYLATION	20	CADM4, CALM1, CALM2, CALM3, DDIT4, DGKQ, DMTN, EIF4G1, INPP5K, MIR103A1, MIR15A, PARD3, PPEF2, SIRT2, SIRT2, SMAD7, SPRED1, SPRED2, SPRY2, TTC36
GOBP_NEGATIVE_REGULATION_OF_PEPTIDYL_TYROSINE_PHOSPHORYLATION	66	CADM4, CAV1, CBL, CBLB, CBLC, CD300A, CEP43, CHMP6, DMTN, DUSP22, ERRFI1, GGNBP2, GGNBP2, GPRC5A, HYAL2, IBTK, IBTK, INPP5F, LILRB4, LILRB4, LILRB4, LILRB4, LILRB4, LRRK1, MIR106B, MIR125A, MIR146A, MIR98, MIRLET7E, MVP, NCAPG2, NF2, NTF3, PARP14, PIBF1, PPP2CA, PPP2R1A, PRKCD, PRKCZ, PSEN1, PTK6, PTPN2, PTPN6, PTPRC, PTPRC, RACK1, SAMSN1, SEMA4D, SFRP1, SFRP2, SH2B3, SH3BP5, SH3BP5L, SNX6, SOCS1, SOCS3, SOCS4, SOCS5, SPINK1, SRCIN1, SRCIN1, THY1, TSG101, VPS25, ZFYVE28, ZGPAT
GOBP_NEGATIVE_REGULATION_OF_PHAGOCYTOSIS	23	ADIPOQ, APPL1, ATG3, ATG5, CD300A, CD300LF, CD47, CNN2, CSK, DYSF, FCGR2B, FER1L5, HMGB1, MIR181B1, PIP4P2, PLSCR1, PRTN3, PRTN3, RACK1, SIRPA, SNX3, SYT11, TLR2
GOBP_NEGATIVE_REGULATION_OF_PHOSPHATASE_ACTIVITY	52	BAG4, BOD1, BOD1L1, BOD1L2, CHP1, CRY2, FKBP1A, FKBP1B, GNAI2, GSK3B, IKBKB, LGALS3, LPIN1, MASTL, MGAT5, NCKAP1L, PPP1R11, PPP1R11, PPP1R11, PPP1R11, PPP1R11, PPP1R11, PPP1R11, PPP1R11, PPP1R14D, PPP1R15A, PPP1R1B, PPP1R26, PPP1R35, PPP1R36, PPP1R9B, PPP4R4, PPP4R4, PTPA, RGN, ROCK1, ROCK2, SEMA4D, STYXL1, TGFB2, TIPRL, TMEM225, TMEM225B, TNF, TNF, TNF, TNF, TNF, TNF, TNF, TNF, URI1
GOBP_NEGATIVE_REGULATION_OF_PHOSPHATIDYLINOSITOL_3_KINASE_SIGNALING	20	BTN2A2, CRYBA1, DAB2IP, INPP5E, MIR206, MIR20A, MIR449A, NLRC3, NOP53, PIK3IP1, PLGLB1, PLGLB2, PTEN, PTEN, SERPINE2, SLC9A3R1, STAMBP, TREM2, TSC2, TWIST1
GOBP_NEGATIVE_REGULATION_OF_PHOSPHOPROTEIN_PHOSPHATASE_ACTIVITY	41	BOD1, BOD1L1, BOD1L2, CRY2, FKBP1A, FKBP1B, GNAI2, GSK3B, IKBKB, LGALS3, MASTL, MGAT5, NCKAP1L, PPP1R11, PPP1R11, PPP1R11, PPP1R11, PPP1R11, PPP1R11, PPP1R11, PPP1R11, PPP1R14D, PPP1R15A, PPP1R1B, PPP1R9B, PPP4R4, PPP4R4, PTPA, RGN, ROCK1, ROCK2, STYXL1, TIPRL, TNF, TNF, TNF, TNF, TNF, TNF, TNF, TNF
GOBP_NEGATIVE_REGULATION_OF_PHOSPHORUS_METABOLIC_PROCESS	494	ABCA2, ABL1, ACP4, ACTN3, ADAR, ADARB1, ADARB1, ADIPOQ, ADORA2A, AGT, AIDA, AJUBA, AKT1, AKT1S1, ANGPT1, ANKLE2, APC, APOC1, APOE, ARPP19, ARRB2, ATG14, BAG4, BAK1, BAX, BDKRB1, BDKRB2, BMP2, BMP4, BMP7, BOD1, BOD1L1, BOD1L2, C9orf72, CACTIN, CADM4, CALM1, CALM2, CALM3, CAMK2N1, CAMK2N2, CASP3, CAV1, CAV3, CBFA2T3, CBL, CBLB, CBLC, CD109, CD300A, CDA, CDK5RAP1, CDK5RAP2, CDK5RAP3, CDKN1A, CDKN1B, CDKN1C, CDKN1C, CDKN2A, CDKN2B, CDKN2C, CDKN2D, CEACAM1, CEBPA, CEP43, CEP85, CHMP6, CHORDC1, CHORDC1, CHP1, CIB1, CNKSR3, CORO1C, COX11, CRKL, CRY2, CSK, CTDSP1, CTDSP2, CTDSPL, DAB2IP, DBNDD1, DBNDD2, DDIT4, DEFB114, DEPTOR, DGKQ, DKK1, DMD, DMTN, DNAJA1, DNAJC10, DNAJC3, DRD2, DTNBP1, DUSP1, DUSP10, DUSP16, DUSP16, DUSP19, DUSP22, DUSP3, DUSP6, DUSP7, DVL1, DYNLL1, EIF4G1, EMILIN1, ENG, ENPP1, ENSA, EPHA1, EPHA1, EPHB2, ERRFI1, FABP4, FBLN1, FBP1, FBXO7, FKBP1A, FKBP1B, FKBP8, FLCN, FOXA2, GADD45A, GADD45B, GBA, GBA, GCKR, GGNBP2, GGNBP2, GIT1, GNAI2, GNAQ, GPD1L, GPRC5A, GRB10, GREM1, GREM1, GREM1, GSK3A, GSK3B, GSKIP, GSTP1, H19, H19, HDAC4, HEG1, HEXIM1, HEXIM2, HGF, HHEX, HIPK3, HMGCR, HNRNPU, HPCA, HSPB1, HYAL2, IBTK, IBTK, IFNG, IGFBP3, IKBKB, IL1B, IL2, IMPACT, INCA1, INHA, INHBA, INPP5F, INPP5J, INPP5K, INSM1, IPO5, IPO7, IQGAP1, IRAK3, IRS2, ITGB1BP1, JUN, KAT2B, KIRREL1, KIRREL2, KLHL31, LATS1, LATS2, LAX1, LDLRAD4, LGALS3, LILRB4, LILRB4, LILRB4, LILRB4, LILRB4, LPCAT1, LPCAT1, LPIN1, LRP1, LRP5, LRP6, LRP6, LRRK1, LRRK2, LYN, MACROH2A1, MAPK8IP1, MAPT, MAPT, MAPT, MAS1, MASTL, MEN1, MFHAS1, MFHAS1, MGAT5, MICAL1, MIDN, MIR103A1, MIR106B, MIR125A, MIR132, MIR133A1, MIR137, MIR146A, MIR15A, MIR20A, MIR212, MIR218-1, MIR219A1, MIR24-1, MIR27B, MIR30C1, MIR34A, MIR483, MIR675, MIR675, MIR711, MIR92A1, MIR98, MIRLET7E, MIRLET7G, MLLT1, MLXIPL, MSTN, MVP, MYADM, MYCNOS, MYOCD, NCAPG2, NCK1, NCK2, NCKAP1L, NCOR1, NF1, NF2, NIBAN1, NLRP12, NLRP2B, NOG, NPM1, NPPA, NPRL2, NR2F2, NTF3, NTRK3, NUP62, NUPR1, OCLN, OCLN, PAK2, PAQR3, PARD3, PARD6A, PARK7, PARP1, PARP14, PAX6, PBK, PDCD4, PDE4D, PDGFA, PDGFB, PDPK1, PDZD3, PIBF1, PID1, PIK3CB, PIK3IP1, PIP4K2A, PIP4K2B, PIP4K2B, PIP4K2C, PIP5KL1, PKIA, PKIB, PKIG, PKN1, PLEC, PLEK, PLGLB1, PLGLB2, PLK1, PLPP3, PMEPA1, PPARA, PPARG, PPEF2, PPIA, PPM1E, PPM1F, PPP1R11, PPP1R11, PPP1R11, PPP1R11, PPP1R11, PPP1R11, PPP1R11, PPP1R11, PPP1R14D, PPP1R15A, PPP1R15B, PPP1R16B, PPP1R1B, PPP1R26, PPP1R35, PPP1R36, PPP1R8, PPP1R9B, PPP2CA, PPP2R1A, PPP2R5A, PPP4C, PPP4R2, PPP4R3B, PPP4R4, PPP4R4, PRDX3, PRKAG2, PRKAR1A, PRKAR1B, PRKAR2A, PRKAR2B, PRKAR2B, PRKCD, PRKCZ, PRKDC, PRKN, PRKRIP1, PRNP, PRR5L, PSEN1, PTEN, PTEN, PTK6, PTPA, PTPN1, PTPN13, PTPN2, PTPN22, PTPN6, PTPRB, PTPRC, PTPRC, PTPRH, PTPRJ, PTPRO, PTPRQ, PTPRT, PWP1, PYCARD, PYDC1, QARS1, RABGEF1, RACK1, RASIP1, RASSF2, RB1, RD3, RGN, RGS14, RGS2, ROCK1, ROCK2, RTRAF, RUBCN, SAMSN1, SEMA4D, SERPINB3, SFN, SFRP1, SFRP2, SH2B3, SH3BP5, SH3BP5L, SH3GL2, SIRPA, SIRT1, SIRT2, SIRT2, SIRT6, SLC27A1, SLC4A1, SLC8A1, SLC8A3, SLIT2, SMAD6, SMAD7, SMCR8, SMCR8, SMPD1, SMYD3, SNCA, SNX25, SNX6, SOCS1, SOCS3, SOCS4, SOCS5, SORL1, SPAG9, SPINK1, SPRED1, SPRED2, SPRY1, SPRY2, SPRY3, SPRY4, SRCIN1, SRCIN1, STAP1, STAT3, STK38, STYXL1, SWAP70, TAB1, TAF7, TARBP2, TARDBP, TERF2IP, TESK1, TFAP4, TGFB1, TGFB2, THY1, TIGAR, TIPRL, TMED2, TMEM225, TMEM225B, TNF, TNF, TNF, TNF, TNF, TNF, TNF, TNF, TNFAIP3, TP53, TRAF3IP1, TRIB1, TRIB2, TRIB3, TRIM27, TRIM27, TRIM27, TRIM27, TRIM27, TRIM27, TRIM27, TSC2, TSG101, TTC36, TWIST1, UBASH3B, UBE2B, UCHL1, URI1, VPS25, WARS1, WASHC1, WEE2, WEE2, WWTR1, XDH, YWHAB, YWHAE, YWHAE, YWHAG, ZBED3, ZC3H12A, ZFYVE28, ZGPAT, ZNF675
GOBP_NEGATIVE_REGULATION_OF_PHOSPHORYLATION	415	ABL1, ACP4, ACTN3, ADAR, ADARB1, ADARB1, ADIPOQ, ADORA2A, AGT, AIDA, AJUBA, AKT1, AKT1S1, ANGPT1, ANKLE2, APC, APOE, ARRB2, ATG14, BAK1, BAX, BDKRB1, BDKRB2, BMP2, BMP4, BMP7, C9orf72, CACTIN, CADM4, CALM1, CALM2, CALM3, CAMK2N1, CAMK2N2, CASP3, CAV1, CAV3, CBFA2T3, CBL, CBLB, CBLC, CD109, CD300A, CDK5RAP1, CDK5RAP2, CDK5RAP3, CDKN1A, CDKN1B, CDKN1C, CDKN1C, CDKN2A, CDKN2B, CDKN2C, CDKN2D, CEACAM1, CEBPA, CEP43, CEP85, CHMP6, CHORDC1, CHORDC1, CHP1, CIB1, CNKSR3, CORO1C, COX11, CRKL, CSK, CTDSP1, CTDSP2, CTDSPL, DAB2IP, DBNDD1, DBNDD2, DDIT4, DEFB114, DEPTOR, DGKQ, DKK1, DMD, DMTN, DNAJA1, DNAJC10, DNAJC3, DRD2, DTNBP1, DUSP1, DUSP10, DUSP16, DUSP16, DUSP19, DUSP22, DUSP3, DUSP6, DUSP7, DVL1, DYNLL1, EIF4G1, EMILIN1, ENG, ENPP1, EPHA1, EPHA1, EPHB2, ERRFI1, FABP4, FBLN1, FBP1, FBXO7, FKBP8, FOXA2, GADD45A, GADD45B, GBA, GBA, GCKR, GGNBP2, GGNBP2, GIT1, GNAQ, GPD1L, GPRC5A, GRB10, GREM1, GREM1, GREM1, GSKIP, GSTP1, HDAC4, HEG1, HEXIM1, HEXIM2, HGF, HHEX, HIPK3, HMGCR, HNRNPU, HSPB1, HYAL2, IBTK, IBTK, IFNG, IGFBP3, IL1B, IL2, IMPACT, INCA1, INHA, INHBA, INPP5F, INPP5J, INPP5K, INSM1, IPO5, IPO7, IRAK3, IRS2, ITGB1BP1, JUN, KAT2B, KIRREL1, KIRREL2, KLHL31, LATS1, LATS2, LAX1, LDLRAD4, LILRB4, LILRB4, LILRB4, LILRB4, LILRB4, LRP1, LRP5, LRP6, LRP6, LRRK1, LRRK2, LYN, MACROH2A1, MAPK8IP1, MAPT, MAPT, MAPT, MAS1, MEN1, MICAL1, MIDN, MIR103A1, MIR106B, MIR125A, MIR132, MIR133A1, MIR137, MIR146A, MIR15A, MIR20A, MIR212, MIR218-1, MIR219A1, MIR24-1, MIR27B, MIR34A, MIR483, MIR711, MIR92A1, MIR98, MIRLET7E, MIRLET7G, MLLT1, MLXIPL, MSTN, MVP, MYADM, MYCNOS, MYOCD, NCAPG2, NCK1, NCK2, NCOR1, NF1, NF2, NIBAN1, NLRP12, NLRP2B, NOG, NPM1, NPPA, NPRL2, NR2F2, NTF3, NTRK3, NUP62, NUPR1, OCLN, OCLN, PAK2, PAQR3, PARD3, PARD6A, PARK7, PARP14, PAX6, PBK, PDCD4, PDE4D, PDPK1, PIBF1, PID1, PIK3CB, PIK3IP1, PIP4K2A, PIP4K2B, PIP4K2B, PIP4K2C, PIP5KL1, PKIA, PKIB, PKIG, PKN1, PLEC, PLGLB1, PLGLB2, PLK1, PLPP3, PMEPA1, PPARA, PPARG, PPEF2, PPIA, PPM1E, PPM1F, PPP1R15B, PPP1R1B, PPP2CA, PPP2R1A, PPP2R5A, PPP4C, PPP4R2, PPP4R3B, PRDX3, PRKAG2, PRKAR1A, PRKAR1B, PRKAR2A, PRKAR2B, PRKAR2B, PRKCD, PRKCZ, PRKDC, PRKN, PRKRIP1, PRNP, PRR5L, PSEN1, PTEN, PTEN, PTK6, PTPN1, PTPN13, PTPN2, PTPN22, PTPN6, PTPRB, PTPRC, PTPRC, PTPRH, PTPRJ, PTPRO, PTPRQ, PTPRT, PWP1, PYCARD, PYDC1, QARS1, RABGEF1, RACK1, RASIP1, RASSF2, RB1, RGN, RGS14, RGS2, ROCK1, RTRAF, RUBCN, SAMSN1, SEMA4D, SERPINB3, SFN, SFRP1, SFRP2, SH2B3, SH3BP5, SH3BP5L, SH3GL2, SIRPA, SIRT1, SIRT2, SIRT2, SIRT6, SLC4A1, SLC8A1, SLC8A3, SLIT2, SMAD6, SMAD7, SMCR8, SMCR8, SMPD1, SMYD3, SNCA, SNX25, SNX6, SOCS1, SOCS3, SOCS4, SOCS5, SORL1, SPAG9, SPINK1, SPRED1, SPRED2, SPRY1, SPRY2, SPRY3, SPRY4, SRCIN1, SRCIN1, STAP1, STAT3, STK38, TAB1, TAF7, TARBP2, TARDBP, TERF2IP, TESK1, TFAP4, TGFB1, THY1, TIGAR, TMED2, TNFAIP3, TRAF3IP1, TRIB1, TRIB2, TRIB3, TRIM27, TRIM27, TRIM27, TRIM27, TRIM27, TRIM27, TRIM27, TSC2, TSG101, TTC36, TWIST1, UBASH3B, UBE2B, UCHL1, VPS25, WARS1, WASHC1, WEE2, WEE2, WWTR1, XDH, YWHAG, ZBED3, ZC3H12A, ZFYVE28, ZGPAT, ZNF675
GOBP_NEGATIVE_REGULATION_OF_PLASMA_MEMBRANE_BOUNDED_CELL_PROJECTION_ASSEMBLY	36	ABI3, ARHGAP24, ARHGAP44, CAPZB, CCL21, CCP110, CDK10, CEP97, DNM2, EVI5L, EVL, GDI2, HRG, KANK1, KIF24, LIMK2, MAK, MAP4, MIR196A1, MIR214, MPHOSPH9, ODF2L, PFN2, PLXNB3, PRKCD, RAB3IP, RAP1GAP, SLIT2, SRGAP2C, STAP1, TACSTD2, TBC1D30, TBC1D7, TCHP, TESK1, YAP1
GOBP_NEGATIVE_REGULATION_OF_POSTTRANSCRIPTIONAL_GENE_SILENCING	34	ADAR, DND1, DND1, ELAVL1, ESR1, KCNQ1OT1, NCOR1, NCOR2, NEAT1, POU5F1, POU5F1, POU5F1, POU5F1, POU5F1, POU5F1, POU5F1, PPARG, PPP3CA, RMRP, RMRP, TERT, TGFB1, TNF, TNF, TNF, TNF, TNF, TNF, TNF, TNF, TP53, ZC3H10, ZC3H12A, ZMPSTE24
GOBP_NEGATIVE_REGULATION_OF_POTASSIUM_ION_TRANSMEMBRANE_TRANSPORT	33	ACTN2, ANK3, BIN1, CAB39, CASQ2, CAV1, CAV3, CRBN, KCNAB1, KCNE1, KCNE1B, KCNE2, KCNE3, KCNE4, KCNE5, KCNH2, KCNRG, KEL, KEL, MIR1-1, MIR103A1, MIR133A1, MIR153-1, MIR212, MIR26A1, MIR29B1, MIR30D, MTNR1B, NEDD4L, OXSR1, RGS4, STK39, SUMO1
GOBP_NEGATIVE_REGULATION_OF_POTASSIUM_ION_TRANSPORT	40	ACTN2, ANK3, ATF4, BIN1, CAB39, CASQ2, CAV1, CAV3, CRBN, HCRT, HTR2A, KCNAB1, KCNE1, KCNE1B, KCNE2, KCNE3, KCNE4, KCNE5, KCNH2, KCNRG, KEL, KEL, MIR1-1, MIR103A1, MIR133A1, MIR153-1, MIR212, MIR26A1, MIR29B1, MIR30D, MTNR1B, NEDD4L, NOS1, NOS3, OXSR1, PTK2B, RGS4, STK39, SUMO1, VIP
GOBP_NEGATIVE_REGULATION_OF_PRODUCTION_OF_MOLECULAR_MEDIATOR_OF_IMMUNE_RESPONSE	60	ANGPT1, APOA1, APOA2, ARG1, BCL6, BST2, CD22, CD96, CR1, CUEDC2, FCGR2B, FCRL3, FOXP3, FOXP3, HFE, HLA-F, HLA-F, HLA-F, HLA-F, HLA-F, HLA-F, HLA-F, HMOX1, IFNA2, IFNB1, IL10, IL13RA2, IRAK3, JAK3, LILRB1, LILRB1, LILRB1, LILRB1, LILRB1, LILRB4, LILRB4, LILRB4, LILRB4, LILRB4, NDFIP1, PARP3, SLAMF1, SMAD7, SPINK5, TBX21, TGFB1, TGFB2, TGFB3, THOC1, TMBIM6, TNF, TNF, TNF, TNF, TNF, TNF, TNF, TNF, XCL1, ZPBP2
GOBP_NEGATIVE_REGULATION_OF_PROGRAMMED_NECROTIC_CELL_DEATH	20	ADPRS, ARHGEF2, BIRC2, BIRC3, BOK, CASP8, CAV1, FADD, FZD9, MIR101-1, MIR214, MIR22, MIR221, MIR485, NUPR1, PELI1, RBCK1, RIPK1, SLC25A4, YBX3
GOBP_NEGATIVE_REGULATION_OF_PROTEASOMAL_PROTEIN_CATABOLIC_PROCESS	64	ALAD, AQP11, BAG5, BAG6, BAG6, BAG6, BAG6, BAG6, BAG6, BAG6, CAMLG, CCAR2, DDRGK1, EIF3H, ENSG00000288675, F8A1, F8A2, F8A3, FHIT, GABARAPL2, GIPC1, HFE, HSP90AB1, KLHL40, LAMP3, MAP1A, MARCHF7, MTM1, N4BP1, NOP53, OGT, OPHN1, PARK7, PBK, PRKCG, PSME3IP1, PSMF1, RPL11, RYBP, RYBP, SDCBP, SGTA, SHH, SMARCC1, STYX, SVIP, TAF9, TAF9, TLK2, TRIM39, TRIM39, TRIM39, TRIM39, TRIM39, TRIM39, TRIM39, TTC36, UBXN1, UCHL5, USP14, USP19, USP25, USP7, WAC
GOBP_NEGATIVE_REGULATION_OF_PROTEASOMAL_UBIQUITIN_DEPENDENT_PROTEIN_CATABOLIC_PROCESS	50	BAG5, BAG6, BAG6, BAG6, BAG6, BAG6, BAG6, BAG6, CAMLG, CCAR2, DDRGK1, EIF3H, ENSG00000288675, FHIT, GIPC1, HFE, HSP90AB1, KLHL40, MAP1A, MTM1, N4BP1, NOP53, OGT, PARK7, PBK, RPL11, RYBP, RYBP, SDCBP, SGTA, SHH, SMARCC1, STYX, SVIP, TAF9, TAF9, TLK2, TRIM39, TRIM39, TRIM39, TRIM39, TRIM39, TRIM39, TRIM39, TTC36, UBXN1, UCHL5, USP14, USP7, WAC
GOBP_NEGATIVE_REGULATION_OF_PROTEIN_ACETYLATION	24	ATG5, BRCA1, CTBP1, FOXP3, FOXP3, GSK3B, HDAC2, HINT2, KLF15, MAGEA2, MAGEA2B, NOC2L, PARK7, PIH1D1, SDR16C5, SET, SIN3A, SIRT1, SNCA, SPI1, TAF7, THAP7, TWIST1, ZNF451
GOBP_NEGATIVE_REGULATION_OF_PROTEIN_BINDING	100	ACE, ACTB, ADAM15, ADIPOQ, ADNP, ADRB2, ADRB3, AKT1, ARRB2, ATP2A2, ATP2A3, AURKA, AURKB, B2M, B2M, BAG2, BAX, CAMK1, CARD16, CARD18, CAV1, CCL23, CCL23, CDKN1A, CFHR1, CFHR2, CFHR5, CRMP1, CSNK1E, CTNNBIP1, CTSZ, DAB2, DACT1, DDX11, DHRS7B, DISC1, DKK1, DNAJB2, DTNBP1, DVL1, EFHB, EPB41L5, FRMD7, GNL3L, GOLGA2, GSK3B, GTF2F1, HFE, ID1, IFIT1, IFIT2, IL10, ITGA4, ITGB1BP1, KDM1A, LRPAP1, LRRK2, MAP2, MAPK3, MAPK8, MIR148A, MIR27B, MITD1, NES, NFATC4, NFATC4, NOG, PARK7, PCSK9, PDGFB, PEX14, PIN1, PPARA, PPP1CA, PRKCD, PSME3IP1, PTPRF, RACK1, RALB, RGMA, ROCK1, SLPI, SORL1, STUB1, STYX, SYMPK, TDG, TEX14, TFIP11, TLE5, TMBIM6, TMC8, TTBK1, TTBK2, TTC36, USP33, WFIKKN1, WFIKKN2, XIRP1, ZFPM1
GOBP_NEGATIVE_REGULATION_OF_PROTEIN_CATABOLIC_PROCESS	147	ADGRB1, AGAP2, ALAD, ANXA2, AQP11, ATP13A2, ATRAID, AZIN1, AZIN2, BAG5, BAG6, BAG6, BAG6, BAG6, BAG6, BAG6, BAG6, BANP, CAMLG, CCAR2, CDK5RAP3, CSNK2A1, CSNK2A2, CST3, CTSA, CYP51A1, DAB2IP, DDRGK1, DEDD, EFNA1, EGFR, EIF3H, ENSG00000288675, EPHA4, F8A1, F8A2, F8A3, FHIT, FLNA, FMN2, FURIN, FYN, GABARAPL2, GIPC1, GRIN2A, GRIN2C, HFE, HIPK2, HMGCR, HSP90AB1, IL10, INS, IRAK3, KLHL40, LAMP3, LAPTM4B, LRIG2, MAD2L1, MAD2L2, MAP1A, MARCHF7, MDM4, MGAT3, MTM1, MYCBP2, N4BP1, NELL1, NOP53, NOS2, NRG1, OGT, OPHN1, PARK7, PBK, PDCL3, PHB, PIN1, PML, PRKCG, PSEN1, PSME3IP1, PSMF1, PTPN3, QRICH2, RELA, RGP1, RIC1, RILP, RILP, ROCK1, RPL11, RPL23, RPL5, RPS7, RYBP, RYBP, SDCBP, SERPINB12, SERPINE2, SF3B3, SGTA, SHH, SIRT2, SIRT2, SMAD3, SMAD4, SMARCC1, SNCA, SNRNP70, SNX12, SNX3, STYX, SUFU, SVIP, TAF1, TAF9, TAF9, TIMP1, TIMP2, TIMP3, TIMP4, TLK2, TRIM39, TRIM39, TRIM39, TRIM39, TRIM39, TRIM39, TRIM39, TRIM40, TRIM40, TRIM40, TRIM40, TRIM40, TRIM40, TRIM40, TRIM40, TTC36, UBXN1, UCHL5, USP14, USP19, USP25, USP7, VPS35, WAC, WNT1
GOBP_NEGATIVE_REGULATION_OF_PROTEIN_CONTAINING_COMPLEX_ASSEMBLY	155	ADD1, ADD2, ADD3, AIDA, AKAIN1, ANKRD27, ARFGEF1, ARHGEF7, AVIL, BBS4, BIRC2, CAPG, CAPZA1, CAPZA2, CAPZA3, CAPZB, CARD8, CARMIL1, CARMIL2, CDC42, CDH5, CLIP3, CLU, CPTP, CRACD, CRBN, CRYAB, CTNNBIP1, CYRIB, DACT1, DDX3X, DKK1, DMTN, DNAJC15, DYRK1A, EML2, EP300, EPS8, FHOD3, FKBP4, FLII, FLII, GBA, GBA, GSK3B, GSN, HDAC6, HIP1R, HMGB1, HSF1, HSF1, HSPA5, IAPP, IMPACT, INPP5J, IQANK1, IQANK1, ISL1, JAM3, KANK1, KANK3, KANK4, KIF14, LCMT1, LDLRAD4, LMO4, LMOD1, LMOD2, LMOD3, MAP2, MAPRE1, MEFV, MIR17, MIR214, MKKS, MKKS, MKKS, MTPN, MYADM, NLRC3, NLRP2B, NOP53, OPRD1, PARK7, PEX5, PEX5, PFN1, PFN2, PFN4, PMEPA1, PPM1A, PRKCD, PRKCZ, PRRT2, PTGER4, PYDC1, PYDC2, RAF1, RDX, RIOK3, RPL13A, SCIN, SIRT2, SIRT2, SLIT2, SMAD6, SNCA, SORL1, SOST, SOX9, SPTA1, SPTAN1, SPTB, SPTBN1, SPTBN2, SPTBN4, SPTBN5, SRC, SSH1, SSH2, SSH3, STMN1, STMN2, STXBP1, SVIL, SVIP, TBCD, TBCD, TBX20, TFIP11, THRA, TMC8, TMOD1, TMOD2, TMOD3, TMOD4, TMSB10, TMSB15A, TMSB15B, TMSB15B, TMSB4X, TMSB4Y, TRAF3IP1, TREM2, TRIOBP, TUBB4A, TWF1, TWF2, ULK1, VDAC2, VIL1, VILL, VPS35, WASHC2C, ZNF827
GOBP_NEGATIVE_REGULATION_OF_PROTEIN_CONTAINING_COMPLEX_DISASSEMBLY	92	ADD1, ADD2, ADD3, APC, APC2, ARHGEF2, ATXN7, AVIL, BMERB1, BMERB1, CAMSAP1, CAMSAP2, CAMSAP3, CAPG, CAPZA1, CAPZA2, CAPZA3, CAPZB, CARMIL1, CARMIL2, CIB1, CKAP2, CLASP1, CLASP2, CLEC16A, CRACD, DMTN, EPS8, FGF13, FLII, FLII, GSN, HDAC6, HDGFL3, IQANK1, IQANK1, IRAK3, KATNB1, LIMA1, LMOD1, LMOD2, LMOD3, MAP1B, MAP6D1, MID1, MID1IP1, MTPN, NAV3, PHF23, PIK3CA, PLEKHH2, RDX, RUBCN, SCAF4, SCAF8, SCIN, SLN, SPEF1, SPTA1, SPTAN1, SPTB, SPTBN1, SPTBN2, SPTBN4, SPTBN5, STMN2, SVIL, SWAP70, TAOK1, TMEM39A, TMOD1, TMOD2, TMOD3, TMOD4, TNF, TNF, TNF, TNF, TNF, TNF, TNF, TNF, TPX2, TRIM54, TRIOBP, TTBK2, TWF1, TWF2, UBQLN4, VIL1, VILL, WASHC2C
GOBP_NEGATIVE_REGULATION_OF_PROTEIN_DEPHOSPHORYLATION	51	ARPP19, BOD1, BOD1L1, BOD1L2, CRY2, ENSA, FKBP1A, FKBP1B, GNAI2, GSK3B, IKBKB, LGALS3, MASTL, MFHAS1, MFHAS1, MGAT5, NCKAP1L, PPP1R11, PPP1R11, PPP1R11, PPP1R11, PPP1R11, PPP1R11, PPP1R11, PPP1R11, PPP1R14D, PPP1R15A, PPP1R16B, PPP1R1B, PPP1R8, PPP1R9B, PPP4R4, PPP4R4, PTPA, RGN, ROCK1, ROCK2, STYXL1, SWAP70, TIPRL, TNF, TNF, TNF, TNF, TNF, TNF, TNF, TNF, YWHAB, YWHAE, YWHAE
GOBP_NEGATIVE_REGULATION_OF_PROTEIN_KINASE_B_SIGNALING	65	ARRB2, BANK1, BTN2A2, CAVIN3, CIB1, CRYBA1, DAG1, DDIT3, DLG1, DRD2, DRD3, EPHA2, FLCN, GPER1, HLA-G, HLA-G, HLA-G, HLA-G, HLA-G, HLA-G, HLA-G, HLA-G, HYAL2, INPP5K, LEMD2, MAGI2, MIR137, MIR145, MIR146A, MIR200C, MIR20A, MIR29A, MIR29B1, MIR29C, MIR342, MIR34A, MIR34B, MIR34C, MIR375, MIR449A, MIR451A, MIRLET7F1, MSTN, MTM1, MUL1, NOP53, OTUD3, PDCD6, PHLDA3, PHLPP1, PIK3CB, PKHD1, PLEKHA1, PPARA, PPP2CA, PTEN, PTEN, PTPRJ, RACK1, SFRP5, SH2B3, SIRT1, SLC9A3R1, TSC2, XDH
GOBP_NEGATIVE_REGULATION_OF_PROTEIN_LOCALIZATION	221	ABCC8, ABHD17A, ABHD17B, ABHD17C, ABI3, ACTN2, ACVR1C, ADIPOQ, ADRA2A, ADTRP, ANGPT1, ANKRD13A, AP2M1, APOD, APOE, ARF6, ASTN2, BAG3, BAG4, BARD1, BCL2L1, BMP8A, BTF3, C11orf65, CABP1, CAV3, CCN3, CD200, CD36, CDK5, CDT1, CHGA, CHGA, CHP1, CLDN18, CLTC, COMMD1, CORO2B, CSK, CTNNA1, CYP51A1, DAB2, DCLK1, DCLK2, DERL2, DERL3, DERL3, DMTN, DNAJA1, DPH3, DRD2, DRD3, DRD4, DRD4, ERLEC1, ERP29, F2R, FAM3D, FBXO4, FERMT1, FKBP1B, FLCN, FRMD4A, FZD9, GBP1, GDI1, GDI2, GHRL, GHSR, GOPC, GPM6B, GSK3B, HADH, HECTD1, HMGCR, IL12A, IL12B, IL1B, ILRUN, INHBB, INPP5E, INPP5K, INS, INSIG1, IRS1, ITGB1BP1, JAGN1, KCNB1, KCNE1, KCNJ11, KLF7, LATS1, LATS2, LEPROT, LILRB4, LILRB4, LILRB4, LILRB4, LILRB4, LMAN1, LRRC15, LRRK2, LYPD1, LYPLA1, LZTFL1, LZTS2, MACROH2A1, MAGED1, MAP1A, MAPT, MAPT, MAPT, MDFIC, MFHAS1, MFHAS1, MIDN, MIR128-1, MIR146A, MIR148A, MIR199A1, MIR19A, MIR19B1, MIR29B1, MIR30C1, MIR766, MIR93, MRAP, MRAP2, MTNR1B, NDFIP1, NDFIP2, NDUFAF2, NEDD4L, NF1, NR1H3, NSFL1C, NUMB, OPRM1, OS9, OTUD7B, PARK7, PFKL, PICALM, PID1, PIM3, PKDCC, PKIA, PKIG, POLR1A, PPFIA1, PPFIA1, PPM1F, PPP2R5A, PPP3CA, PRKN, PSMD9, PTPN11, RAB11FIP1, RAB11FIP3, RAB11FIP3, RAB11FIP5, RAB23, RANGAP1, REST, RHBDF1, RHBDF2, RHOQ, RIPOR2, ROCK2, RSAD2, RSC1A1, SAPCD2, SERGEF, SFRP1, SIAH3, SIN3A, SIRT4, SNX12, SNX3, SNX33, SP100, SPI1, SRCIN1, SRCIN1, SREBF1, SUFU, SUMO1, SVIP, SYT4, SYTL4, TAX1BP3, TERF1, TGFB1, TMBIM1, TMEM59, TMEM98, TP53INP2, TRIM29, TRIM40, TRIM40, TRIM40, TRIM40, TRIM40, TRIM40, TRIM40, TRIM40, TTBK2, TXN, UBAC2, UBE2G2, UBE2J1, UBXN2B, UCP2, UFM1, USP17L2, USP17L2, USP17L2, VPS35, VSNL1, WWP2, YOD1
GOBP_NEGATIVE_REGULATION_OF_PROTEIN_LOCALIZATION_TO_CELL_PERIPHERY	28	ABI3, AP2M1, BCL2L1, CLTC, CSK, DAB2, GBP1, GOPC, HECTD1, LRRC15, LYPD1, LYPLA1, LZTFL1, MRAP, MRAP2, NUMB, PICALM, PID1, PKDCC, PPFIA1, PPFIA1, PPP2R5A, RHOQ, RSC1A1, SAPCD2, TGFB1, TMBIM1, TMEM59
GOBP_NEGATIVE_REGULATION_OF_PROTEIN_LOCALIZATION_TO_MEMBRANE	36	ABI3, AP2M1, BCL2L1, CLTC, CSK, DAB2, DMTN, FZD9, GBP1, GDI1, GOPC, HECTD1, INPP5K, ITGB1BP1, KCNE1, LRRC15, LYPD1, LYPLA1, LZTFL1, MRAP, MRAP2, NUMB, PICALM, PID1, PKDCC, PPFIA1, PPFIA1, PPP2R5A, RHOQ, RSC1A1, TGFB1, TMBIM1, TMEM59, USP17L2, USP17L2, USP17L2
GOBP_NEGATIVE_REGULATION_OF_PROTEIN_LOCALIZATION_TO_NUCLEUS	46	ANGPT1, APOD, CABP1, CD36, CHP1, CLDN18, CTNNA1, DCLK1, DCLK2, FBXO4, FERMT1, FLCN, GSK3B, ILRUN, LATS1, LATS2, LILRB4, LILRB4, LILRB4, LILRB4, LILRB4, LZTS2, MAGED1, MDFIC, MFHAS1, MFHAS1, NF1, OTUD7B, PKIA, PKIG, POLR1A, RAB23, SIN3A, SUFU, SUMO1, TMEM98, TRIM29, TRIM40, TRIM40, TRIM40, TRIM40, TRIM40, TRIM40, TRIM40, TRIM40, UFM1
GOBP_NEGATIVE_REGULATION_OF_PROTEIN_MATURATION	40	ACP4, BCL2L12, CARD16, CARD18, CARD8, CAST, CHAC1, CPB2, CST7, CTSZ, GAS1, GLG1, IL1R2, LRRK2, MAGEA3, NLRP7, NLRP7, NLRP7, NLRP7, NLRP7, NLRP7, NLRP7, NLRP7, NLRP7, NLRP7, NOL3, PRNP, SERPINE1, SERPINE2, SERPINF2, SERPINF2, SIRT4, SNX12, THBS1, TMEM59, TMEM98, USP17L2, USP17L2, USP17L2, XIAP
GOBP_NEGATIVE_REGULATION_OF_PROTEIN_MODIFICATION_BY_SMALL_PROTEIN_CONJUGATION_OR_REMOVAL	112	ABL1, ADGRB1, AKT1, ARRB1, ARRB2, ATG5, BAG2, BAG5, BUB1B, BUB3, CAMLG, CAPN3, CAV1, CDC20, CDK5, CHP1, COPS9, CRY1, CTNNB1, DCUN1D3, DNAJA1, DTX3L, FBXO5, FSCB, FYN, GCLC, GLMN, GNL3L, GPS2, GPS2, GTPBP4, HDAC8, HMG20A, HMG20B, HSPA1A, HSPA1A, HSPA1A, HSPA1A, HSPA1A, HSPA1B, HSPA1B, HSPA1B, HSPA1B, HSPA1B, ISG15, IVNS1ABP, KLHL40, LIMK1, MAD2L1, MAD2L2, MAGEA2, MAGEA2B, MARCHF7, MINAR1, MIR101-1, MIR138-1, N4BP1, NXN, NXN, NXN, OGT, OTUB1, OTUB2, OTUB2, PARK7, PARP10, PER2, PIAS3, PINX1, PINX1, PINX1, PLAA, PPIA, PRKCE, PRKCG, PRMT3, PRR7, PSEN1, RELA, RPL11, RPL23, RPL37, RPL5, RPS15, RPS20, RPS3, RPS7, SENP2, SH3RF2, SIRT7, SMAD7, SOX4, SPOPL, SPRY2, SQSTM1, SQSTM1, SVBP, TAF1, TNFAIP3, TRIM21, TRIM44, TRIP12, TSPO, TTC36, U2AF2, UBR5, UBXN1, UFL1, USP4, USP44, VPS28, VPS28
GOBP_NEGATIVE_REGULATION_OF_PROTEIN_POLYMERIZATION	86	ADD1, ADD2, ADD3, ARFGEF1, ARHGEF7, AVIL, BBS4, CAPG, CAPZA1, CAPZA2, CAPZA3, CAPZB, CARMIL1, CARMIL2, CDH5, CLIP3, CRACD, CYRIB, DMTN, DYRK1A, EML2, EPS8, FHOD3, FKBP4, FLII, FLII, GSN, HIP1R, INPP5J, IQANK1, IQANK1, KANK1, KANK3, KANK4, LMOD1, LMOD2, LMOD3, MAP2, MAPRE1, MIR214, MKKS, MKKS, MKKS, MTPN, MYADM, PFN1, PFN2, PFN4, PRKCD, RDX, SCIN, SLIT2, SNCA, SPTA1, SPTAN1, SPTB, SPTBN1, SPTBN2, SPTBN4, SPTBN5, SSH1, SSH2, SSH3, STMN1, STMN2, SVIL, TBCD, TBCD, TMOD1, TMOD2, TMOD3, TMOD4, TMSB10, TMSB15A, TMSB15B, TMSB15B, TMSB4X, TMSB4Y, TRIOBP, TUBB4A, TWF1, TWF2, VDAC2, VIL1, VILL, WASHC2C
GOBP_NEGATIVE_REGULATION_OF_PROTEIN_SECRETION	72	ABCC8, ACVR1C, ADRA2A, ADTRP, APOE, BMP8A, CCN3, CD200, CHGA, CHGA, CYP51A1, DPH3, DRD2, DRD3, DRD4, DRD4, ERP29, F2R, FAM3D, FKBP1B, FRMD4A, GHRL, GHSR, HADH, HMGCR, IL12A, IL12B, IL1B, INHBB, INS, IRS1, JAGN1, KCNB1, KCNJ11, KLF7, MIDN, MIR146A, MIR199A1, MIR19A, MIR19B1, MIR29B1, MIR30C1, MIR766, MIR93, MTNR1B, NDUFAF2, NR1H3, OPRM1, PFKL, PIM3, PPP3CA, PRKN, PSMD9, PTPN11, RAB11FIP1, RAB11FIP3, RAB11FIP3, RAB11FIP5, REST, RHBDF1, RHBDF2, RSAD2, SERGEF, SFRP1, SIRT4, SRCIN1, SRCIN1, SREBF1, SYT4, SYTL4, UCP2, VSNL1
GOBP_NEGATIVE_REGULATION_OF_PROTEIN_SERINE_THREONINE_KINASE_ACTIVITY	130	ABL1, ADIPOQ, AGT, AIDA, AKT1, APC, APOE, BMP2, BMP4, BMP7, CASP3, CAV1, CAV3, CBLC, CD300A, CDK5RAP1, CDK5RAP2, CDK5RAP3, CDKN1A, CDKN1B, CDKN1C, CDKN1C, CDKN2A, CDKN2B, CDKN2C, CDKN2D, CEBPA, CHORDC1, CHORDC1, DAB2IP, DEFB114, DNAJA1, DTNBP1, DUSP1, DUSP10, DUSP16, DUSP16, DUSP19, DUSP7, FBXO7, GADD45A, GBA, GBA, GSTP1, HEG1, HEXIM1, HEXIM2, HHEX, HIPK3, HMGCR, HYAL2, IL1B, INCA1, INPP5K, IPO5, IPO7, IRAK3, KAT2B, LATS1, LATS2, LAX1, LRP5, LRP6, LRP6, LYN, MACROH2A1, MAPK8IP1, MEN1, MIR103A1, MIR133A1, MIR15A, MIR20A, MIR218-1, MIR24-1, MIR34A, MIR711, MIR92A1, MYOCD, NF1, NPPA, NR2F2, NUP62, PAQR3, PDCD4, PIK3CB, PKIA, PKIB, PKIG, PLK1, PPARG, PPP1R1B, PRKAG2, PRKAR1A, PRKAR1B, PRKAR2A, PRKAR2B, PRKAR2B, PRKCD, PTEN, PTEN, PTPN1, PTPN22, PTPN6, PTPRJ, PYCARD, RASIP1, RB1, RGS14, RGS2, SERPINB3, SFRP1, SFRP2, SH2B3, SIRT1, SLC8A1, SLC8A3, SMPD1, SORL1, SPRY1, SPRY2, SPRY3, SPRY4, STK38, TESK1, TFAP4, TNFAIP3, UCHL1, WEE2, WEE2, ZNF675
GOBP_NEGATIVE_REGULATION_OF_PROTEIN_TYROSINE_KINASE_ACTIVITY	39	CAV1, CBL, CBLB, CBLC, CEP43, CHMP6, DUSP22, ERRFI1, GGNBP2, GGNBP2, GPRC5A, HYAL2, IBTK, IBTK, LILRB4, LILRB4, LILRB4, LILRB4, LILRB4, MVP, NCAPG2, PSEN1, PTK6, PTPN2, PTPRC, PTPRC, RACK1, SH3BP5, SH3BP5L, SNX6, SOCS4, SOCS5, SRCIN1, SRCIN1, THY1, TSG101, VPS25, ZFYVE28, ZGPAT
GOBP_NEGATIVE_REGULATION_OF_PROTEOLYSIS	403	A2M, A2ML1, ACP4, ADORA2A, AGT, AHSG, AKT1, ALAD, AMBP, ANOS1, ANXA2, ANXA8, ANXA8L1, APLP2, APP, AQP1, AQP11, ARL6IP1, ARRB2, AVP, BAG5, BAG6, BAG6, BAG6, BAG6, BAG6, BAG6, BAG6, BCL2L12, BIN1, BIRC2, BIRC3, BIRC5, BIRC6, BIRC7, BIRC8, BST2, C3, C3P1, C4A, C4A, C4A, C4A, C4B, C4B, C4B, C4B, C4B, C4B, C4B, C5, CAAP1, CAMLG, CARD16, CARD17, CARD18, CARD8, CAST, CCAR2, CD109, CD27, CD44, CDK5, CDKN2D, CHAC1, CLN3, CLN8, CLN8, COL28A1, COL4A3, COL6A3, COL7A1, CPAMD8, CPB2, CR1, CRB2, CRIM1, CRIM1, CRYAB, CSN2, CSN2, CSNK2A1, CSNK2A2, CST1, CST11, CST2, CST3, CST4, CST5, CST6, CST7, CST8, CST9, CST9L, CST9LP1, CSTA, CSTB, CSTL1, CTSB, CTSB, CTSZ, DDRGK1, DDX3X, DHCR24, DNAJB6, DNAJC1, DPEP1, ECM1, EFNA1, EIF3H, ENSG00000288675, EPHA4, EPPIN, F2, F8A1, F8A2, F8A3, FABP1, FETUB, FHIT, FNIP1, FURIN, GABARAPL2, GAPDH, GAS1, GAS6, GIPC1, GLG1, GPC3, GPI, GPI, GPX1, HDAC6, HFE, HGF, HIPK2, HMSD, HRG, HSP90AB1, IFI16, IFI6, IGBP1, IL10, IL1R2, IL9, INS, ITIH1, ITIH2, ITIH3, ITIH4, ITIH5, ITIH6, KLF4, KLHL40, KNG1, LAMP3, LAMTOR5, LCN1, LPA, LRIG2, LRP1, LRRK2, LTF, LXN, MAGEA3, MAP1A, MAP2K5, MARCHF7, MICAL1, MIR126, MIR152, MIR17, MIR195, MIR199A1, MIR19B1, MIR24-1, MIR29B1, MIR29C, MIR339, MIR892B, MIRLET7B, MMP9, MT3, MTM1, N4BP1, NAIP, NAIP, NAIP, NGF, NLE1, NLRP7, NLRP7, NLRP7, NLRP7, NLRP7, NLRP7, NLRP7, NLRP7, NLRP7, NLRP7, NOL3, NOP53, NR1H2, NR1H3, NR4A1, OGT, OPHN1, OPRPN, PAK2, PAPLN, PARK7, PAX2, PBK, PCID2, PCSK1N, PDCL3, PEBP1, PI15, PI16, PI3, PICALM, PIH1D1, PLAT, PLAUR, PML, POR, PRDX3, PRDX5, PRKCG, PRNP, PROS1, PSEN1, PSME3IP1, PSMF1, PTGS2, PTPN3, PTTG1, PZP, QRICH2, R3HDML, RAF1, RAG1, RARRES1, RECK, RENBP, RFFL, RNF34, ROCK1, RPL11, RPL23, RPL5, RPS6KA1, RPS6KA1, RPS6KA3, RPS7, RYBP, RYBP, SDCBP, SERPINA1, SERPINA1, SERPINA10, SERPINA10, SERPINA11, SERPINA12, SERPINA2, SERPINA2, SERPINA3, SERPINA4, SERPINA5, SERPINA6, SERPINA6, SERPINA7, SERPINA9, SERPINB1, SERPINB10, SERPINB11, SERPINB12, SERPINB13, SERPINB2, SERPINB3, SERPINB4, SERPINB5, SERPINB6, SERPINB7, SERPINB8, SERPINB9, SERPINC1, SERPIND1, SERPINE1, SERPINE2, SERPINE3, SERPINF1, SERPINF1, SERPINF2, SERPINF2, SERPING1, SERPINH1, SERPINI1, SERPINI2, SFN, SFRP2, SGTA, SH3RF1, SHH, SIAH2, SIMC1, SIRT4, SLPI, SMARCC1, SMR3A, SMR3B, SNCA, SNX12, SORL1, SPINK1, SPINK13, SPINK14, SPINK2, SPINK4, SPINK5, SPINK6, SPINK7, SPINK8, SPINK9, SPINT1, SPINT2, SPINT3, SPINT4, SPOCK1, SPOCK2, SPOCK3, SPP2, SRC, STYX, SUFU, SVIP, TAF1, TAF9, TAF9, TFPI, TFPI2, THBS1, TIMP1, TIMP2, TIMP3, TIMP4, TLK2, TM4SF20, TMED10, TMEM59, TMEM98, TNF, TNF, TNF, TNF, TNF, TNF, TNF, TNF, TNFAIP8, TNFSF14, TP53, TRIAP1, TRIM21, TRIM39, TRIM39, TRIM39, TRIM39, TRIM39, TRIM39, TRIM39, TTC36, UBE2O, UBE2Z, UBXN1, UCHL5, USP14, USP17L2, USP17L2, USP17L2, USP19, USP25, USP47, USP7, VEGFA, VIL1, VTN, WAC, WFDC1, WFDC10A, WFDC10B, WFDC11, WFDC12, WFDC13, WFDC2, WFDC3, WFDC5, WFDC8, WFDC9, WFIKKN1, WFIKKN2, WNT1, XIAP
GOBP_NEGATIVE_REGULATION_OF_PROTEOLYSIS_INVOLVED_IN_CELLULAR_PROTEIN_CATABOLIC_PROCESS	79	ALAD, AQP11, BAG5, BAG6, BAG6, BAG6, BAG6, BAG6, BAG6, BAG6, CAMLG, CCAR2, CSNK2A1, CSNK2A2, DDRGK1, EFNA1, EIF3H, ENSG00000288675, EPHA4, F8A1, F8A2, F8A3, FHIT, GABARAPL2, GIPC1, HFE, HIPK2, HSP90AB1, KLHL40, LAMP3, MAP1A, MARCHF7, MTM1, N4BP1, NOP53, OGT, OPHN1, PARK7, PBK, PDCL3, PML, PRKCG, PSEN1, PSME3IP1, PSMF1, QRICH2, RPL11, RPL23, RPL5, RPS7, RYBP, RYBP, SDCBP, SGTA, SHH, SMARCC1, STYX, SUFU, SVIP, TAF1, TAF9, TAF9, TLK2, TRIM39, TRIM39, TRIM39, TRIM39, TRIM39, TRIM39, TRIM39, TTC36, UBXN1, UCHL5, USP14, USP19, USP25, USP7, WAC, WNT1
GOBP_NEGATIVE_REGULATION_OF_REACTIVE_OXYGEN_SPECIES_BIOSYNTHETIC_PROCESS	22	ABCB7, ABCD1, ABCD2, CFLAR, COA8, CTNS, FYN, INS, MIR181A2, MIR21, MIR590, MPV17L, MPV17L, MPV17L, MPV17L, PAGE4, PARK7, PPARA, RHOA, SLC18A2, SLC30A10, TRAP1
GOBP_NEGATIVE_REGULATION_OF_REACTIVE_OXYGEN_SPECIES_METABOLIC_PROCESS	54	AATF, AATF, ABCB7, ABCD1, ABCD2, ACP5, ATG5, BCL2, BCR, BECN1, BNIP3, BRCA1, CFLAR, COA8, CRYAB, CTNS, FYN, G6PD, H19, H19, HDAC6, HIF1A, HK2, HP, INS, MIR181A2, MIR21, MIR590, MIR675, MIR675, MMP3, MPV17L, MPV17L, MPV17L, MPV17L, MT3, PAGE4, PARK7, PAX2, PINK1, PLIN5, PON3, PPARA, PRKN, RHOA, SIRT2, SIRT2, SIRT5, SLC18A2, SLC30A10, TFAP2A, TIGAR, TP53, TRAP1
GOBP_NEGATIVE_REGULATION_OF_RECEPTOR_MEDIATED_ENDOCYTOSIS	39	ABCA2, ADIPOQ, ANKRD13A, ANKRD13B, ANKRD13D, ANXA2, APOC1, APOC2, APOC3, APP, ARF6, ATXN2, DLG4, ITGAV, ITGB3, LRPAP1, LRRTM1, LRRTM2, MIR17, MIR185, MIR199A1, MIR205, MIR27A, MIR27A, MIR27B, MTMR2, NECAB2, NEU3, PCSK9, PICALM, PSEN1, RABGEF1, RAC1, RIN3, SDCBP, SH3GL3, UBQLN2, UNC119, WDR54
GOBP_NEGATIVE_REGULATION_OF_RECEPTOR_SIGNALING_PATHWAY_VIA_JAK_STAT	29	ADIPOR1, BCL3, CAV1, DAB1, GBP7, GGNBP2, GGNBP2, HGS, INPP5F, LEPROT, MIR125A, MIR146A, MIR9-1, MIR98, MIRLET7E, NEUROD1, NF2, PARP14, PIBF1, PPP2CA, PPP2R1A, PTPN2, PTPRD, PTPRD, SH2B3, SOCS1, SOCS2, SOCS3, VHL
GOBP_NEGATIVE_REGULATION_OF_RECEPTOR_SIGNALING_PATHWAY_VIA_STAT	36	ADIPOR1, BCL3, CAV1, CLEC12B, DAB1, GBP7, GGNBP2, GGNBP2, HGS, INPP5F, LEPROT, MIR125A, MIR125B1, MIR146A, MIR149, MIR9-1, MIR98, MIR99A, MIRLET7C, MIRLET7E, NEUROD1, NF2, PARP14, PIBF1, PPARG, PPP2CA, PPP2R1A, PTPN2, PTPRD, PTPRD, PTPRT, SH2B3, SOCS1, SOCS2, SOCS3, VHL
GOBP_NEGATIVE_REGULATION_OF_REGULATED_SECRETORY_PATHWAY	31	ADRA2A, BCR, CBARP, CCR2, CD300A, CD84, CEACAM1, FCGR2B, FMR1, FOXF1, GNAI2, HLA-F, HLA-F, HLA-F, HLA-F, HLA-F, HLA-F, HLA-F, HMOX1, IL13RA2, LGALS9, NCKAP1L, NOTCH1, RABGEF1, RAP1A, RAP1B, RAP1BL, REST, SPI1, STXBP3, SYT4
GOBP_NEGATIVE_REGULATION_OF_RELEASE_OF_CYTOCHROME_C_FROM_MITOCHONDRIA	20	AKT1, ARRB2, AVP, BCL2L1, BCL2L2, CLU, FXN, GHITM, GPX1, HGF, IGF1, LMNA, NOL3, OPA1, PARL, PPIF, PRELID1, PRKN, PSMD10, TRIAP1
GOBP_NEGATIVE_REGULATION_OF_REPRODUCTIVE_PROCESS	66	ACVR1C, ADA, AMH, ARHGDIB, ASTL, BMP4, BMP7, CALR, CDKN1B, CHFR, DMRT1, DUSP1, EAF2, EPPIN, FBXO43, FBXO5, GJA1, GPR149, HORMAD1, HPGDS, HYAL3, IGF1, IL1A, LIF, MIR15B, MIR16-1, MOS, MYH9, NANOS2, NKX3-1, NLRP5, NODAL, NPPC, NPR2, NR5A1, OVGP1, OVOL1, PAEP, PLAT, PRDX4, PTGDR2, RAD1, RGN, RPS6KA2, SEMG1, SEMG2, SERPINF1, SERPINF1, SNAI1, SPINK13, STK11, SULF1, TIMP1, TRIP13, TTK, WEE2, WEE2, WNT4, WNT5A, WT1, ZFPM2, ZP1, ZP2, ZP2, ZP3, ZP4
GOBP_NEGATIVE_REGULATION_OF_RESPONSE_TO_BIOTIC_STIMULUS	210	A2M, ACOD1, ADAR, AHR, ARG1, ARG2, ARRB2, ATG12, ATG5, BANF1, C1QBP, CACTIN, CARD16, CARD8, CD96, CEACAM1, CLEC12B, CNOT7, CR1, CRK, DCST1, DEFB114, DHX58, DRD2, DUSP10, FAM3A, FGL2, FOXP3, FOXP3, GFER, GPATCH3, GRN, HAVCR2, HLA-A, HLA-A, HLA-A, HLA-A, HLA-A, HLA-A, HLA-A, HLA-A, HLA-B, HLA-B, HLA-B, HLA-B, HLA-B, HLA-B, HLA-E, HLA-E, HLA-E, HLA-E, HLA-E, HLA-E, HLA-E, HLA-F, HLA-F, HLA-F, HLA-F, HLA-F, HLA-F, HLA-F, HLA-G, HLA-G, HLA-G, HLA-G, HLA-G, HLA-G, HLA-G, HLA-G, HTRA1, IFI16, IL4I1, ILRUN, INS, IRAK3, ISG15, ITCH, KIR2DL4, KIR2DL4, KIR2DL4, KIR2DL4, KIR2DL4, KIR2DL4, KIR2DL4, KIR2DL4, KIR2DL4, KIR2DL4, KIR2DL4, KIR2DL4, KIR2DL4, KIR2DL4, KIR2DL4, KIR2DL4, KIR2DL4, KIR2DL4, KIR2DL4, KIR2DL4, KIR2DL4, KIR2DL4, KIR2DL4, KIR2DL4, KIR2DL4, KIR2DL4, KIR2DL4, KIR2DL4, KIR2DL4, KIR2DL4, KIR2DL4, KIR2DL4, KIR2DL4, KIR2DL4, KIR2DL4, KIR2DL4, KIR2DL4, KIR2DL4, KIR2DL4, KIR2DL4, KIR2DL4, KLRC1, KLRD1, LACRT, LGALS9, LILRA2, LILRA2, LILRA2, LILRA2, LILRB1, LILRB1, LILRB1, LILRB1, LILRB1, LTF, LYAR, MAPKBP1, METTL3, MICA, MICA, MICA, MICA, MICA, MICB, MICB, MICB, MICB, MICB, MICB, MICB, MICB, MIR181B1, MIR21, MIR26B, MMP12, MUL1, NFKBIL1, NFKBIL1, NFKBIL1, NFKBIL1, NFKBIL1, NFKBIL1, NFKBIL1, NLRC3, NLRC5, NLRX1, NMI, NPLOC4, NR1H2, NR1H3, OAS1, OAS3, OTOP1, PARP14, PCBP2, PPARG, PPM1B, PRDX2, PTPN2, RIOK3, RNF125, RNF26, RPS19, SAMHD1, SEC14L1, SERPINB4, SERPINB9, SERPING1, SIGIRR, SIRT2, SIRT2, SLAMF8, SPINK5, STAT2, SUSD4, TARBP2, TKFC, TNFAIP3, TRAF3IP1, TRAFD1, TREX1, TRIB1, TRIM21, TRIM38, TSPAN6, TTLL12, TYRO3, UFD1, USP15, USP18, VSIG4, YTHDF2, YTHDF3
GOBP_NEGATIVE_REGULATION_OF_RESPONSE_TO_CYTOKINE_STIMULUS	99	ADAR, ADIPOQ, APOA1, ARG1, BIRC7, CACTIN, CARD16, CARD8, CAV1, CCDC3, CCL5, CCL5, CNOT7, DCST1, ECM1, F2RL1, GAS6, GPS2, GPS2, GSTP1, H2BC11, IL1R2, IL1RN, IL36RN, IL6, IRAK3, ISG15, KLF4, MAP2K5, MAPK7, METTL3, MIR125A, MIR125B1, MIR135A1, MIR138-1, MIR152, MIR21, MIR24-1, MIR26A1, MIR27A, MIR27A, MIR27B, MIR29B1, MIR520C, MIR98, MIR99A, MIRLET7A1, MIRLET7C, MIRLET7E, MMP12, MUL1, NAIP, NAIP, NAIP, NLRC5, NLRP2B, NOL3, NR1H2, NR1H3, NR1H4, OAS1, OAS3, OTOP1, OTUD4, PADI2, PALM3, PALM3, PARP14, PELI3, PIAS4, PPARG, PPP2CB, PTPN2, PTPRC, PTPRC, PXDN, PYDC1, PYDC2, RABGEF1, RFFL, RNF113A, ROBO1, SAMHD1, SH2B3, SIGIRR, SLIT2, SLIT3, STAP1, STAT2, TLE5, TRAIP, TREM2, TREX1, TTLL12, USP18, XIAP, YTHDF2, YTHDF3, ZNF675
GOBP_NEGATIVE_REGULATION_OF_RESPONSE_TO_DNA_DAMAGE_STIMULUS	99	ACKR3, ATAD5, AUNIP, BCL2, BCL2L1, BID, CCAR2, CD44, CD74, CDKN2D, CGAS, CHEK2, CLU, CXCL12, CYREN, DDIAS, DDX39B, DDX39B, DDX39B, DDX39B, DDX39B, DDX39B, DDX39B, DDX39B, DYRK1A, DYRK3, ELL3, ERCC1, ERCC4, ERCC6, FANCB, FBH1, FBXO5, HELB, HMGA2, HSF1, HSF1, ING2, KDM1A, KLHL15, MAD2L2, MAGEF1, MARCHF7, MDM2, MIF, MIF, MIR221, MUC1, NUDT16L1, OGG1, OTUB1, OTUB2, OTUB2, PARPBP, POLQ, PPP1R10, PPP1R10, PPP1R10, PPP1R10, PPP1R10, PPP1R10, PPP1R10, PSMD10, PTTG1IP, RADX, RECQL5, RIF1, RMI2, RNF169, RPS3, RTEL1, SFRP2, SHLD1, SHLD2, SHLD3, SIRT1, SMCHD1, SNAI1, SNAI2, TAF9, TAF9, TAF9B, TERF2, TFIP11, THOC1, THOC5, TMEM161A, TP53BP1, TPT1, TRIAP1, TRIM32, TRIP12, TWIST1, UBQLN4, UBR5, USP47, XRCC1, YJU2, ZNF385A
GOBP_NEGATIVE_REGULATION_OF_RESPONSE_TO_ENDOPLASMIC_RETICULUM_STRESS	54	ABCA7, ALOX5, ALOX5, AQP11, ATF6B, ATF6B, ATF6B, ATF6B, BCL2L1, BFAR, BFAR, CLU, CREB3, CREB3L1, DDRGK1, DNAJB9, GRINA, HERPUD1, HSPA1A, HSPA1A, HSPA1A, HSPA1A, HSPA1A, HSPA5, HYOU1, HYOU1, LPCAT3, LRRK2, MAGEA3, MIR199A1, NCK1, NCK2, NR1H2, NR1H3, OPA1, PARK7, PDX1, PPP1R15A, PPP1R15B, PRKN, PTPN1, RACK1, SELENOS, SGTA, SVIP, SYVN1, TMBIM6, TXNDC12, UBXN1, UFL1, USP14, USP25, WFS1, XBP1
GOBP_NEGATIVE_REGULATION_OF_RESPONSE_TO_OXIDATIVE_STRESS	29	GGT7, GPR37, GPR37L1, H19, H19, HGF, IL10, LRRK2, MCTP1, MET, MIR132, MIR133A1, MIR17, MIR21, MIR675, MIR675, MIR92A1, MIRLET7B, NCOA7, NFE2L2, NR4A3, OXR1, PARK7, PDE8A, PINK1, PYCR1, RACK1, TRAP1, TXN
GOBP_NEGATIVE_REGULATION_OF_RESPONSE_TO_REACTIVE_OXYGEN_SPECIES	24	GPR37, GPR37L1, H19, H19, HGF, IL10, LRRK2, MET, MIR133A1, MIR17, MIR21, MIR675, MIR675, MIR92A1, MIRLET7B, NFE2L2, NR4A3, PARK7, PDE8A, PINK1, PYCR1, RACK1, TRAP1, TXN
GOBP_NEGATIVE_REGULATION_OF_RESPONSE_TO_WOUNDING	102	ABAT, ABCC8, ADAMTS18, ADTRP, AJAP1, ALOX12, ALOX5, ALOX5, APCS, APOE, APOH, C1QTNF1, CASK, CD109, CD34, CD9, CEACAM1, CERS2, CLASP1, CLASP2, CLDN19, CLDN3, CPB2, CRK, EDN1, EPHA4, EPPK1, F11, F12, F2, FAP, FGA, FGB, FGF2, FGG, GIT1, GP1BA, HRG, INPP5F, KIAA0319, KLK8, KLKB1, KNG1, KREMEN1, KRT1, LRIG2, MDK, MIR1298, MIR15B, MIR200B, MIR34A, MIR892B, MMRN1, MYOZ1, NOS3, PDGFA, PDGFB, PDGFRA, PHLDB2, PLAT, PLAU, PLG, PRKCD, PRKG1, PROC, PROS1, PTEN, PTEN, PTPRS, RGMA, RTN4R, RTN4RL1, SERPINB2, SERPINE1, SERPINE2, SERPINF2, SERPINF2, SERPING1, SH2B3, SIGLEC10, SLC12A2, SMAD3, SPP1, TAFA5, TFPI, THBD, THBS1, TNF, TNF, TNF, TNF, TNF, TNF, TNF, TNF, TNR, TSPAN8, UBASH3B, USF1, VTN, WFDC1, WNT4
GOBP_NEGATIVE_REGULATION_OF_RHO_PROTEIN_SIGNAL_TRANSDUCTION	24	ABL2, ADRA1A, ARHGAP35, ARHGAP42, BCL6, CCDC125, CCDC125, CUL3, DLC1, DLC1, FLCN, HEG1, ITGA3, ITGB1, KANK1, KCTD10, KCTD13, MET, MYOC, RASIP1, RIPOR2, SCAI, STMN1, TNFAIP1
GOBP_NEGATIVE_REGULATION_OF_RNA_CATABOLIC_PROCESS	82	A1CF, ANGEL2, APOBEC1, AXIN2, BOLL, CIRBP, CSDE1, DAZ1, DAZ2, DAZ3, DAZ4, DAZL, DHX34, DHX36, DHX36, DHX9, DKC1, DND1, DND1, E2F1, EIF4ENIF1, ELAVL1, ELAVL4, FMR1, FUS, GDNF, HNRNPA0, HNRNPAB, HNRNPC, HNRNPD, HNRNPU, IGF2BP1, IKBKE, LARP1, LARP4B, LRPPRC, MAPK14, MAPKAPK2, MEIOC, METTL16, MYD88, NAF1, NBAS, NOCT, NRDE2, NSUN2, PABPC1, PAIP1, PARN, PARN, PHAX, PKP1, PKP3, RBM10, RBM24, RBM46, SECISBP2, SLC11A1, SLIRP, SYNCRIP, TAF15, TAF15, TARDBP, TENT2, TENT4A, TENT4B, TENT5A, TENT5B, TENT5C, TENT5D, THRAP3, TIRAP, TOB1, TRAF2, TRAF3IP2, TRAF5, TRDMT1, VIP, YBX1, YBX3, ZCCHC17, ZFP36
GOBP_NEGATIVE_REGULATION_OF_RNA_SPLICING	30	C1QBP, CELF4, DYRK1A, HNRNPA2B1, HNRNPK, PCBP4, PTBP1, PTBP2, PTBP3, RBM10, RBM42, RBMX, RNPS1, RNPS1, RNPS1, RNPS1, RNPS1, RNPS1, RPS13, RPS26, SAP18, SFSWAP, SRSF10, SRSF12, SRSF4, SRSF6, SRSF7, SRSF9, TMBIM6, U2AF2
GOBP_NEGATIVE_REGULATION_OF_SECRETION	195	ABAT, ABCC8, ACE, ACVR1C, ADA, ADIPOQ, ADORA1, ADRA2A, ADRA2B, ADRA2C, ADTRP, ANXA1, APOE, ASIC1, ATP9A, AVPR2, BCR, BMP8A, CARTPT, CBARP, CCN3, CCR2, CD200, CD300A, CD74, CD84, CEACAM1, CHGA, CHGA, CNR1, CRH, CRHBP, CRY1, CRY2, CYP4F2, CYP51A1, DCANP1, DPH3, DRD2, DRD3, DRD4, DRD4, EDN1, EGF, ERBB3, ERP29, F2R, FAM3D, FCGR2B, FFAR4, FGF23, FKBP1B, FMR1, FOXF1, FRMD4A, GABBR1, GABBR1, GABBR1, GABBR1, GABBR1, GABBR1, GABBR1, GHRL, GHSR, GJA1, GNAI2, GRM7, HADH, HLA-F, HLA-F, HLA-F, HLA-F, HLA-F, HLA-F, HLA-F, HMGCR, HMOX1, HRH3, HTR1B, IL11, IL12A, IL12B, IL13RA2, IL1B, IL1RAPL1, INHA, INHBA, INHBB, INS, IRS1, JAGN1, KCNB1, KCNJ11, KLF7, LEP, LGALS9, LIF, LILRB1, LILRB1, LILRB1, LILRB1, LILRB1, MAOB, MIDN, MIR146A, MIR199A1, MIR19A, MIR19B1, MIR29B1, MIR30C1, MIR33A, MIR766, MIR93, MTNR1B, NCKAP1L, NDUFAF2, NEUROG1, NF1, NMB, NOTCH1, NPSR1, NPVF, NPY5R, NR1H3, NRG1, OPRK1, OPRM1, OSM, OXT, OXTR, P2RY1, PFKL, PIM3, PLA2R1, PNKD, PPP3CA, PRKN, PSMD9, PTGER3, PTPN11, RAB11FIP1, RAB11FIP3, RAB11FIP3, RAB11FIP5, RAB33B, RAB7A, RABGEF1, RAP1A, RAP1B, RAP1BL, REST, RHBDF1, RHBDF2, RSAD2, RSC1A1, SCT, SCT, SERGEF, SFRP1, SIRT4, SLC30A1, SNCA, SPI1, SPX, SRCIN1, SRCIN1, SREBF1, STK39, STXBP3, STXBP6, SYT11, SYT4, SYTL4, TACR2, TFF2, TIFAB, TNF, TNF, TNF, TNF, TNF, TNF, TNF, TNF, TNFRSF1A, TNFRSF1B, TRH, UCN, UCP2, VAMP3, VAMP8, VPS4B, VSNL1, WNK1, WNK4
GOBP_NEGATIVE_REGULATION_OF_SIGNALING_RECEPTOR_ACTIVITY	88	ACE2, ADH7, AGTR2, AGTR2, CALCR, CBL, CBLB, CBLC, CHMP6, CLEC12B, CNRIP1, CRHBP, DKK1, DKK2, DKK3, DKK4, DKKL1, EPHB2, ERRFI1, ESR2, GPRC5A, HFE, IL18BP, LILRB4, LILRB4, LILRB4, LILRB4, LILRB4, LRPAP1, LY6E, LY6E, LY6G6D, LY6G6D, LY6G6D, LY6G6D, LY6G6D, LY6G6D, LY6G6D, LY6G6D, LY6H, LY6H, LYNX1, LYPD1, LYPD6, MIR125A, MIR185, MIRLET7E, MTRNR2L1, MTRNR2L10, MTRNR2L11, MTRNR2L12, MTRNR2L13, MTRNR2L2, MTRNR2L3, MTRNR2L4, MTRNR2L5, MTRNR2L6, MTRNR2L6, MTRNR2L6, MTRNR2L7, MTRNR2L8, MTRNR2L9, NCAPG2, PCSK9, PPARA, PPARG, PSEN1, RAMP3, SLC6A9, SLURP2, SNX6, SOCS4, SOCS5, SPINT3, TNF, TNF, TNF, TNF, TNF, TNF, TNF, TNF, TSG101, VPS25, WFIKKN1, WFIKKN2, ZFYVE28, ZGPAT
GOBP_NEGATIVE_REGULATION_OF_SIGNAL_TRANSDUCTION_BY_P53_CLASS_MEDIATOR	38	ARMC10, ARMC10, ATAD5, BCL2, BDKRB2, C16orf72, CD44, CD74, DYRK1A, DYRK3, ELL3, ING2, KDM1A, MARCHF7, MDM2, MIF, MIF, MIR21, MUC1, NOP53, PRKN, PSMD10, PTTG1IP, RFFL, RNF34, RRM2B, RRN3, RRN3, SIRT1, SNAI1, SNAI2, TAF9, TAF9, TAF9B, TRIAP1, TWIST1, YJU2, ZNF385A
GOBP_NEGATIVE_REGULATION_OF_SIGNAL_TRANSDUCTION_IN_ABSENCE_OF_LIGAND	48	AKT1, BCL2, BCL2L1, COL2A1, CSF2, CTNNA1, CX3CL1, EYA1, EYA2, EYA3, EYA4, FGF10, GATA1, GDNF, GFRAL, HSPA1A, HSPA1A, HSPA1A, HSPA1A, HSPA1A, HSPA1B, HSPA1B, HSPA1B, HSPA1B, HSPA1B, IFI6, IL1A, IL1B, IL7, MAP2K5, MAPK7, MCL1, PF4, PRDX2, RIPK1, SNAI2, STRADB, TERT, TNF, TNF, TNF, TNF, TNF, TNF, TNF, TNF, UNC5B, ZC3HC1
GOBP_NEGATIVE_REGULATION_OF_SMALL_GTPASE_MEDIATED_SIGNAL_TRANSDUCTION	61	ABL2, ADRA1A, ARHGAP12, ARHGAP24, ARHGAP25, ARHGAP35, ARHGAP42, ARHGAP44, BCL6, CCDC125, CCDC125, CD2AP, CGNL1, CUL3, CYRIB, DAB2IP, DLC1, DLC1, EPHB2, FBP1, FLCN, HEG1, ITGA3, ITGB1, KANK1, KCTD10, KCTD13, LZTR1, MAPKAP1, MET, MFN2, MYOC, NF1, NUP62, PPP2CB, RABGEF1, RASA1, RASA2, RASA3, RASA3, RASA4, RASA4B, RASAL1, RASAL3, RASIP1, RIPOR2, SCAI, SH3BP1, SLIT2, SPRY1, SPRY2, SPRY3, SPRY4, STAMBP, STMN1, STMN3, SYNGAP1, SYNGAP1, TGFB2, TNFAIP1, TRIM67
GOBP_NEGATIVE_REGULATION_OF_SMALL_MOLECULE_METABOLIC_PROCESS	105	ACACB, ACADL, ACADVL, ACMSD, ACTN3, ADIPOQ, AKR1C3, AKT1, APOC1, APOC3, APOE, APPL2, ATCAY, ATP2B4, BCKDK, BMP2, BMP5, BRCA1, C1QTNF12, C1QTNF3, CBFA2T3, CDA, CEACAM1, CLK2, CLK2, CNR1, CRY1, CYP27B1, CYP7A1, DDIT4, DGAT2, DKK3, DKKL1, EP300, ERFE, ERLIN1, ERLIN2, ETFBKMT, FAM3A, FAM3C, FBP1, FGF19, FLCN, GCK, GFI1, GIT1, GSK3A, H19, H19, HDAC4, HPCA, INS, INSIG1, INSIG2, LEPR, MALRD1, MFSD2A, MIR132, MIR185, MIR204, MIR21, MIR30C1, MIR33A, MIR548P, MIR675, MIR675, MIR766, MST1, NCOR1, NFKB1, NUPR1, PARP1, PDZD3, PGP, PIBF1, PID1, PLEK, PLIN5, PPARA, PRMT3, PROX1, RD3, REST, SCAP, SERPINA12, SIK1, SIRT1, SIRT4, SIRT6, SLC22A13, SLC25A12, SLC27A4, SLC4A1, SNAI1, SNAI2, SOD1, SOGA1, SOX9, STAT3, TIGAR, TP53, TRIB3, UGT1A8, WDTC1, WNT4
GOBP_NEGATIVE_REGULATION_OF_SMOOTHENED_SIGNALING_PATHWAY	36	BTRC, CD3E, CDK20, ENPP1, GLI1, GLI3, GLIS2, GLIS2, GPC3, GPR161, GPR37L1, HERC4, HHIP, IFT122, IFT172, KCTD21, KCTD6, KIF7, MEGF8, MGRN1, MOSMO, MOSMO, PRKACA, PRKACA, PRKACB, PTCH1, PTCH2, RACK1, RB1, RFX4, RUNX2, SERPINE2, SUFU, TULP3, ULK3, VCP
GOBP_NEGATIVE_REGULATION_OF_SMOOTH_MUSCLE_CELL_DIFFERENTIATION	22	ANKRD17, DNMT1, EREG, FGF9, FOXO4, HEY2, MECP2, MED28, MIR100, MIR15B, MIR199B, MIR21, MIR221, MIR26A1, NFATC1, NFATC2, NFATC3, PDCD4, PDGFB, PRDM6, RBPMS2, SHH
GOBP_NEGATIVE_REGULATION_OF_SMOOTH_MUSCLE_CELL_MIGRATION	44	ADIPOQ, AIF1, AIF1, AIF1, AIF1, AIF1, AIF1, APEX1, BMPR1A, CORO1B, GNA12, GNA13, IGFBP3, IGFBP5, LRP1, MEF2C, MIR1298, MIR137, MIR140, MIR15A, MIR182, MIR21, MIR214, MIR218-1, MIR223, MIR34A, MIR362, MIR424, MIR503, MIR638, MIR665, MYOCD, NDRG4, NFE2L2, PPARD, PRKG1, RHOA, S1PR2, SEMA6D, SERPINE1, SLIT2, TAFA5, TPM1, TRIB1
GOBP_NEGATIVE_REGULATION_OF_SMOOTH_MUSCLE_CELL_PROLIFERATION	79	ACE2, ADIPOQ, AIF1, AIF1, AIF1, AIF1, AIF1, AIF1, ANG, APLN, APOD, APOE, BMP2, BMPR2, CDKN1A, CDKN1B, CNN1, CTNNBIP1, EFEMP2, GNA12, GNA13, GPER1, HMOX1, IFNG, IGFBP3, IGFBP5, IL10, IL12A, IL12B, IL15, MEF2C, MFN2, MIR1-1, MIR1298, MIR133A1, MIR137, MIR140, MIR143, MIR145, MIR15A, MIR182, MIR185, MIR214, MIR223, MIR339, MIR34A, MIR362, MIR424, MIR4632, MIR503, MIR638, MIR665, MIR96, MYOCD, NDRG2, NDRG4, NOS3, NPR1, NPR3, OGN, PDCD4, PPARD, PPARG, PPARGC1A, PRKG1, PTEN, PTEN, PTGIR, RHOA, S1PR2, SF1, SOD2, TAFA5, TGFB3, TNFAIP3, TPM1, TRIB1, VIP, VIPR2
GOBP_NEGATIVE_REGULATION_OF_SODIUM_ION_TRANSPORT	21	ATP1A2, CAMK2D, COMMD1, DRD3, HECW1, HECW2, MIR192, MIR24-1, MIR448, NEDD4, NEDD4L, OSR1, PCSK9, PRKCE, SERPINE2, SLC9A3R1, STK39, WNK1, WNK2, WNK3, WNK4
GOBP_NEGATIVE_REGULATION_OF_SPROUTING_ANGIOGENESIS	30	ADAMTS9, ALOX5, ALOX5, CREB3L1, E2F2, E2F2, EPN1, EPN2, KLF2, MIR138-1, MIR17, MIR18A, MIR19A, MIR20A, MIR221, MIR30C1, MIR30E, MIR329-1, MIR34A, MIR34B, MIR34C, MIR375, MIR377, MIR487B, MIR495, MIR92A1, PIK3CB, SEMA6A, SYNJ2BP, THBS1
GOBP_NEGATIVE_REGULATION_OF_STEM_CELL_DIFFERENTIATION	25	CDK12, CDK13, ESRRB, GSK3B, H1-8, HES1, HES5, HES5, HNRNPU, HSPA9, JAG1, LBH, N4BP2L2, NELFB, NFE2L2, NOTCH1, PRICKLE1, REST, STAT3, TCF15, TRIM6, WNT3A, YAP1, YTHDF2, ZFP36L2
GOBP_NEGATIVE_REGULATION_OF_STEROID_METABOLIC_PROCESS	30	ABCA2, APOE, ATP1A1, BMP2, BMP5, CYP27B1, DKK3, DKKL1, ERLIN1, ERLIN2, FGF19, GFI1, INSIG1, INSIG2, MALRD1, MIR185, MIR30C1, MIR33A, MIR548P, NFKB1, NR0B1, PROX1, REST, SCAP, SNAI1, SNAI2, SOD1, UGT1A1, UGT1A8, WNT4
GOBP_NEGATIVE_REGULATION_OF_STEROL_TRANSPORT	31	ABCA2, ABCG5, ABCG8, APOA2, APOC1, APOC2, APOC3, EGF, MIR128-1, MIR130B, MIR144, MIR148A, MIR17, MIR19B1, MIR206, MIR26A1, MIR27A, MIR27A, MIR27B, MIR301B, MIR302A, MIR33A, MIR33B, MIR613, MIR758, NFKB1, PCSK9, PLA2G10, PLA2G10, SHH, SREBF2
GOBP_NEGATIVE_REGULATION_OF_STRESS_ACTIVATED_PROTEIN_KINASE_SIGNALING_CASCADE	52	AIDA, AMBP, CYLD, DACT1, DLG1, DNAJA1, DUSP1, DUSP10, DUSP16, DUSP16, DUSP19, DUSP3, EZR, F2RL1, FKTN, FOXM1, FOXO1, GPS2, GPS2, GSTP1, HDAC3, HIPK3, IGBP1, ITCH, KLHL31, MAPK8IP1, MARVELD3, MECOM, MEN1, MIR20A, MIR92A1, MYC, NCOR1, NPPA, PAFAH1B1, PBK, PDCD4, PER1, PINK1, PPIA, PRKN, PTPN22, QARS1, SERPINB3, SFRP1, SFRP2, SH3RF2, SIRPA, TAOK3, TREM2, ZMYND11, ZNF675
GOBP_NEGATIVE_REGULATION_OF_STRIATED_MUSCLE_CELL_APOPTOTIC_PROCESS	45	BAG3, BMP7, CFLAR, GATA4, GATA4, HAND2, HEY2, HSF1, HSF1, JAK2, MDK, MIR106B, MIR133A1, MIR145, MIR199A1, MIR19A, MIR19B1, MIR20A, MIR21, MIR24-1, MIR30E, MYOCD, NFE2L2, NKX2-5, NOL3, NUPR1, PAX8, PDPK1, PPP1R10, PPP1R10, PPP1R10, PPP1R10, PPP1R10, PPP1R10, PPP1R10, RGL2, RGL2, RGL2, RGL2, RGL2, RGL2, RGL2, SFRP2, SIRT4, SIRT5
GOBP_NEGATIVE_REGULATION_OF_STRIATED_MUSCLE_CELL_DIFFERENTIATION	43	BDNF, BHLHA15, BHLHE41, BMP2, CAV3, CCN3, CEACAM5, CTDP1, CTDP1, DKK1, DLL1, DLL1, EZH2, FRS2, FZD7, G6PD, GSK3A, HDAC1, HDAC3, HDAC4, HDAC5, MIR199A1, MIR199B, MIR200B, MIR222, MIR590, MSX1, MYOCD, NKX2-5, NOTCH1, PI16, PLPP7, PPARA, RGS2, RGS4, SMAD4, SOX6, TMEM119, TOMM70, TRIM72, XBP1, YBX1, YY1
GOBP_NEGATIVE_REGULATION_OF_SUPRAMOLECULAR_FIBER_ORGANIZATION	182	ADD1, ADD2, ADD3, APC, APC2, APOE, ARAP1, ARFGEF1, ARHGAP28, ARHGAP6, ARHGEF18, ARHGEF2, ARHGEF7, ARPIN, ATXN7, AVIL, BBS4, BMERB1, BMERB1, CAMSAP1, CAMSAP2, CAMSAP3, CAPG, CAPZA1, CAPZA2, CAPZA3, CAPZB, CARMIL1, CARMIL2, CAV3, CDH5, CGNL1, CHADL, CIB1, CKAP2, CLASP1, CLASP2, CLIP3, CLU, CORO1A, CORO1B, CORO2B, CRACD, CRYAB, CTNNA2, CYRIB, DLC1, DLC1, DMTN, DNAI3, DYRK1A, EMILIN1, EML2, EPS8, F11R, FGF13, FHOD3, FKBP4, FLII, FLII, FRMD7, GMFB, GMFG, GSN, HDAC6, HDGFL3, HIP1R, HSPA8, IAPP, INPP5J, INPP5K, IQANK1, IQANK1, KANK1, KANK3, KANK4, KATNB1, LDLR, LIMA1, LMOD1, LMOD2, LMOD3, MAP1B, MAP2, MAP6D1, MAPRE1, MET, MID1, MID1IP1, MIR138-1, MIR149, MIR20A, MIR21, MIR214, MIR29B1, MIR31, MKKS, MKKS, MKKS, MTPN, MYADM, MYOC, NAV3, PAK2, PFDN1, PFDN2, PFDN4, PFDN5, PFDN6, PFDN6, PFDN6, PFDN6, PFDN6, PFN1, PFN2, PFN4, PHLDB2, PICK1, PIK3CA, PIK3R1, PLEKHH2, PPFIA1, PPFIA1, PRKCD, PRKN, RDX, RHPN1, RHPN2, RHPN2P1, S1PR1, SCIN, SHANK1, SHANK3, SLIT2, SMAD4, SNCA, SPEF1, SPTA1, SPTAN1, SPTB, SPTBN1, SPTBN2, SPTBN4, SPTBN5, SSH1, SSH2, SSH3, STMN1, STMN2, SVIL, SWAP70, TACSTD2, TAOK1, TBCD, TBCD, TJP1, TJP1, TMEFF2, TMOD1, TMOD2, TMOD3, TMOD4, TMSB10, TMSB15A, TMSB15B, TMSB15B, TMSB4X, TMSB4Y, TPX2, TREM2, TRIM54, TRIOBP, TTBK2, TUBB4A, TWF1, TWF2, VBP1, VIL1, VILL, WAS, WASF2, WASHC2C
GOBP_NEGATIVE_REGULATION_OF_SYNAPTIC_TRANSMISSION	99	ABHD6, ACHE, ADCY8, ADIPOQ, ADNP, ADORA1, AGER, AGER, AGER, AGER, AGER, AGER, AGER, ARC, ARF1, ASIC1, ATAD1, ATAD1, BCHE, CBLN1, CD38, CELF4, CNR2, DRD1, DRD2, DRD3, DRD5, EIF4A3, FMR1, GABBR1, GABBR1, GABBR1, GABBR1, GABBR1, GABBR1, GABBR1, GNAI2, GRIA1, GRID2, GRID2IP, GRIK2, GRIK3, HTR1B, HTR2A, IL1B, KCNB1, LILRB2, LILRB2, LILRB2, LILRB2, LILRB2, LRRK2, MAPT, MAPT, MAPT, MIR30B, MTMR2, NF1, NLGN4X, NPY5R, PCDH17, PICK1, PLA2G6, PLK2, PNKD, PRKN, PRRT1, PRRT1, PRRT1, PRRT1, PRRT1, PRRT1, PRRT1, PRRT1, PRRT1, PTEN, PTEN, PTGS2, PTK2B, RAP1A, RAP1B, RAP1BL, S1PR2, SHANK2, SHANK3, SLC24A1, SLC24A2, SLC30A1, SLC6A1, SLC6A4, SORCS2, SORCS3, SRF, STAU2, STXBP1, SYT11, SYT4, TMEM25, TNR
GOBP_NEGATIVE_REGULATION_OF_SYSTEMIC_ARTERIAL_BLOOD_PRESSURE	29	ADORA1, ADRA1A, ADRB1, ADRB2, ADRB3, AGTR2, AGTR2, ARHGAP42, BBS4, BMPR2, CALCA, GPR37L1, KCNK6, KL, MIR17, NPPA, NPPB, NTSR1, PRCP, SOD2, TNF, TNF, TNF, TNF, TNF, TNF, TNF, TNF, TRPV1
GOBP_NEGATIVE_REGULATION_OF_TELOMERE_MAINTENANCE	39	ACD, ATM, CTC1, DCP2, ERCC1, ERCC4, EXOSC10, GNL3L, HNRNPA1, HNRNPC, HNRNPU, NAT10, NBN, PARP1, PIF1, PINX1, PINX1, PINX1, POT1, RAD50, RTEL1, SLX1A, SLX1B, SLX4, SMG6, SRC, STN1, TEN1, TENT4B, TERF1, TERF2, TERF2IP, TINF2, TINF2, TNKS, TNKS, TNKS2, XRCC1, XRN1
GOBP_NEGATIVE_REGULATION_OF_TELOMERE_MAINTENANCE_VIA_TELOMERASE	23	ACD, CTC1, DCP2, EXOSC10, GNL3L, HNRNPA1, HNRNPC, HNRNPU, NAT10, PIF1, PINX1, PINX1, PINX1, POT1, SRC, STN1, TEN1, TENT4B, TERF1, TERF2, TINF2, TINF2, XRN1
GOBP_NEGATIVE_REGULATION_OF_TELOMERE_MAINTENANCE_VIA_TELOMERE_LENGTHENING	31	ACD, CTC1, DCP2, ERCC4, EXOSC10, GNL3L, HNRNPA1, HNRNPC, HNRNPU, NAT10, PARP1, PIF1, PINX1, PINX1, PINX1, POT1, SLX1A, SLX1B, SLX4, SRC, STN1, TEN1, TENT4B, TERF1, TERF2, TINF2, TINF2, TNKS, TNKS, TNKS2, XRN1
GOBP_NEGATIVE_REGULATION_OF_TISSUE_REMODELING	25	AGT, BCR, CALCA, CARTPT, CD38, CLDN18, CSK, CST3, GPR137, GPR137B, GREM1, GREM1, GREM1, HAMP, IAPP, IL6, INPP5D, INPP5D, P2RX7, PPARG, SFRP1, TMEM119, TNFAIP3, TNFRSF11B, UBASH3B
GOBP_NEGATIVE_REGULATION_OF_TOLL_LIKE_RECEPTOR_SIGNALING_PATHWAY	55	ACOD1, ARRB2, BPIFB1, CACTIN, CD300A, CD300LF, DAB2IP, F2RL1, GPR108, GPS2, GPS2, GRAMD4, IRAK3, IRF4, LGR4, LILRA2, LILRA2, LILRA2, LILRA2, LILRA4, LILRA4, LILRA4, LILRA4, LRRC14, LYN, MFHAS1, MFHAS1, MIR140, MIR146A, MIR17, MIR19A, MIR708, NFKBIL1, NFKBIL1, NFKBIL1, NFKBIL1, NFKBIL1, NFKBIL1, NFKBIL1, NLRP2B, NLRP6, NOD2, NR1D1, OTUD4, PDPK1, PTPRS, RAB7B, SARM1, SMPDL3B, TLR6, TLR9, TNFAIP3, TREM2, TYRO3, UBQLN1
GOBP_NEGATIVE_REGULATION_OF_TORC1_SIGNALING	20	ATM, BMT2, CASTOR1, CASTOR2, CASTOR3, DEPDC5, DEPTOR, ITFG2, KICS2, KPTN, NPRL2, NPRL3, RNF152, SESN1, SESN2, SESN2, SESN3, SPAAR, STK11, SZT2
GOBP_NEGATIVE_REGULATION_OF_TOR_SIGNALING	46	AKT1S1, ARNTL, ATM, BMT2, CASTOR1, CASTOR2, CASTOR3, CRYBA1, DDIT4, DEPDC5, DEPTOR, ENDOG, EPM2A, FLCN, FNIP1, GSK3A, HIF1A, ITFG2, KICS2, KPTN, MAPKAPK5, MINAR1, MIRLET7F1, MTM1, NPRL2, NPRL3, PDCD6, PRKAA1, PRKAA2, RNF152, SESN1, SESN2, SESN2, SESN3, SH3BP4, SIRT1, SPAAR, STK11, SZT2, TBC1D7, TMEM127, TNFAIP8L1, TSC1, TSC2, UBR1, UBR2
GOBP_NEGATIVE_REGULATION_OF_TRANSCRIPTION_REGULATORY_REGION_DNA_BINDING	20	ANKRD33, DDIT3, FBXW7, GATA1, HAND1, HEY1, HEY2, LHX2, MAD2L2, MSX1, MSX2, PER2, PSEN1, SIN3A, SOX11, SRI, TAF1, TMSB4X, ZNF593, ZNF675
GOBP_NEGATIVE_REGULATION_OF_TRANSFERASE_ACTIVITY	302	ABL1, ACP4, ADAR, ADARB1, ADARB1, ADIPOQ, ADORA2A, AGT, AIDA, AJUBA, AKT1, AKT1S1, APC, APOE, BAG2, BAG5, BMP2, BMP4, BMP7, BUB1B, BUB3, CAMK2N1, CAMK2N2, CASP3, CAV1, CAV3, CBL, CBLB, CBLC, CD300A, CDC20, CDK5RAP1, CDK5RAP2, CDK5RAP3, CDKN1A, CDKN1B, CDKN1C, CDKN1C, CDKN2A, CDKN2B, CDKN2C, CDKN2D, CEACAM1, CEBPA, CEP43, CEP85, CERS1, CHMP6, CHORDC1, CHORDC1, CHP1, CORO1C, COX11, CSK, DAB2IP, DBNDD1, DBNDD2, DEFB114, DEPTOR, DNAJA1, DTNBP1, DTX3L, DUSP1, DUSP10, DUSP16, DUSP16, DUSP19, DUSP22, DUSP3, DUSP7, DVL1, EIF4A2, EPHA1, EPHA1, EPHB2, ERCC4, ERRFI1, FABP4, FBXO5, FBXO7, FOXA2, GADD45A, GADD45B, GBA, GBA, GCKR, GGNBP2, GGNBP2, GNAQ, GPRC5A, GSK3A, GSK3B, GSKIP, GSTP1, HEG1, HEXIM1, HEXIM2, HHEX, HIPK3, HMGCR, HNRNPU, HSPB1, HYAL2, IBTK, IBTK, IFNG, IL1B, INCA1, INPP5K, IPO5, IPO7, IRAK3, IRS2, ITGB1BP1, KAT2B, LATS1, LATS2, LAX1, LILRB4, LILRB4, LILRB4, LILRB4, LILRB4, LIMK1, LRP5, LRP6, LRP6, LYN, MACROH2A1, MAD2L1, MAD2L2, MAPK8IP1, MAPT, MAPT, MAPT, MEN1, MIDN, MIR103A1, MIR133A1, MIR15A, MIR20A, MIR218-1, MIR219A1, MIR24-1, MIR34A, MIR711, MIR92A1, MLLT1, MSTN, MVP, MYCNOS, MYOCD, NCAPG2, NF1, NF2, NPM1, NPPA, NPRL2, NR2F2, NUP62, ORMDL3, PAK2, PAQR3, PARK7, PARP3, PDCD4, PDPK1, PHPT1, PIF1, PIK3CB, PIK3IP1, PINX1, PINX1, PINX1, PIP4K2A, PIP4K2B, PIP4K2B, PIP4K2C, PKIA, PKIB, PKIG, PKN1, PLEC, PLGLB1, PLGLB2, PLK1, POT1, PPARG, PPIA, PPM1E, PPM1F, PPP1R1B, PPP2R5A, PRDX3, PRKAG2, PRKAR1A, PRKAR1B, PRKAR2A, PRKAR2B, PRKAR2B, PRKCD, PRKN, PRKRIP1, PSEN1, PTEN, PTEN, PTK6, PTPN1, PTPN2, PTPN22, PTPN6, PTPRB, PTPRC, PTPRC, PTPRH, PTPRJ, PTPRO, PTPRQ, PTPRT, PYCARD, PYDC1, QARS1, RACK1, RASIP1, RB1, RGN, RGS14, RGS2, RPL11, RPL23, RPL37, RPL5, RPS15, RPS20, RPS7, RTRAF, RUBCN, SERPINB3, SFN, SFRP1, SFRP2, SH2B3, SH3BP5, SH3BP5L, SIRT1, SLC8A1, SLC8A3, SMAD7, SMCR8, SMCR8, SMPD1, SMYD3, SNCA, SNX6, SOCS4, SOCS5, SORL1, SPRED1, SPRY1, SPRY2, SPRY3, SPRY4, SRC, SRCIN1, SRCIN1, STK38, TAB1, TAF7, TARBP2, TEN1, TERF1, TESK1, TFAP4, THY1, TNFAIP3, TP53, TRIB1, TRIB2, TRIB3, TRIM27, TRIM27, TRIM27, TRIM27, TRIM27, TRIM27, TRIM27, TSC2, TSG101, UBASH3B, UCHL1, USP44, VPS25, WARS1, WASHC1, WEE2, WEE2, WWTR1, YWHAG, ZFP36, ZFYVE28, ZGPAT, ZNF675
GOBP_NEGATIVE_REGULATION_OF_TRANSFORMING_GROWTH_FACTOR_BETA_RECEPTOR_SIGNALING_PATHWAY	87	ADAM17, ADAMTSL2, ASPN, BAMBI, BCL9L, BMP2, CAV1, CAV2, CD109, CHST11, CIDEA, DAND5, DNM2, EID2, EMILIN1, FAM89B, FBN1, FBN2, FKBP1A, GLG1, HSPA1A, HSPA1A, HSPA1A, HSPA1A, HSPA1A, HSPA5, HTRA1, HTRA3, HTRA4, IL17RD, LDLRAD4, LEMD3, LTBP1, MIR15B, MIR17HG, MIR29B1, MIR342, MIR498, MIRLET7F1, MIRLET7G, MTMR4, NKX2-1, NRROS, ONECUT1, ONECUT2, PBLD, PDPK1, PEG10, PIN1, PMEPA1, PPARA, PPARG, PPM1A, PRDM16, RASL11B, SIRT1, SKI, SKIL, SKOR2, SLC2A10, SMAD6, SMAD7, SMURF1, SMURF1, SMURF2, SNX25, SNX6, SPINT3, SPRED1, SPRED2, SPRED3, SPRY1, SPRY2, STRAP, STUB1, TGFB1I1, TGFB3, TGFBR3, TP53, VASN, VASN, VEPH1, WFIKKN1, WFIKKN2, WNT1, ZBTB7A, ZNF451
GOBP_NEGATIVE_REGULATION_OF_TRANSMEMBRANE_RECEPTOR_PROTEIN_SERINE_THREONINE_KINASE_SIGNALING_PATHWAY	146	ABL1, ACVR1, ADAM17, ADAMTSL2, ASPN, BAMBI, BCL9L, BMP2, BMPER, CAV1, CAV2, CCN3, CD109, CER1, CHRD, CHRDL1, CHST11, CIDEA, CILP, CRIM1, CRIM1, CTDSPL2, DACT2, DAND5, DKK1, DLX1, DNM2, EID2, EMILIN1, FAM89B, FBN1, FBN2, FKBP1A, FST, FSTL3, FZD1, GDF3, GLG1, GREM1, GREM1, GREM1, GREM2, HIPK2, HJV, HSPA1A, HSPA1A, HSPA1A, HSPA1A, HSPA1A, HSPA5, HTRA1, HTRA3, HTRA4, IGSF1, IL17RD, LDLRAD4, LEMD2, LEMD3, LRP1, LRP2, LTBP1, MAGI2, MICOS10-NBL1, MIR15B, MIR17HG, MIR20A, MIR26A1, MIR29B1, MIR342, MIR498, MIRLET7F1, MIRLET7G, MTMR4, NBL1, NKX2-1, NOG, NOMO1, NOMO1, NOMO3, NOMO3, NOTCH1, NRROS, ONECUT1, ONECUT2, PBLD, PDPK1, PEG10, PIN1, PMEPA1, PPARA, PPARG, PPM1A, PRDM16, RASL11B, RBPMS2, SFRP1, SFRP2, SIRT1, SKI, SKIL, SKOR1, SKOR2, SLC2A10, SMAD6, SMAD7, SMURF1, SMURF1, SMURF2, SNX25, SNX6, SORL1, SOST, SOSTDC1, SPART, SPINT3, SPRED1, SPRED2, SPRED3, SPRY1, SPRY2, STRAP, STUB1, TBX20, TGFB1I1, TGFB3, TGFBR3, TMPRSS6, TNFAIP6, TOB1, TP53, TRIM33, TWSG1, UBE2D1, UBE2D3, UCMA, VASN, VASN, VEPH1, VWC2, VWC2L, WFIKKN1, WFIKKN2, WNT1, WNT5A, ZBTB7A, ZNF451
GOBP_NEGATIVE_REGULATION_OF_TRANSMEMBRANE_TRANSPORT	156	ACE, ACTN2, ADRA2A, AKT1, AKT2, ANK3, ANO9, APPL2, ARL6IP5, ATP1A2, ATP7A, BIN1, C4orf3, CAB39, CALM1, CALM2, CALM3, CAMK2D, CASQ2, CAV1, CAV3, CBARP, CLIC2, COMMD1, CRBN, CRHR1, CRHR1, CRHR1, CTTNBP2NL, DRD2, DRD3, DRD4, DRD4, ENPP1, EPHB2, EPO, FABP5, FKBP1A, FKBP1B, FMR1, GEM, GNB5, GOPC, GPR35, GRB10, GSK3A, GSTM2, GSTO1, HAMP, HECW1, HECW2, IL1B, INPP5K, IRS2, ISCU, KCNAB1, KCNE1, KCNE1B, KCNE2, KCNE3, KCNE4, KCNE5, KCNH2, KCNRG, KEL, KEL, LEP, MIR1-1, MIR103A1, MIR107, MIR129-1, MIR133A1, MIR143, MIR153-1, MIR186, MIR192, MIR200C, MIR208A, MIR208B, MIR212, MIR24-1, MIR26A1, MIR29B1, MIR30D, MIR328, MIR34A, MIR34B, MIR448, MIR451A, MIR495, MIR499A, MIR508, MIR873, MIR9-1, MIR93, MMP9, MRLN, MTNR1B, MYC, NEDD4, NEDD4L, NTSR1, OAZ1, OAZ2, OAZ3, OPRL1, OPRL1, OSR1, OSTN, OXSR1, PCSK9, PEA15, PID1, PKD2, PLN, PPIF, PRKCB, PRKCE, REM1, RGS2, RGS4, RRAD, RSC1A1, SELENOS, SESTD1, SIRT6, SLC26A5, SLC30A1, SLC43A1, SLC43A2, SLC43A2, SLC6A9, SLC9A3R1, SLN, SRI, STK39, STXBP3, SUMO1, TCAF2, THADA, THBS1, TLR9, TNF, TNF, TNF, TNF, TNF, TNF, TNF, TNF, TRDN, TWIST1, UBQLN1, VDAC1, YWHAE, YWHAE
GOBP_NEGATIVE_REGULATION_OF_TRANSPORTER_ACTIVITY	112	ACTN2, ADRA2A, ANK3, ANO9, APOA2, ATP1A2, C4orf3, CAB39, CALM1, CALM2, CALM3, CAMK2D, CASQ2, CAV1, CAV3, CBARP, CLIC2, CRBN, CRHR1, CRHR1, CRHR1, CTTNBP2NL, DRD2, DRD3, DRD4, DRD4, EPHB2, EPO, FKBP1A, FKBP1B, FMR1, GEM, GNB5, GOPC, GPR35, GSTM2, GSTO1, HECW1, HECW2, KCNAB1, KCNE1, KCNE1B, KCNE2, KCNE3, KCNE4, KCNE5, KCNRG, MIR1-1, MIR103A1, MIR128-1, MIR129-1, MIR133A1, MIR153-1, MIR17, MIR186, MIR192, MIR200C, MIR208A, MIR208B, MIR212, MIR24-1, MIR26A1, MIR29B1, MIR30C1, MIR30D, MIR33A, MIR33B, MIR34A, MIR34B, MIR448, MIR451A, MIR495, MIR499A, MIR508, MIR613, MIR873, MIR9-1, MIR93, MMP9, MRLN, MTNR1B, NDFIP1, NDFIP2, NEDD4, NEDD4L, OPRL1, OPRL1, OSR1, OXSR1, PCSK9, PKD2, PLN, PPIF, PRKCE, REM1, RRAD, SLC6A9, SLC9A3R1, SLN, SNCA, SRI, STK39, SUMO1, TCAF2, THADA, TLR9, TRDN, TWIST1, UBQLN1, WWP2, YWHAE, YWHAE
GOBP_NEGATIVE_REGULATION_OF_TUMOR_NECROSIS_FACTOR_MEDIATED_SIGNALING_PATHWAY	31	ADIPOQ, APOA1, BIRC7, CARD16, CARD8, CCDC3, F2RL1, GAS6, GPS2, GPS2, GSTP1, H2BC11, MIR152, MIR24-1, MIR27B, NAIP, NAIP, NAIP, NLRP2B, NOL3, NR1H4, PELI3, PIAS4, PPP2CB, PTPN2, PYDC1, PYDC2, RFFL, TRAIP, XIAP, ZNF675
GOBP_NEGATIVE_REGULATION_OF_TUMOR_NECROSIS_FACTOR_SUPERFAMILY_CYTOKINE_PRODUCTION	106	ACP5, ADIPOQ, AKAP8, ARG2, ARRB2, AXL, BCL3, BPI, C5AR2, CACTIN, CD274, CD33, CD34, CHRNA7, CHRNA7, CHRNA7, CIDEA, CLEC4A, CX3CL1, DEFB114, DICER1, ERRFI1, FOXP3, FOXP3, GAS6, GHRL, GHSR, GPNMB, GPR18, GSTP1, HAVCR2, IGF1, IL10, IL27RA, IL27RA, IL37, IL4, ILRUN, IRAK3, LBP, LGALS9, LILRA4, LILRA4, LILRA4, LILRA4, LILRB1, LILRB1, LILRB1, LILRB1, LILRB1, LILRB4, LILRB4, LILRB4, LILRB4, LILRB4, LTF, MC1R, MIR101-1, MIR105-1, MIR125B1, MIR130A, MIR132, MIR140, MIR149, MIR181A2, MIR185, MIR195, MIR204, MIR488, MIR6869, MIR708, MIR920, MIR98, NFKBIL1, NFKBIL1, NFKBIL1, NFKBIL1, NFKBIL1, NFKBIL1, NFKBIL1, NLRC3, NOD2, NR1H4, ORM1, POMC, PTPN22, PTPN6, RARA, SELENOS, SIRPA, SLAMF1, SYT11, TLR4, TNFAIP3, TREM2, TRIM27, TRIM27, TRIM27, TRIM27, TRIM27, TRIM27, TRIM27, TSPO, TWIST1, VSIR, ZC3H12A
GOBP_NEGATIVE_REGULATION_OF_TYPE_I_INTERFERON_MEDIATED_SIGNALING_PATHWAY	20	ADAR, CACTIN, CNOT7, DCST1, ISG15, METTL3, MIR21, MMP12, MUL1, NLRC5, OAS1, OAS3, PTPN2, SAMHD1, STAT2, TREX1, TTLL12, USP18, YTHDF2, YTHDF3
GOBP_NEGATIVE_REGULATION_OF_TYPE_I_INTERFERON_PRODUCTION	39	ACOD1, BANF1, CACTIN, CYLD, DHX58, GBP7, GPATCH3, HAVCR2, IL10, ILRUN, ITCH, LILRA4, LILRA4, LILRA4, LILRA4, LILRB1, LILRB1, LILRB1, LILRB1, LILRB1, MIR21, MIR26B, NLRC3, NLRX1, NMI, NPLOC4, OTUD5, PPM1B, PTPRS, PYCARD, REL, RELB, RNF125, RNF216, SIRPA, TRAF3IP1, TRAIP, UFD1, YY1
GOBP_NEGATIVE_REGULATION_OF_T_CELL_APOPTOTIC_PROCESS	21	ADA, ARG2, BMP4, CCL5, CCL5, CD27, DOCK8, EFNA1, FADD, GPAM, HIF1A, IDO1, IL7R, JAK3, PIP, PRKCQ, PTCRA, RAG1, SLC46A2, ST3GAL1, TSC22D3
GOBP_NEGATIVE_REGULATION_OF_T_CELL_CYTOKINE_PRODUCTION	22	ARG1, FOXP3, FOXP3, HFE, HLA-F, HLA-F, HLA-F, HLA-F, HLA-F, HLA-F, HLA-F, IFNA2, IFNB1, LILRB4, LILRB4, LILRB4, LILRB4, LILRB4, SLAMF1, SMAD7, TBX21, XCL1
GOBP_NEGATIVE_REGULATION_OF_T_CELL_DIFFERENTIATION	51	ANXA1, BCL6, BMP4, CBFB, CD74, CTLA4, ERBB2, FGL2, FOXJ1, FOXP3, FOXP3, GLI3, HLX, HMGB1, IFNA2, IFNB1, IFNL1, IHH, IL2, IL4, IL4R, IRF1, JAK3, LAG3, LILRB4, LILRB4, LILRB4, LILRB4, LILRB4, LOXL3, MDK, MIR21, MIR30B, NRARP, PRDX2, PTPN2, RAG2, RC3H1, RC3H2, RUNX1, RUNX3, SHH, SMAD7, SOCS1, SOCS5, TBX21, TMEM131L, TNFSF4, ZBTB7B, ZC3H12A, ZC3H8
GOBP_NEGATIVE_REGULATION_OF_T_CELL_MEDIATED_CYTOTOXICITY	22	CEACAM1, FCGR2B, HLA-G, HLA-G, HLA-G, HLA-G, HLA-G, HLA-G, HLA-G, HLA-G, IL7R, KLRC1, KLRD1, LILRB1, LILRB1, LILRB1, LILRB1, LILRB1, NCKAP1L, PPP3CB, PTPRC, PTPRC
GOBP_NEGATIVE_REGULATION_OF_T_CELL_MEDIATED_IMMUNITY	50	AHR, ARG1, CEACAM1, CLEC4G, DUSP22, FCGR2B, FOXP3, FOXP3, HFE, HLA-F, HLA-F, HLA-F, HLA-F, HLA-F, HLA-F, HLA-F, HLA-G, HLA-G, HLA-G, HLA-G, HLA-G, HLA-G, HLA-G, HLA-G, IFNA2, IFNB1, IL20RB, IL4I1, IL7R, KLRC1, KLRD1, LILRB1, LILRB1, LILRB1, LILRB1, LILRB1, LILRB4, LILRB4, LILRB4, LILRB4, LILRB4, NCKAP1L, NOD2, PPP3CB, PTPRC, PTPRC, SLAMF1, SMAD7, TBX21, XCL1
GOBP_NEGATIVE_REGULATION_OF_T_CELL_PROLIFERATION	99	ARG1, ARG2, BMP4, BTN2A2, CASP3, CBLB, CD274, CD80, CD86, CEBPB, CLEC4G, CR1, CRTAM, CTLA4, DLG1, DLG5, DLG5, ERBB2, FOXJ1, FOXP3, FOXP3, GLMN, GPNMB, HAVCR2, HLA-DRB1, HLA-DRB1, HLA-DRB1, HLA-DRB1, HLA-DRB1, HLA-DRB1, HLA-G, HLA-G, HLA-G, HLA-G, HLA-G, HLA-G, HLA-G, HLA-G, IDO1, IHH, IL10, IL20RB, IL2RA, IL4I1, ITCH, LGALS7B, LGALS7B, LGALS9, LGALS9B, LGALS9C, LGALS9C, LILRB1, LILRB1, LILRB1, LILRB1, LILRB1, LILRB2, LILRB2, LILRB2, LILRB2, LILRB2, LILRB4, LILRB4, LILRB4, LILRB4, LILRB4, LRRC32, MAD1L1, MARCHF7, MIR181C, MIR181C, NDFIP1, PAWR, PDCD1LG2, PDE5A, PELI1, PLA2G2D, PLA2G2F, PRKAR1A, PRNP, PTPN6, RC3H1, SCGB1A1, SCRIB, SCRIB, SDC4, SFTPD, SHH, SPN, TMEM131L, TNFRSF14, TNFRSF14, TNFRSF21, TWSG1, VSIG4, VSIR, VTCN1, XCL1, ZBTB7B
GOBP_NEGATIVE_REGULATION_OF_T_CELL_RECEPTOR_SIGNALING_PATHWAY	29	BTN2A2, CBLB, CD160, CEACAM1, DGKZ, DUSP22, DUSP3, ELF1, EZR, GBP1, LAPTM5, LGALS3, LILRB4, LILRB4, LILRB4, LILRB4, LILRB4, PAWR, PHPT1, PRNP, PTPN2, PTPN22, PTPN6, PTPRJ, PVRIG, SH2D1A, SLA2, THY1, UBASH3A
GOBP_NEGATIVE_REGULATION_OF_UBIQUITIN_DEPENDENT_PROTEIN_CATABOLIC_PROCESS	63	BAG5, BAG6, BAG6, BAG6, BAG6, BAG6, BAG6, BAG6, CAMLG, CCAR2, CSNK2A1, CSNK2A2, DDRGK1, EIF3H, ENSG00000288675, FHIT, GIPC1, HFE, HIPK2, HSP90AB1, KLHL40, MAP1A, MTM1, N4BP1, NOP53, OGT, PARK7, PBK, PDCL3, PML, PSEN1, QRICH2, RPL11, RPL23, RPL5, RPS7, RYBP, RYBP, SDCBP, SGTA, SHH, SMARCC1, STYX, SUFU, SVIP, TAF1, TAF9, TAF9, TLK2, TRIM39, TRIM39, TRIM39, TRIM39, TRIM39, TRIM39, TRIM39, TTC36, UBXN1, UCHL5, USP14, USP7, WAC, WNT1
GOBP_NEGATIVE_REGULATION_OF_UBIQUITIN_PROTEIN_TRANSFERASE_ACTIVITY	22	ABL1, BAG2, BAG5, BUB1B, BUB3, CDC20, DTX3L, FBXO5, LIMK1, MAD2L1, MAD2L2, PARK7, PSEN1, RPL11, RPL23, RPL37, RPL5, RPS15, RPS20, RPS7, SMAD7, USP44
GOBP_NEGATIVE_REGULATION_OF_VASCULAR_ASSOCIATED_SMOOTH_MUSCLE_CELL_MIGRATION	25	ADIPOQ, GNA12, GNA13, MEF2C, MIR1298, MIR137, MIR140, MIR15A, MIR182, MIR21, MIR214, MIR218-1, MIR223, MIR34A, MIR362, MIR424, MIR503, MIR638, MIR665, MYOCD, NFE2L2, PRKG1, RHOA, TAFA5, TPM1
GOBP_NEGATIVE_REGULATION_OF_VASCULAR_ASSOCIATED_SMOOTH_MUSCLE_CELL_PROLIFERATION	43	ADIPOQ, APLN, CDKN1A, CDKN1B, CNN1, EFEMP2, GNA12, GNA13, GPER1, HMOX1, IL10, MEF2C, MIR1-1, MIR1298, MIR133A1, MIR137, MIR140, MIR15A, MIR182, MIR185, MIR214, MIR223, MIR339, MIR34A, MIR362, MIR424, MIR4632, MIR503, MIR638, MIR665, MIR96, MYOCD, PDCD4, PPARG, PRKG1, PTEN, PTEN, RHOA, S1PR2, SOD2, TAFA5, TGFB3, TPM1
GOBP_NEGATIVE_REGULATION_OF_VASCULAR_ENDOTHELIAL_CELL_PROLIFERATION	25	CCL2, COL4A3, FLT1, MEF2C, MIR126, MIR129-1, MIR132, MIR133B, MIR152, MIR15B, MIR193A, MIR20B, MIR24-1, MIR29C, MIR30B, MIR30E, MIR329-1, MIR34A, MIR424, MIR487B, MIR492, MIR495, MIR503, MIR98, PPARG
GOBP_NEGATIVE_REGULATION_OF_VASCULAR_ENDOTHELIAL_GROWTH_FACTOR_PRODUCTION	27	MIR106A, MIR107, MIR125A, MIR134, MIR140, MIR146A, MIR147A, MIR15A, MIR15B, MIR16-1, MIR17, MIR195, MIR199A1, MIR205, MIR20A, MIR20B, MIR302D, MIR34A, MIR361, MIR372, MIR373, MIR378A, MIR504, MIR520G, MIR520H, MIR93, SARS1
GOBP_NEGATIVE_REGULATION_OF_VASCULATURE_DEVELOPMENT	171	ABCC8, ADAMTS1, ADAMTS9, ADGRB1, ADGRB2, ADGRB3, AGO1, AGT, ALOX5, ALOX5, AMOT, ANGPT2, ANGPT4, ANGPTL7, APOH, ATF2, ATP2B4, CCN6, CCR2, CD160, CLDN5, CNMD, COL4A2, COL4A3, CREB3L1, CTNNB1, CXCL10, DAB2IP, DCN, E2F2, E2F2, ECSCR, ECSCR, EFNA3, EMILIN1, EPHA2, EPN1, EPN2, FASLG, FOXC1, FOXJ2, FOXO4, GADD45A, GDF2, GHRL, GPR4, GTF2I, HGS, HHEX, HLA-G, HLA-G, HLA-G, HLA-G, HLA-G, HLA-G, HLA-G, HLA-G, HOXA5, HRG, HSPG2, IL17F, ISM1, KLF2, KLF4, KLK3, KRIT1, MECP2, MINAR1, MIR106B, MIR10A, MIR125A, MIR125B1, MIR1298, MIR137, MIR138-1, MIR143, MIR145, MIR146A, MIR15A, MIR15B, MIR16-1, MIR17, MIR185, MIR18A, MIR193A, MIR19A, MIR200B, MIR20A, MIR20B, MIR21, MIR212, MIR214, MIR217, MIR221, MIR222, MIR24-1, MIR29A, MIR29C, MIR30B, MIR30C1, MIR30E, MIR329-1, MIR34A, MIR34B, MIR34C, MIR361, MIR375, MIR377, MIR424, MIR487B, MIR492, MIR494, MIR495, MIR503, MIR505, MIR640, MIR92A1, MIR939, MIR939, NAXE, NF1, NIBAN2, NPPB, NPR1, PDE3B, PF4, PGK1, PIK3CB, PLK2, PML, PPARG, PRL, PTPRM, RGCC, ROCK1, ROCK2, SARS1, SEMA3E, SEMA4A, SEMA6A, SERPINE1, SERPINF1, SERPINF1, SLC12A2, SPARC, SPINK5, SPRED1, SPRY2, STAB1, STAT1, SULF1, SYNJ2BP, TAFA5, TEK, TGFB2, THBS1, THBS2, THBS4, TIE1, TNF, TNF, TNF, TNF, TNF, TNF, TNF, TNF, TNMD, VASH1, WNT4, YJEFN3
GOBP_NEGATIVE_REGULATION_OF_VIRAL_ENTRY_INTO_HOST_CELL	45	APCS, CH25H, CIITA, FCN1, FCN3, GSN, IFITM1, IFITM2, IFITM3, IFNA2, LY6E, LY6E, MID2, PTX3, SNX3, TRIM10, TRIM10, TRIM10, TRIM10, TRIM10, TRIM10, TRIM10, TRIM10, TRIM11, TRIM25, TRIM26, TRIM26, TRIM26, TRIM26, TRIM26, TRIM26, TRIM26, TRIM26, TRIM26, TRIM31, TRIM31, TRIM31, TRIM31, TRIM31, TRIM31, TRIM31, TRIM31, TRIM5, TRIM59, TRIM8
GOBP_NEGATIVE_REGULATION_OF_VIRAL_GENOME_REPLICATION	66	AICDA, APOBEC3A, APOBEC3A, APOBEC3B, APOBEC3C, APOBEC3D, APOBEC3F, APOBEC3G, APOBEC3H, BANF1, BST2, BTBD17, CCL5, CCL5, EIF2AK2, FAM111A, HMGA2, IFI16, IFIH1, IFIT1, IFIT5, IFITM1, IFITM2, IFITM3, IFNB1, IFNL3, ILF3, INPP5K, ISG15, ISG20, LTF, MAVS, MIR141, MORC2, MPHOSPH8, MX1, N4BP1, OAS1, OAS2, OAS3, OASL, PARP10, PLSCR1, PROX1, RESF1, RNASEL, RSAD2, SETDB1, SHFL, SLPI, SRPK1, SRPK2, TASOR, TNF, TNF, TNF, TNF, TNF, TNF, TNF, TNF, TNIP1, TRIM28, TRIM6, ZC3HAV1, ZNFX1
GOBP_NEGATIVE_REGULATION_OF_VIRAL_LIFE_CYCLE	56	APCS, BST2, CH25H, CIITA, FCN1, FCN3, GSN, IFITM1, IFITM2, IFITM3, IFNA2, LY6E, LY6E, MID2, MIR30C1, PPIA, PTX3, SNX3, TRIM10, TRIM10, TRIM10, TRIM10, TRIM10, TRIM10, TRIM10, TRIM10, TRIM11, TRIM15, TRIM15, TRIM15, TRIM15, TRIM15, TRIM15, TRIM15, TRIM15, TRIM25, TRIM26, TRIM26, TRIM26, TRIM26, TRIM26, TRIM26, TRIM26, TRIM26, TRIM26, TRIM31, TRIM31, TRIM31, TRIM31, TRIM31, TRIM31, TRIM31, TRIM31, TRIM5, TRIM59, TRIM8
GOBP_NEGATIVE_REGULATION_OF_VIRAL_PROCESS	136	AICDA, APCS, APOBEC3A, APOBEC3A, APOBEC3B, APOBEC3C, APOBEC3D, APOBEC3F, APOBEC3G, APOBEC3H, BANF1, BST2, BTBD17, CCL5, CCL5, CH25H, CIITA, EIF2AK2, FAM111A, FCN1, FCN3, GSN, HEXIM1, HMGA2, IFI16, IFIH1, IFIT1, IFIT5, IFITM1, IFITM2, IFITM3, IFNA2, IFNB1, IFNL3, ILF3, INPP5K, ISG15, ISG20, LARP7, LTF, LY6E, LY6E, MAVS, MBL2, MID2, MIR141, MIR30C1, MORC2, MPHOSPH8, MX1, N4BP1, OAS1, OAS2, OAS3, OASL, PARP10, PLSCR1, PPIA, PROX1, PTX3, RESF1, RNASEL, RSAD2, SETDB1, SHFL, SLPI, SNX3, SRPK1, SRPK2, STAT1, TASOR, TNF, TNF, TNF, TNF, TNF, TNF, TNF, TNF, TNIP1, TRIM10, TRIM10, TRIM10, TRIM10, TRIM10, TRIM10, TRIM10, TRIM10, TRIM11, TRIM13, TRIM14, TRIM15, TRIM15, TRIM15, TRIM15, TRIM15, TRIM15, TRIM15, TRIM15, TRIM21, TRIM25, TRIM26, TRIM26, TRIM26, TRIM26, TRIM26, TRIM26, TRIM26, TRIM26, TRIM26, TRIM27, TRIM27, TRIM27, TRIM27, TRIM27, TRIM27, TRIM27, TRIM28, TRIM31, TRIM31, TRIM31, TRIM31, TRIM31, TRIM31, TRIM31, TRIM31, TRIM32, TRIM5, TRIM59, TRIM6, TRIM62, TRIM8, UBP1, ZC3HAV1, ZFP36, ZNFX1
GOBP_NEGATIVE_REGULATION_OF_VIRAL_TRANSCRIPTION	28	HEXIM1, IFITM3, LARP7, MID2, TRIM11, TRIM13, TRIM14, TRIM21, TRIM27, TRIM27, TRIM27, TRIM27, TRIM27, TRIM27, TRIM27, TRIM31, TRIM31, TRIM31, TRIM31, TRIM31, TRIM31, TRIM31, TRIM31, TRIM32, TRIM62, TRIM8, UBP1, ZFP36
GOBP_NEGATIVE_REGULATION_OF_VOLTAGE_GATED_CALCIUM_CHANNEL_ACTIVITY	23	CALM1, CALM3, CBARP, CRHR1, CRHR1, CRHR1, DRD2, DRD3, DRD4, DRD4, FMR1, GEM, GNB5, GPR35, MIR200C, MIR208A, MIR208B, MIR499A, MIR93, OPRL1, OPRL1, REM1, RRAD
GOBP_NEGATIVE_REGULATION_OF_VOLTAGE_GATED_POTASSIUM_CHANNEL_ACTIVITY	20	ANK3, CAV1, KCNAB1, KCNE1, KCNE1B, KCNE2, KCNE3, KCNE4, KCNE5, KCNRG, MIR1-1, MIR103A1, MIR133A1, MIR153-1, MIR212, MIR26A1, MIR29B1, MIR30D, MTNR1B, SUMO1
GOBP_NEGATIVE_REGULATION_OF_WNT_SIGNALING_PATHWAY	182	ALPK2, AMER1, AMER2, AMFR, ANKRD6, APC, APC2, APCDD1, APCDD1L, APOE, AXIN1, AXIN2, BARX1, BICC1, BMP2, C12orf43, CAV1, CBY1, CCDC88C, CDH2, CER1, CHD8, CITED1, CSNK1A1, CSNK1A1L, CTHRC1, CTNNB1, CTNNBIP1, CTNND1, CXXC4, CYLD, DAB2, DAB2IP, DACT1, DACT3, DDIT3, DKK1, DKK2, DKK3, DKK4, DKKL1, DRAXIN, EGR1, EMD, FERMT1, FGF9, FOXO1, FOXO3, FRMD8, FRMD8P1, FRZB, FUZ, FZD1, FZD4, FZD6, G3BP1, GLI1, GLI3, GPC3, GRB10, GREM1, GREM1, GREM1, GSC, GSK3A, GSK3B, HDAC1, HECW1, HIC1, HMGXB4, IFT80, IGFBP1, IGFBP2, IGFBP4, IGFBP6, INVS, ISL1, JADE1, KREMEN1, LATS1, LATS2, LIMD1, LMBR1L, LRP1, LRP4, LZTS2, MAD2L2, MAPK14, MCC, MDFI, MDK, MESP1, MIR1-1, MIR199A1, MIR29B1, MIR29C, MIR498, MIR665, MLLT3, NFATC1, NFATC4, NFATC4, NKD1, NKD2, NKD2, NKX2-5, NLK, NOG, NOTCH1, NOTUM, NPHP3, NPHP4, NXN, NXN, NXN, OTUD5, PFDN5, PRICKLE1, PRKN, PTPRO, PTPRU, RACK1, RBMS3, RBX1, RNF213, RNF43, ROR2, RUVBL2, SCYL2, SDHAF2, SFRP1, SFRP2, SFRP4, SFRP5, SHH, SHISA2, SHISA3, SHISA6, SIAH2, SLC9A3R1, SNAI2, SOST, SOSTDC1, SOX10, SOX13, SOX17, SOX2, SOX30, SOX9, STK11, STK3, STK4, TAX1BP3, TBX18, TCF7L2, TLE1, TLE2, TLE3, TLE4, TLE5, TLE6, TLE7, TMEM131L, TMEM170B, TMEM64, TMEM88, TNN, TPBG, TPBG, TPBGL, TRABD2A, TRABD2B, TSC2, TSKU, UBAC2, VGLL4, WIF1, WNT11, WNT5A, WWOX, WWTR1, ZNRF3
GOBP_NEGATIVE_REGULATION_OF_WOUND_HEALING	86	ABAT, ABCC8, ADAMTS18, ADTRP, AJAP1, ALOX12, ALOX5, ALOX5, APCS, APOE, APOH, C1QTNF1, CASK, CD109, CD34, CD9, CEACAM1, CLASP1, CLASP2, CLDN19, CLDN3, CPB2, CRK, EDN1, EPPK1, F11, F12, F2, FAP, FGA, FGB, FGF2, FGG, GP1BA, HRG, KLKB1, KNG1, KRT1, MIR1298, MIR15B, MIR200B, MIR34A, MIR892B, MMRN1, MYOZ1, NOS3, PDGFA, PDGFB, PDGFRA, PHLDB2, PLAT, PLAU, PLG, PRKCD, PRKG1, PROC, PROS1, PTEN, PTEN, SERPINB2, SERPINE1, SERPINE2, SERPINF2, SERPINF2, SERPING1, SH2B3, SLC12A2, SMAD3, TAFA5, TFPI, THBD, THBS1, TNF, TNF, TNF, TNF, TNF, TNF, TNF, TNF, TSPAN8, UBASH3B, USF1, VTN, WFDC1, WNT4
GOBP_NEPHRON_DEVELOPMENT	156	ACAT1, ACTA2, ADAMTS16, ADIPOQ, AGT, AGTR2, AGTR2, AHI1, ANGPT1, ANGPT2, AQP11, ASXL1, BASP1, BCL2, BMP2, BMP4, BMP7, CALB1, CD24, CD34, CFLAR, CITED1, COL4A3, COL4A4, CTNNB1, CTNNBIP1, DCHS1, DCHS2, DCHS2, DLG1, DLL1, DLL1, EDNRA, EDNRB, EGR1, ENPEP, ERBB4, EXT1, EYA1, FGF1, FGF2, FGF8, FMN1, FOXC1, FOXC2, FOXD1, FOXJ1, GATA3, GDNF, GLI3, GPC3, GPR4, GREB1L, GREM1, GREM1, GREM1, GZF1, HES1, HES5, HES5, HEYL, HNF1B, HNF1B, HOXA11, HOXB7, HOXD11, IL6R, ILK, IQGAP1, IRX1, IRX2, IRX3, ITGA3, JAG1, KIF26B, KIF26B, KIRREL3, KLF15, KLHL3, LAMA5, LAMB2, LGR4, LHX1, LHX1, LIF, LZTS2, MAGED1, MAGI2, MEF2C, MIR125A, MPV17, MTSS1, MYC, MYO1E, NID1, NOG, NOTCH1, NOTCH2, NOTCH3, NPHS1, NPHS2, NPNT, NUP107, NUP133, NUP160, NUP85, OSR1, PAX2, PAX8, PBX1, PDGFA, PDGFB, PDGFD, PDGFRA, PDGFRB, PECAM1, PKD1, PKD2, PLCE1, PODXL, POU3F3, PROM1, PTCH1, PTPRO, RET, SALL1, SEC61A1, SERPINB7, SHH, SIX1, SIX2, SIX4, SMAD4, SMO, SOX8, SOX9, STAT1, SULF1, SULF2, TACSTD2, TCF21, TEK, TFAP2B, VEGFA, WNK4, WNT1, WNT11, WNT2B, WNT4, WNT6, WNT7B, WNT9B, WNT9B, WT1, WWTR1, YAP1
GOBP_NEPHRON_EPITHELIUM_DEVELOPMENT	120	ACAT1, ADAMTS16, ADIPOQ, AGT, AGTR2, AGTR2, AHI1, AQP11, ASXL1, BASP1, BCL2, BMP2, BMP4, CALB1, CD24, CD34, CITED1, CTNNB1, CTNNBIP1, DCHS1, DLG1, DLL1, DLL1, EDNRA, EDNRB, EXT1, EYA1, FGF1, FGF2, FGF8, FMN1, FOXC1, FOXC2, FOXD1, FOXJ1, GATA3, GDNF, GLI3, GPC3, GREB1L, GREM1, GREM1, GREM1, GZF1, HES1, HES5, HES5, HEYL, HNF1B, HNF1B, HOXA11, HOXB7, HOXD11, ILK, IQGAP1, IRX1, IRX2, IRX3, JAG1, KIF26B, KIF26B, KLF15, KLHL3, LAMA5, LAMB2, LGR4, LHX1, LHX1, LIF, LZTS2, MAGED1, MAGI2, MEF2C, MTSS1, MYC, MYO1E, NOG, NOTCH1, NOTCH2, NPHS1, NPHS2, NPNT, OSR1, PAX2, PAX8, PBX1, PECAM1, PKD1, PKD2, PODXL, POU3F3, PROM1, PTCH1, PTPRO, SALL1, SHH, SIX1, SIX2, SIX4, SMAD4, SMO, SOX8, SOX9, STAT1, TACSTD2, TCF21, TFAP2B, VEGFA, WNK4, WNT1, WNT11, WNT2B, WNT4, WNT6, WNT7B, WNT9B, WNT9B, WT1, WWTR1, YAP1
GOBP_NEPHRON_MORPHOGENESIS	85	ADAMTS16, AGT, AGTR2, AGTR2, AHI1, BCL2, BMP2, BMP4, BMP7, CITED1, CTNNB1, CTNNBIP1, DCHS1, DLG1, ERBB4, EYA1, FGF1, FGF2, FGF8, FMN1, FOXD1, GATA3, GDNF, GLI3, GPC3, GREB1L, GREM1, GREM1, GREM1, GZF1, HES1, HES5, HES5, HNF1B, HNF1B, HOXA11, HOXB7, HOXD11, ILK, IRX1, IRX2, IRX3, KIF26B, KIF26B, KLHL3, LAMA5, LGR4, LHX1, LHX1, LIF, LZTS2, MAGED1, MYC, NOG, NPNT, OSR1, PAX2, PAX8, PBX1, PDGFRB, PKD1, PKD2, PTCH1, SALL1, SHH, SIX1, SIX2, SIX4, SMAD4, SMO, SOX8, SOX9, STAT1, TACSTD2, TCF21, VEGFA, WNK4, WNT1, WNT11, WNT2B, WNT4, WNT6, WNT9B, WNT9B, WT1
GOBP_NEPHRON_TUBULE_FORMATION	24	CTNNB1, GATA3, GDNF, GREM1, GREM1, GREM1, HES5, HES5, HNF1B, HNF1B, IRX1, IRX2, IRX3, NOG, OSR1, PAX2, PAX8, SIX1, SIX4, SOX8, SOX9, WNT6, WNT9B, WNT9B
GOBP_NERVE_DEVELOPMENT	82	ACKR3, ADARB1, ADARB1, AFG3L2, ATOH7, ATP8B1, BDNF, CHD7, CHRNB2, CITED2, CNGB1, CTNNB1, DAG1, DCANP1, DICER1, DRGX, ECE1, EDN1, EDNRA, EGR2, EPHB1, EPHB2, ERBB3, EXT1, FBXO45, GABRA5, GABRB2, GLI3, HES1, HOXA1, HOXA3, HOXB1, HOXB2, HOXB3, ILK, ISL1, ITGA4, KCNA2, LRIG1, LRIG2, MAFB, NAV2, NEUROG1, NGF, NGFR, NKX2-2, NPTX1, NRP1, NRP2, NRTN, NTF3, NTF4, NTRK1, PAX2, PHOX2A, PHOX2B, PLXNA3, PLXNA4, POU4F1, POU4F3, PRKCG, RET, RNF165, RPL24, SALL1, SEMA3A, SEMA3F, SERPINE2, SIX1, SIX4, SLC1A3, SLC24A4, SLC25A46, SLITRK6, SULF1, SULF2, TBX1, TCIRG1, TFAP2A, TIFAB, TMEM126A, VCAM1
GOBP_NEURAL_CREST_CELL_DIFFERENTIATION	98	ACVR1, ALDH1A2, ALX1, ANXA6, BMP4, BMP7, BMPR1A, CDC42, CDH2, CITED2, CORO1C, CYP26C1, EDN1, EDN3, EDNRA, EDNRB, EFNB1, ENG, ERBB4, EXT1, FAM172A, FBXL17, FGF19, FN1, FOLR1, FOXC1, FOXC2, FRZB, GBX2, GDNF, GSC, HAND2, HES1, HIF1A, HTR2B, ISL1, JAG1, KBTBD8, KITLG, KLHL12, LAMA5, LRP6, LRP6, MAPK1, MAPK3, MEF2C, NOLC1, NRG1, NRP1, NRP2, NRTN, OTUD5, OVOL2, PDCD6, PEF1, PHACTR4, PHOX2B, PITX2, RADIL, RDH10, RET, SEMA3A, SEMA3B, SEMA3C, SEMA3D, SEMA3E, SEMA3F, SEMA3G, SEMA4A, SEMA4B, SEMA4C, SEMA4D, SEMA4F, SEMA4G, SEMA5A, SEMA5B, SEMA6A, SEMA6B, SEMA6C, SEMA6D, SEMA7A, SEMA7A, SFRP1, SHH, SIX1, SMAD4, SMO, SNAI2, SOX10, SOX11, SOX8, SOX9, TAPT1, TBX1, TCOF1, TWIST1, WNT10A, WNT8A
GOBP_NEURAL_CREST_CELL_MIGRATION	61	ACVR1, ALX1, ANXA6, BMP4, BMP7, CDC42, CORO1C, EDN1, EDN3, EDNRA, EDNRB, EFNB1, ENG, ERBB4, FGF19, FN1, FOLR1, GBX2, GDNF, HAND2, HIF1A, HTR2B, ISL1, KITLG, LAMA5, NRP1, NRP2, NRTN, OVOL2, PHACTR4, PHOX2B, PITX2, RADIL, RET, SEMA3A, SEMA3B, SEMA3C, SEMA3D, SEMA3E, SEMA3F, SEMA3G, SEMA4A, SEMA4B, SEMA4C, SEMA4D, SEMA4F, SEMA4G, SEMA5A, SEMA5B, SEMA6A, SEMA6B, SEMA6C, SEMA6D, SEMA7A, SEMA7A, SHH, SMO, SOX10, SOX8, TBX1, TWIST1
GOBP_NEURAL_NUCLEUS_DEVELOPMENT	69	ACTB, ALDH1A3, ARX, ASCL1, ATF2, ATP5PB, ATP5PF, BASP1, BCL2, CALM1, CALM2, CALM3, CASP5, CCDC14, CDC42, CDK5R1, CDK5R2, CHRNB2, CKB, CNP, COX6B1, DYNLL1, FGF2, FGF9, FOXP2, G6PD, GLUD1, GNB4, H2BS1, HOXB1, HOXB2, HSPA5, INA, KCNC1, KCNC2, KIRREL3, MAOB, MAPKAP1, MBP, NDRG2, NDUFS3, NDUFS3, NFIB, NKX2-1, PADI2, PHOX2A, PHOX2B, PLP1, POTEE, RAD1, RHOA, S100A1, SCRIB, SCRIB, SEC16A, SEC24B, SIRT2, SIRT2, SUDS3, SYNGR3, SYPL2, TTBK1, YWHAE, YWHAE, YWHAH, YWHAQ, ZNF148, ZNF430, ZNF430
GOBP_NEURAL_PRECURSOR_CELL_PROLIFERATION	147	ADGRG1, AKNA, APPL2, ARHGEF2, ARTN, ARX, ASCL1, ASPM, ATF5, BLOC1S2, BTG2, CDH2, CEND1, CEP120, CTNNA1, CTNNB1, CX3CL1, CX3CR1, DAGLA, DAGLB, DBN1, DCT, DISC1, DISP3, DIXDC1, DLL4, DMRTA2, DOCK7, DRD2, EGF, ELL3, EML1, EMX1, EMX2, EPHB1, FGF13, FGF2, FGF8, FGFR2, FOXG1, FOXO1, FOXO3, FRS2, FZD3, FZD6, FZD9, GATA2, GBX2, GJC2, GLI1, GLI3, GNAI2, GPR37L1, HHIP, HIF1A, HOOK3, ID2, ID4, IFT20, IGF2BP1, ILK, INSM1, KCNA1, KCTD13, KDM1A, KDM2B, KIF14, LEF1, LHX1, LHX1, LHX2, LHX5, LIMS2, LRP2, LRRK2, LYN, MDK, MELK, MIR137, NAP1L1, NDE1, NDE1, NDUFS2, NES, NEUROD4, NF1, NF2, NOTCH1, NR2E1, NUMB, NUMBL, ORC3, OTP, PAFAH1B1, PAX6, PCM1, PITX3, PLXNB2, POU3F2, POU3F3, PROX1, PSMG1, PTBP2, PTN, PTPRZ1, RAB10, RACGAP1, RASSF10, RERE, RHOA, RORA, RPGRIP1, RYK, SHCBP1, SHH, SIRT2, SIRT2, SIX3, SLC16A2, SLC39A5, SLC6A4, SMARCD3, SMO, SOX10, SOX5, SPINT1, SPINT2, TAFA1, TAFA3, TARBP2, TEAD3, TMEM14B, TOX, TP53, TRIM71, TRNP1, VAX1, VEGFA, VEGFC, WDR62, WNT1, WNT2, WNT3A, WNT5A, WNT7A, ZNF335, ZNF503
GOBP_NEURAL_RETINA_DEVELOPMENT	82	ACTL6A, AHI1, ATOH7, ATP2B1, ATP2B2, ATP2B4, ATP8A2, BBS4, CABP4, CALB1, CASP2, CRB1, CRB2, DIO3, DLL4, DLX1, DLX2, DSCAM, FJX1, FOXN4, GPM6A, HCN1, HIPK1, HIPK2, IGFN1, IHH, LHX1, LHX1, MEGF11, MEGF11, NAGLU, NEUROD1, NEUROD4, NRL, NRL, NTRK2, OBSL1, PDE6C, POU4F2, PROM1, PSEN1, PTF1A, PTPRM, RDH13, RDH13, RDH13, RDH13, RDH13, RDH13, RDH13, RDH13, RDH13, RDH13, ROM1, RORB, RP1, RPE65, RPGRIP1, RPGRIP1L, RS1, SDK1, SDK2, SIX3, SLC17A7, SLC17A8, SLC1A1, SMARCA4, SMARCD3, SOX8, SOX9, TFAP2A, TFAP2B, TGFB2, THRB, THY1, TOPORS, TSPAN12, TTC8, USH1C, USP45, VSX1, ZHX2
GOBP_NEURAL_TUBE_DEVELOPMENT	166	ABL1, ADM, ALDH1A2, APAF1, ARHGAP35, ARL13B, ATP6AP2, BBS4, BCL10, BMP4, BMP5, BMP7, BRD2, BRD2, BRD2, BRD2, BRD2, BRD2, BRD2, C2CD3, CASP3, CBY1, CC2D2A, CDK20, CELSR1, CHRD, CITED2, COBL, CTHRC1, DACT1, DCHS1, DEAF1, DEAF1, DLC1, DLC1, DVL1, DVL2, DVL3, DZIP1L, EN1, EPHA2, FERD3L, FGF8, FKBP8, FOLR1, FOXA1, FOXB1, FUZ, FZD1, FZD2, FZD3, FZD6, GBX2, GDF7, GLI2, GLI3, GLMN, GORAB, GPR161, GRHL2, GRHL3, GSC, HECTD1, HES1, HES5, HES5, HIF1A, IFT122, IFT140, IFT172, IFT52, IFT57, ITPK1, ITPK1, KAT2A, KDM2B, KIF20B, LHX2, LIAS, LMO4, LRP2, LUZP1, MED12, MIB1, MKS1, MTHFD1, MTHFD1L, MTHFR, NF1, NODAL, NOG, NOTCH1, NPHP3, NUP133, OPA1, OVOL2, PAX2, PAX6, PFN1, PHACTR4, PHGDH, PKD1, PKD2, PLOD3, PLXNA2, PLXNB2, PRICKLE1, PRKACA, PRKACA, PRKACB, PROX1, PSEN1, PTCH1, PTK7, RALA, RARA, RARG, RGMA, RNF220, RPGRIP1L, RPS7, SALL4, SCRIB, SCRIB, SDC4, SEC24B, SEMA3C, SEMA4C, SETD2, SFRP1, SFRP2, SHH, SHROOM3, SKI, SMO, SOX11, SOX17, SOX4, SPINT1, SPINT2, ST14, STIL, STK3, STK4, SUFU, TBC1D32, TCTN1, TEAD2, TGFB1, TGFB2, TMED2, TMEM107, TRAF6, TRIM71, TSC1, TSC2, TULP3, TWIST1, VANGL2, VASP, WDR19, WNT1, WNT3A, WNT5A, ZFP36L1, ZNF358
GOBP_NEURAL_TUBE_FORMATION	114	ABL1, ADM, APAF1, ARHGAP35, BBS4, BCL10, BMP4, BMP5, BMP7, BRD2, BRD2, BRD2, BRD2, BRD2, BRD2, BRD2, CASP3, CC2D2A, CDK20, CELSR1, CITED2, COBL, CTHRC1, DEAF1, DEAF1, DLC1, DLC1, DVL1, DVL2, DVL3, FOLR1, FUZ, FZD1, FZD2, FZD3, FZD6, GDF7, GLMN, GRHL2, GRHL3, HECTD1, HIF1A, IFT122, IFT172, IFT52, IFT57, KAT2A, KDM2B, KIF20B, LHX2, LIAS, LMO4, LRP2, LUZP1, MED12, MIB1, MKS1, MTHFD1, MTHFD1L, MTHFR, NODAL, NOG, NPHP3, OPA1, OVOL2, PAX2, PFN1, PHACTR4, PLXNB2, PRICKLE1, PRKACA, PRKACA, PRKACB, PTCH1, PTK7, RALA, RARA, RARG, RGMA, RPS7, SALL4, SCRIB, SCRIB, SDC4, SEC24B, SEMA4C, SETD2, SFRP1, SFRP2, SHROOM3, SKI, SOX11, SOX4, SPINT1, SPINT2, ST14, STIL, STK3, STK4, SUFU, TCTN1, TEAD2, TGFB1, TGFB2, TMED2, TRAF6, TRIM71, TSC1, TSC2, TULP3, TWIST1, VANGL2, VASP, WNT5A
GOBP_NEURAL_TUBE_PATTERNING	37	ARL13B, ATP6AP2, BMP4, CDK20, DZIP1L, EN1, FGF8, FKBP8, FOXA1, GBX2, GLI3, GORAB, GPR161, GSC, HES1, IFT140, KDM2B, MKS1, PAX6, PRKACA, PRKACA, PRKACB, PSEN1, PTCH1, RNF220, RPGRIP1L, SHH, SMO, SOX17, SUFU, TBC1D32, TCTN1, TMEM107, TULP3, WDR19, WNT1, WNT3A
GOBP_NEUROBLAST_PROLIFERATION	62	AKNA, ARHGEF2, ARTN, ASCL1, ASPM, CTNNA1, CTNNB1, CX3CL1, CX3CR1, DAGLA, DAGLB, DCT, DISC1, DMRTA2, DOCK7, DRD2, EML1, FGF13, FGFR2, FOXG1, FRS2, FZD3, FZD9, GLI3, HHIP, HIF1A, ID4, KCNA1, KDM1A, LEF1, LRRK2, MIR137, NDE1, NDE1, NEUROD4, NF1, NOTCH1, NUMB, NUMBL, OTP, PAFAH1B1, PAX6, PLXNB2, PTN, RAB10, RACGAP1, SHH, SIX3, SMARCD3, SMO, SOX10, SOX5, TAFA1, TAFA3, TEAD3, TP53, VAX1, VEGFA, VEGFC, WDR62, WNT3A, ZNF335
GOBP_NEUROEPITHELIAL_CELL_DIFFERENTIATION	35	ABL1, ASCL1, B9D1, BCCIP, BMP2, CDH2, CEBPB, DLX3, DSPP, EMX1, FAM20C, FAM20C, FAM20C, FAM20C, FGF2, FGF8, HES1, INSM1, MAP1B, NODAL, SERPINE1, SOX11, SOX4, TMEM231, TUBB, TUBB, TUBB, TUBB, TUBB, TUBB, TUBB, TUBB, TUBB, WNT11, WNT4
GOBP_NEUROINFLAMMATORY_RESPONSE	56	ADCY1, ADCY8, ATM, CCL3, CCL3, CCL3, CD200, CD200R1, CD200R1L, CST7, CTSC, CX3CL1, DAGLA, GRN, IFNG, IGF1, IL18, IL1B, IL33, IL4, IL6, ITGB1, LDLR, LRRK2, MIR128-1, MIR142, MIR181B1, MIR181C, MIR181C, MIR195, MIR206, MIR26A1, MMP3, MMP8, MMP9, NR1D1, NUPR1, PLCG2, PTGS2, PTPRC, PTPRC, SPHK1, STAP1, SYT11, TAFA3, TNF, TNF, TNF, TNF, TNF, TNF, TNF, TNF, TNFRSF1B, TREM2, TTBK1
GOBP_NEUROMUSCULAR_JUNCTION_DEVELOPMENT	44	AFG3L2, AGRN, ALS2, ANK3, APP, CACNB1, CACNB2, CACNB3, CACNB4, CACNG2, CHRNA1, CNTNAP1, COL4A1, COL4A5, COLQ, CRKL, DCTN1, DNAJA3, DNAJA3, DOK7, DVL1, ERBB2, F2R, FNTA, FZD9, GPHN, LAMB2, LRP4, LRRK2, MESD, MUSK, NEDD4, P2RX2, PDZRN3, PPFIBP1, PPFIBP2, RER1, SIX1, SIX4, SNTA1, UNC13A, UNC13B, UNC13C, ZC4H2
GOBP_NEUROMUSCULAR_PROCESS	172	AARS1, ABL1, ACTN3, ADARB1, ADARB1, ADCY5, ADORA2A, AGTPBP1, ALDH1A3, APP, ASCL1, ATP2A1, ATP8A2, BACE1, BCR, BLOC1S4, C12orf57, CAMTA1, CASQ1, CAV3, CCDC78, CDH23, CHD8, CHRNA1, CHRNB1, CHRNB1, CHRND, CLN3, CLN8, CLN8, CLRN1, CNTNAP1, COMP, CSMD1, CTNNA2, DCANP1, DCTN1, DLG4, DMD, DMPK, DRD1, DRD2, DRD3, DVL1, EDNRA, FGF12, FOXS1, FXN, GAA, GBA, GBA, GBX1, GCH1, GIGYF2, GLRA1, GLRB, GM2A, GPR88, GRID2, GRIN2A, GRIN2C, GRIN2D, GRIN3A, GSTM2, GSTO1, HERC1, HEXB, HIPK2, HMX3, HOMER1, HOXA1, HOXC10, HOXD10, IGDCC3, ITPR1, JPH3, JPH4, JSRP1, KBTBD13, KCNA1, KCNJ2, KCNQ1, KCNQ1, MAP1A, MECP2, MTOR, MYCBP2, MYH14, MYH3, MYH7, MYH8, MYO7A, NBN, NEFL, NEUROG1, NKX6-2, NLGN2, NLGN2, NPAS1, NR4A1, NRXN1, PAFAH1B1, PCDH15, PENK, PEX5, PEX5, PNKD, POMK, POU4F1, POU4F2, POU4F3, PRKN, PRRT2, PTEN, PTEN, PVALEF, RAC3, RBFOX1, RBFOX2, RBFOX2, RCSD1, RPS6KB1, SCN1A, SCN4A, SHANK1, SLC1A3, SLC6A3, SLC6A3, SLC8A3, SLITRK6, SLURP1, SPART, STAC, STAC2, STAC3, STRA6, STRA6, STRIT1, SYNM, TCAP, TCF15, TIFAB, TMEM150C, TNF, TNF, TNF, TNF, TNF, TNF, TNF, TNF, TNNC1, TNNC2, TNNI1, TNNI2, TNNI2, TNNI3, TNNT1, TNNT3, TNNT3, TNR, TPP1, UBA5, UCHL1, UCN, USH1C, USH1G, VPS35, VPS54, VTI1A, XRCC1, ZMPSTE24
GOBP_NEUROMUSCULAR_PROCESS_CONTROLLING_BALANCE	52	AARS1, ABL1, ADCY5, ALDH1A3, APP, BCR, BLOC1S4, CAMTA1, CDH23, CLN3, CLN8, CLN8, CLRN1, CNTNAP1, DCANP1, DLG4, FOXS1, GAA, GIGYF2, GM2A, GPR88, GRIN2C, HERC1, HEXB, HMX3, IGDCC3, JPH3, JPH4, MYO7A, NBN, NEFL, NEUROG1, NKX6-2, NLGN2, NLGN2, NRXN1, PAFAH1B1, PCDH15, POU4F1, POU4F2, POU4F3, RAC3, RBFOX1, RBFOX2, RBFOX2, SHANK1, SLC1A3, TIFAB, TNR, TPP1, USH1C, USH1G
GOBP_NEUROMUSCULAR_SYNAPTIC_TRANSMISSION	30	ADARB1, ADARB1, CHAT, CHRM1, CHRNA1, CHRNA3, CHRNB1, CHRNB1, CHRNB2, CHRNB4, DTNA, EGR3, ERC1, ERC2, FCHSD1, FCHSD2, KIF1B, MYLK2, P2RX2, P2RX3, RAB3A, RAPSN, RIMBP2, RIMBP3, RIMBP3B, RIMBP3C, SLC5A7, STAC3, STXBP1, TSPOAP1
GOBP_NEURONAL_ACTION_POTENTIAL	36	ANK3, CACNA1G, CACNA1H, CACNA1I, CHRNA1, DRD1, FGF12, FMR1, GBA, GBA, GPER1, GPR35, GPR88, GRIK2, KCNA1, KCNA2, KCND2, KCNMB2, KCNMB3, KCNMB4, MTNR1B, MTOR, MYH14, P2RX1, P2RX3, P2RX4, SCN10A, SCN11A, SCN1A, SCN2A, SCN3A, SCN4A, SCN5A, SCN7A, SCN8A, SCN9A
GOBP_NEURONAL_STEM_CELL_POPULATION_MAINTENANCE	26	ASPM, CDH2, DLL1, DLL1, FANCC, FANCD2, FOXO1, FOXO3, FUT10, HES1, HES5, HES5, HOOK3, IGF2BP1, JAG1, MCPH1, MCPH1, MMP24, NOTCH1, PCM1, PROX1, PRRX1, REST, SOX2, SRRT, SS18
GOBP_NEURON_APOPTOTIC_PROCESS	261	AARS1, ABL1, ADAM8, ADARB1, ADARB1, ADNP, ADORA2A, AGAP2, AIFM1, AKT1S1, AKT2, ALKBH1, ANGPT1, APAF1, APOE, APP, ARMCX5-GPRASP2, ARMCX5-GPRASP2, ARRB2, ASCL1, ATF2, ATF4, ATM, ATN1, AXL, BACE1, BARHL1, BAX, BCL2, BCL2L1, BCL2L11, BDNF, BHLHB9, BID, BNIP3, BOK, BTG2, CASP2, CASP3, CASP7, CASP9, CCL2, CCL3, CCL3, CCL3, CDC34, CDC42, CDK5, CDK5R1, CEBPB, CHL1, CIT, CITED1, CLCF1, CLN3, CNTF, CNTFR, CORO1A, CPEB4, CRLF1, CTNNB1, CX3CL1, CX3CR1, DDIT3, DIABLO, DIO3, DLX1, DNAJC5, DRAXIN, EGLN2, EGLN3, EN1, EN2, EPHA7, ERBB3, F2R, FADD, FAIM2, FAM162A, FAS, FASLG, FBXW7, FGF20, FGF8, FOXB1, FOXO3, FOXQ1, FZD9, G6PD, GABRA5, GABRB2, GAPDH, GATA3, GBA, GBA, GBE1, GCLC, GCLM, GDF5, GDNF, GFRAL, GPI, GPI, GPX1, GRID2, GRIK2, GRIK5, GRM4, GRN, HDGF, HIF1A, HIPK2, HMOX1, HRAS, HRAS, HSP90AB1, HSPA5, HYOU1, HYOU1, IL10, IL27RA, IL27RA, IL6ST, ISL1, ITGA1, ITGAM, JAK2, JUN, KCNB1, KDM2B, KIF14, KRAS, LANCL1, LGMN, LIG4, MAG, MAP2K4, MAP2K7, MAP3K11, MAP3K12, MAX, MCL1, MDK, MECP2, MEF2C, MIR125B1, MIR15B, MIR181C, MIR181C, MIR200A, MIR98, MSH2, MT3, MTNR1B, MYBL2, NAE1, NAIP, NAIP, NAIP, NCSTN, NDNF, NEFL, NES, NF1, NFATC4, NFATC4, NGF, NGFR, NLRP1, NONO, NQO1, NR4A2, NRBP2, NRP1, NSMF, NTF3, NTF4, NTRK1, NTRK2, NUPR1, OXR1, PAK3, PARK7, PARP1, PCDHGC3, PCDHGC4, PCDHGC5, PCSK9, PIGT, PIK3CA, PINK1, PITX3, PLA2G3, POLB, POU4F1, POU4F3, PPARGC1A, PPT1, PRKCG, PRKCI, PRKN, PRNP, PSEN1, PTK2B, PTPRZ1, RAPSN, RASA1, RB1, RETREG1, RHOA, ROCK1, SCN2A, SET, SIAH1, SIGMAR1, SIX1, SIX4, SLC1A1, SLC30A10, SNCA, SNCB, SNX6, SOD1, SOD2, SRPK2, STAMBP, STXBP1, SYNGAP1, SYNGAP1, TERT, TFAP2A, TFAP2B, TFAP2D, TGFB2, TGFB3, THRB, TMTC4, TNF, TNF, TNF, TNF, TNF, TNF, TNF, TNF, TNFRSF21, TOX3, TP53, TP63, TREM2, TRIM2, TRPC5, TYRO3, TYROBP, UBE2M, UNC5B, VSTM2L, WFS1, XIAP, XRCC2, ZPR1
GOBP_NEURON_CELLULAR_HOMEOSTASIS	35	ADORA1, ATP2B1, ATP2B2, ATP2B3, ATP2B3, CACNB2, CALB1, CALB2, CALB2, CDK5, CHMP2B, CHRNA1, CLCN3, CNR1, CX3CL1, DCTN1, DNAJB2, FGGY, HAAO, HTR1B, IL6, MAP1A, NELL2, P2RX1, P2RY1, P2RY4, PRKAA1, PRKN, SCGN, SLC6A2, SLC8A2, TAOK1, TMEM175, TSPOAP1, TYRO3
GOBP_NEURON_DEATH	435	AARS1, ABL1, ADAM8, ADARB1, ADARB1, ADNP, ADORA1, ADORA2A, AGAP2, AIFM1, AIMP2, AKT1, AKT1S1, AKT2, ALKBH1, ANGPT1, AP2B1, APAF1, APOE, APP, ARL6IP5, ARMCX5-GPRASP2, ARMCX5-GPRASP2, ARRB2, ASCL1, ATF2, ATF4, ATM, ATN1, ATP13A2, AXL, BACE1, BAD, BAG5, BARHL1, BAX, BCL2, BCL2L1, BCL2L11, BDNF, BHLHB9, BID, BNIP3, BOK, BTBD10, BTG2, C1QA, CAPN2, CASP2, CASP3, CASP7, CASP8, CASP9, CBL, CCL2, CCL3, CCL3, CCL3, CCL5, CCL5, CD200, CD200R1, CD34, CDC34, CDC42, CDK5, CDK5R1, CEBPB, CHGA, CHGA, CHL1, CHMP4A, CHMP4A, CHMP4B, CHP1, CHRNA7, CHRNA7, CHRNA7, CIT, CITED1, CLCF1, CLN3, CLU, CNTF, CNTFR, CORO1A, CPEB4, CRLF1, CSF1, CSF3, CTNNB1, CTSZ, CX3CL1, CX3CR1, DAXX, DAXX, DAXX, DAXX, DAXX, DAXX, DCC, DDIT3, DDIT4, DHCR24, DIABLO, DIO3, DKK1, DLX1, DNAJC5, DPYSL4, DRAXIN, DTNBP1, EFNB2, EGLN2, EGLN3, EGR1, EIF2S1, EIF4G1, ELK1, EN1, EN2, ENDOG, ENO2, EPHA7, EPHB1, EPO, ERBB3, F2R, FADD, FAIM2, FAM162A, FAS, FASLG, FBXO7, FBXW7, FCGR2B, FGF20, FGF21, FGF8, FOS, FOXB1, FOXO3, FOXQ1, FYN, FZD1, FZD9, G6PD, GABRA5, GABRB2, GAPDH, GATA3, GBA, GBA, GBE1, GCLC, GCLM, GDF5, GDNF, GFER, GFRAL, GHR, GPI, GPI, GPNMB, GPR75, GPX1, GRID2, GRIK2, GRIK5, GRIN2B, GRM4, GRN, GSK3B, HDGF, HIF1A, HIPK2, HLA-F, HLA-F, HLA-F, HLA-F, HLA-F, HLA-F, HLA-F, HMOX1, HRAS, HRAS, HSF1, HSF1, HSP90AB1, HSPA5, HTRA2, HYOU1, HYOU1, IFNG, IKBKG, IL10, IL13, IL27RA, IL27RA, IL6ST, INPP5A, ISL1, ITGA1, ITGAM, ITGB2, JAK2, JUN, KCNB1, KDM2B, KIF14, KIR3DL2, KIR3DL2, KIR3DL2, KIR3DL2, KIR3DL2, KIR3DL2, KIR3DL2, KIR3DL2, KIR3DL2, KIR3DL2, KIR3DL2, KIR3DL2, KIR3DL2, KIR3DL2, KIR3DL2, KIR3DL2, KIR3DL2, KIR3DL2, KIR3DL2, KIR3DL2, KIR3DL2, KIR3DL2, KIR3DL2, KIR3DL2, KIR3DL2, KIR3DL2, KIR3DL2, KIR3DL2, KIR3DL2, KIR3DL2, KIR3DL2, KIR3DL2, KIR3DL2, KIR3DL2, KIR3DL2, KIR3DL2, KIR3DL2, KIR3DL2, KIR3DL2, KIR3DL2, KIR3DL2, KIR3DL2, KIR3DL2, KMO, KRAS, LANCL1, LGMN, LIG4, LRRK2, MAG, MAP2K4, MAP2K7, MAP3K11, MAP3K12, MAP3K5, MAPT, MAPT, MAPT, MAX, MCL1, MDK, MEAK7, MECP2, MEF2C, MIR125B1, MIR15B, MIR181C, MIR181C, MIR200A, MIR200C, MIR98, MSH2, MT3, MTNR1B, MYBL2, NAE1, NAIP, NAIP, NAIP, NCOA7, NCSTN, NDNF, NEFL, NENF, NES, NF1, NFATC4, NFATC4, NGF, NGFR, NLRP1, NMNAT1, NONO, NPY, NQO1, NR4A2, NR4A3, NRBP2, NRP1, NSMF, NTF3, NTF4, NTRK1, NTRK2, NUPR1, OXR1, PAK3, PARK7, PARP1, PARP2, PCDHGC3, PCDHGC4, PCDHGC5, PCSK9, PICALM, PIGT, PIK3CA, PINK1, PITX3, PLA2G3, PM20D1, POLB, POU4F1, POU4F3, PPARA, PPARGC1A, PPT1, PRKCG, PRKCI, PRKN, PRNP, PSEN1, PSMC1, PTK2B, PTPRZ1, RAB29, RACK1, RAPSN, RASA1, RB1, REST, RETREG1, RHOA, RILPL1, ROCK1, RRAS2, SARM1, SCN2A, SERPINF1, SERPINF1, SET, SIAH1, SIGMAR1, SIRT1, SIX1, SIX4, SLC1A1, SLC23A2, SLC30A10, SLC7A11, SLC9A1, SNCA, SNCB, SNCG, SNX6, SOD1, SOD2, SORL1, SRPK2, ST8SIA2, STAMBP, STXBP1, SULT1A3, SULT1A4, SYNGAP1, SYNGAP1, TBC1D24, TBK1, TERT, TFAP2A, TFAP2B, TFAP2D, TGFB2, TGFB3, THRB, TIGAR, TLR4, TLR6, TMEM259, TMTC4, TNF, TNF, TNF, TNF, TNF, TNF, TNF, TNF, TNFRSF1B, TNFRSF21, TOX3, TP53, TP63, TRAF2, TREM2, TRIM2, TRPC5, TRPM2, TSC1, TYRO3, TYROBP, UBB, UBE2M, UCN, UNC5B, VPS35, VSTM2L, WFS1, WNT1, WNT3A, WNT5A, XIAP, XRCC2, ZNF746, ZPR1
GOBP_NEURON_DEATH_IN_RESPONSE_TO_OXIDATIVE_STRESS	40	ARL6IP5, ATF4, CTNNB1, ENDOG, FBXO7, FBXW7, FZD1, GFER, HIF1A, IL10, LANCL1, MCL1, MEAK7, NCOA7, NONO, NR4A3, OXR1, PARK7, PARP1, PINK1, PRKN, RACK1, REST, SLC1A1, SLC7A11, TBC1D24, TLR4, TLR6, TNF, TNF, TNF, TNF, TNF, TNF, TNF, TNF, TREM2, TRPM2, TSC1, WNT1
GOBP_NEURON_FATE_COMMITMENT	72	ASCL1, ATOH1, BCL11B, BMP4, CDC42, DBX1, DLL1, DLL1, DLL4, DLX1, DLX2, DMRT3, DMRTA2, EHMT2, EHMT2, EHMT2, EHMT2, EHMT2, EHMT2, EHMT2, EPOP, EPOP, ESRP1, EYA1, FEV, FEZF2, FOXA1, FOXG1, FOXN4, GATA2, GBX1, GLI2, GLI3, GSX1, GSX2, HOXC10, HOXD10, ID2, IHH, ISL1, ISL2, JAG2, LBX1, LHX3, MNX1, MYT1L, NKX2-2, NOTCH1, NOTCH3, NRG1, NTRK3, OLIG1, OLIG2, OLIG2, OLIG3, PAX6, POU3F2, POU4F1, PRRX1, PTF1A, RBPJ, SATB2, SHH, SIX1, SMAD4, SOX1, SUFU, TBR1, TGFBR1, TLX3, WNT1, ZNF521
GOBP_NEURON_FATE_SPECIFICATION	37	ASCL1, ATOH1, DBX1, DLL1, DLL1, DMRT3, DMRTA2, EHMT2, EHMT2, EHMT2, EHMT2, EHMT2, EHMT2, EHMT2, ESRP1, EYA1, FEV, FOXA1, GLI2, GLI3, GSX2, HOXC10, HOXD10, ISL1, ISL2, LHX3, MNX1, MYT1L, NKX2-2, NTRK3, OLIG3, POU3F2, POU4F1, SIX1, SOX1, SUFU, TLX3
GOBP_NEURON_MATURATION	48	ACTL6B, ADGRB3, AGRN, ANKS1A, APP, B4GALT5, B4GALT6, BCL11A, BCL2, C1QA, C1QL1, C3, CDKN1C, CDKN1C, CLN5, CNTN2, CNTNAP2, CNTNAP2, CX3CL1, EDNRA, EDNRB, EPHA8, FARP2, FEV, GLDN, KCNIP2, KDM1A, LGI4, LRRK2, MAP3K13, MECP2, MTCH1, MYOC, NR4A2, NRCAM, NTN4, PICK1, RAC3, RB1, RET, RND1, SCARF1, SCARF1, SCLT1, SPTBN4, SRRM4, TBX6, VSX1
GOBP_NEURON_MIGRATION	171	ACAP3, ADGRG1, ADGRL3, ALKBH1, ARHGEF2, ARX, ASCL1, ASPM, ASTN1, ASTN2, ATOH1, AUTS2, AXL, BARHL1, BARHL2, BAX, BBS4, CAMK2A, CAMK2B, CCK, CCKAR, CCR4, CDK5, CDK5R1, CDK5R2, CDKL5, CELSR1, CELSR2, CEP85L, CHL1, CNTN2, COL3A1, CRK, CRKL, CTNNA2, CTNNB1, CX3CL1, CXCL12, CXCR4, DAB1, DAB2IP, DCC, DCDC2, DCLK1, DCX, DDIT4, DISC1, DNAAF4, DNER, DRD1, DRD2, DRGX, ELP3, EVX1, FBXO31, FBXO45, FEZF1, FEZF2, FGF13, FGFR1, FLRT2, FOXG1, FYN, FZD3, GAS6, GATA2, GATA3, GFRA3, GJA1, GNRH1, GPM6A, GPR173, IGSF10, ITGA3, KIAA0319, KIF20B, KIRREL3, LHX1, LHX1, LHX6, LRIG2, LRP12, MAP1B, MARK1, MARK2, MDGA1, MDK, MEF2C, NAV1, NDE1, NDE1, NDEL1, NDN, NDN, NDNF, NEO1, NEUROD4, NEXMIF, NIPBL, NKX6-1, NR2F2, NR4A2, NRCAM, NRG1, NRG3, NRP1, NRP2, NSMF, NTN1, NTNG1, NTNG2, NTRK2, NTRK3, OLIG3, PAFAH1B1, PAX6, PCM1, PEX13, PEX5, PEX5, PEX7, PHACTR1, PHOX2B, PLAA, PLXNB2, POMGNT2, POMK, PRKG1, PSEN1, RAC1, RAPGEF2, RELN, SATB2, SCRT1, SCRT1, SCRT2, SDCCAG8, SDCCAG8, SEMA3A, SEMA6A, SEPTIN14, SEPTIN4, SH3RF1, SHTN1, SOX1, SOX14, SPOCK1, SRF, SRGAP2, SRGAP2C, STAT3, TBX20, TLX3, TNN, TOP2B, TRIM46, TUBB2A, TUBB2B, TUBGCP2, TWIST1, ULK4, UNC5D, UNK, USP9X, VAX1, VEGFA, WDR62, YWHAE, YWHAE, ZMIZ1, ZNF609
GOBP_NEURON_PROJECTION_ARBORIZATION	33	CHRNA7, CHRNA7, CHRNA7, DLG4, DVL1, DVL2, DVL3, FZD4, GRIP1, IGF2BP1, LRP2, LRRK2, MACF1, MAP3K13, MFSD2A, MOV10, MYO9A, NLGN1, NRP1, NTNG1, NTNG2, PAK6, PHACTR1, PTN, ROCK1, SEMA3A, SPRY3, SULT4A1, TAOK2, TPBG, TPBG, WNT5A, ZNF365
GOBP_NEURON_PROJECTION_EXTENSION	190	ABL1, ADNP, ALCAM, ANAPC2, APOE, ARHGAP4, AURKA, AUTS2, BARHL2, BCL11A, BMPR2, C9orf72, CACNG7, CDH4, CDH4, CDK5, CDK5R1, CDKL3, CDKL5, CPNE1, CPNE5, CPNE6, CPNE6, CPNE9, CTNNB1, CTTN, CTTN, CXCL12, CXCR4, CYFIP1, CYFIP1, CYFIP1, CYFIP2, DBN1, DBNL, DCLK1, DDR1, DDR1, DDR1, DDR1, DDR1, DDR1, DDR1, DIP2B, DISC1, DNM2, DPYSL2, DRAXIN, DSCAM, DVL1, EDN1, EDN2, EDN3, EDNRA, EIF2AK4, EIF4G2, EMX1, FLRT1, FLRT3, FN1, GDI1, GOLGA4, GSK3B, HSP90AA1, HSP90AB1, IMPACT, IQGAP1, ISLR2, ITGA4, ITGB1, ITSN2, KIAA0319, L1CAM, LAMB2, LHX2, LIMK1, LLPH, MACF1, MAG, MAP1B, MAP2, MAP3K13, MAPT, MAPT, MAPT, MEGF8, MT3, MUL1, NDEL1, NDN, NDN, NEDD4L, NKX6-1, NLGN3, NRCAM, NRN1, NRN1L, NRP1, NRP2, NTN1, OLFM1, OSTN, PAFAH1B1, PAK6, PLAA, PLXNA1, PLXNA3, PLXNA4, POU4F2, POU4F3, PPP3CB, PRKCZ, PRKN, PTPRS, RAB11A, RAB21, RAPH1, RASAL1, RIMS1, RIMS2, RNF157, RNF6, RTN4, RTN4R, RUFY3, RYK, SEMA3A, SEMA3B, SEMA3C, SEMA3D, SEMA3E, SEMA3F, SEMA3G, SEMA4A, SEMA4B, SEMA4C, SEMA4D, SEMA4F, SEMA4G, SEMA5A, SEMA5B, SEMA6A, SEMA6B, SEMA6C, SEMA6D, SEMA7A, SEMA7A, SH3GL2, SHTN1, SIN3A, SLC23A2, SLC9A6, SLIT1, SLIT2, SLIT3, SMURF1, SMURF1, SPAG6, SPAG9, SPG11, SRF, ST8SIA2, STK11, SYT1, SYT14P1, SYT17, SYT2, SYT3, SYT4, TMEM108, TNN, TNR, TRIM46, TRPC5, TRPV2, TTL, TWF2, ULK1, ULK2, UNC13A, USP9X, VCL, VEGFA, WASF1, WNT3, WNT3, WNT3, WNT3A, WNT5A, ZFYVE27
GOBP_NEURON_PROJECTION_EXTENSION_INVOLVED_IN_NEURON_PROJECTION_GUIDANCE	40	ALCAM, BMPR2, CXCL12, DSCAM, MEGF8, NRP1, NRP2, PLXNA3, PLXNA4, RYK, SEMA3A, SEMA3B, SEMA3C, SEMA3D, SEMA3E, SEMA3F, SEMA3G, SEMA4A, SEMA4B, SEMA4C, SEMA4D, SEMA4F, SEMA4G, SEMA5A, SEMA5B, SEMA6A, SEMA6B, SEMA6C, SEMA6D, SEMA7A, SEMA7A, SLIT1, SLIT2, SLIT3, VEGFA, WNT3, WNT3, WNT3, WNT3A, WNT5A
GOBP_NEURON_PROJECTION_GUIDANCE	248	ALCAM, ANOS1, APP, ARHGAP35, ARHGEF25, ARTN, ARX, ATOH1, B3GNT2, BCL11B, BDNF, BMP7, BMPR1B, BMPR2, BOC, BSG, CDH4, CDH4, CDK5, CDK5R1, CDK5R2, CHL1, CHN1, CNTN1, CNTN2, CNTN4, CNTN5, CNTN6, CRMP1, CRPPA, CSF1R, CXCL12, CYFIP1, CYFIP1, CYFIP1, DAG1, DCC, DLX5, DPYSL2, DPYSL4, DPYSL5, DRAXIN, DRGX, DSCAM, DSCAML1, DVL1, ECE1, EDN1, EDN3, EDNRA, EFNA1, EFNA2, EFNA3, EFNA4, EFNA5, EFNB1, EFNB2, EFNB3, EGR2, EMB, ENAH, EPHA1, EPHA1, EPHA10, EPHA2, EPHA3, EPHA4, EPHA5, EPHA6, EPHA7, EPHA8, EPHB1, EPHB2, EPHB3, EPHB4, EPHB6, EPHB6, ERBB2, ETV1, EVX1, EXT1, FEZ1, FEZ2, FEZF1, FEZF2, FLRT2, FLRT3, FOXD1, FOXG1, FYN, FZD3, GAP43, GATA3, GBX1, GBX2, GDF7, GDNF, GFRA3, GLI2, GLI3, HOXA2, IGSF9, ISL1, ISL2, KALRN, KIF5A, KIF5B, KIF5C, KIF5C, KLF7, L1CAM, LAMA1, LAMA2, LAMA3, LAMA5, LAMB2, LAMC2, LGI1, LGR6, LHX1, LHX1, LHX2, LHX3, LHX4, LHX9, LMX1A, LRTM1, LRTM2, LRTM2, LYPLA2, MEGF8, MYCBP2, MYOT, MYPN, NCAM1, NCAM1, NECTIN1, NEO1, NEXN, NFASC, NFIB, NGFR, NIBAN2, NOG, NOTCH1, NOTCH2, NOTCH3, NOVA2, NPTN, NRCAM, NRP1, NRP2, NRXN1, NRXN3, NTN1, NTN3, NTN5, NTRK1, OPHN1, OR10A4, OTX2, PALLD, PAX6, PGRMC1, PLA2G10, PLA2G10, PLXNA1, PLXNA2, PLXNA3, PLXNA4, PLXNB1, PLXNB2, PLXNB3, PLXNC1, PLXND1, POU4F2, POU4F3, PRKCQ, PTCH1, PTK2, PTPRM, PTPRO, RAC1, RAC2, RELN, RET, RHOG, RHOH, RNF165, ROBO1, ROBO2, ROBO3, ROBO4, RPL24, RPS6KA5, RYK, SCN1B, SEMA3A, SEMA3B, SEMA3C, SEMA3D, SEMA3E, SEMA3F, SEMA3G, SEMA4A, SEMA4B, SEMA4C, SEMA4D, SEMA4F, SEMA4G, SEMA5A, SEMA5B, SEMA6A, SEMA6B, SEMA6C, SEMA6D, SEMA7A, SEMA7A, SHH, SIAH1, SLIT1, SLIT2, SLIT3, SMAD4, SMO, SOS1, TBR1, TMEFF1, TNR, TRIO, TTC8, TUBB2B, TUBB3, UNC5A, UNC5B, UNC5C, UNC5D, USP33, VASP, VAX1, VEGFA, VSTM2L, WNT3, WNT3, WNT3, WNT3A, WNT5A, YTHDF1
GOBP_NEURON_PROJECTION_ORGANIZATION	97	ABCD1, ABCD2, ABHD17B, ABI2, ABI3, ACTR2, APOE, APP, ARC, ARF1, ARHGAP44, ARMCX5-GPRASP2, ARMCX5-GPRASP2, ATP1A3, BAIAP2, BHLHB9, CAMK2B, CAPRIN1, CAPRIN2, CDC42, CDK5, CDK5R1, CFL1, CHRNA7, CHRNA7, CHRNA7, CTNND2, CTTN, CTTN, CUX2, DBN1, DBNL, DCTN1, DHX36, DHX36, DIP2A, DLG4, DNM3, DOCK10, DTNBP1, DVL1, EEF2K, EEF2K, EFNA1, EPHA4, EPHB1, EPHB2, EPHB3, FCGR2B, FYN, GRIN2B, GSK3B, HDAC6, HOMER1, IGF1R, INS, INSR, ITGA3, ITPKA, KIF1A, LGMN, LRP8, LRRK2, LZTS3, MAP1A, MIR30B, MTMR2, NGEF, NLGN1, PAFAH1B1, PAK3, PDLIM5, PICK1, PLS1, PPFIA2, PRMT3, PRNP, PSEN1, PTEN, PTEN, RELN, SHANK1, SHANK3, SIPA1L1, SRCIN1, SRCIN1, STAU2, TANC1, TANC2, TREM2, UBE3A, VPS35, WASL, WNT7A, ZDHHC15, ZNF365, ZNF804A
GOBP_NEURON_PROJECTION_REGENERATION	61	ADM, APOA4, APOD, BCL2, CERS2, CNTF, CSPG5, CTNNA1, DAG1, DHFR, DHFRP1, EPHA4, FKBP1B, FLNA, FOLR1, GAP43, GFAP, GRN, HGF, IGF1R, INPP5F, ISL1, JAK2, JUN, KIAA0319, KLF4, KLK8, KREMEN1, LAMB2, LRIG2, MAG, MAP1B, MAP2K1, MAPK8IP3, MIR221, MIR222, MIR431, MMP2, MTR, NDEL1, NEFL, NREP, OMG, PRRX1, PTEN, PTEN, PTN, PTPRF, PTPRS, RGMA, RTN4R, RTN4RL1, RTN4RL2, SCARF1, SCARF1, SPP1, STK24, THY1, TNR, TSPO, ULK1
GOBP_NEURON_RECOGNITION	51	AMIGO1, APP, ARHGAP35, BSG, CASP3, CDK5R1, CNR1, CNTN2, CNTN4, CNTN6, CNTNAP2, CNTNAP2, CRTAC1, CXCR4, DSCAM, DSCAML1, EFNB3, EMB, EPHA3, EPHA4, EPHB2, EPHB3, EXT1, FEZF2, FOXG1, GAP43, IGSF9, MEGF8, MYPN, NCAM2, NDN, NDN, NEXN, NPTN, NRCAM, NRP1, NTM, OPCML, PALLD, PCDH12, ROBO1, ROBO2, ROBO3, ROBO4, RTN4, SEMA3A, SEMA5A, TNFRSF21, TNN, VSTM2L, YWHAZ
GOBP_NEUROPEPTIDE_SIGNALING_PATHWAY	117	ADCYAP1, AGRP, CALCA, CARTPT, CMKLR2, CMKLR2, CPE, CRCP, CYSLTR1, CYSLTR2, ECEL1, GAL, GALP, GALR1, GALR2, GALR3, GLRA1, GLRA2, GLRA3, GLRB, GPR139, GPR143, GPR149, GPR37, GPR83, GPR84, GRP, GRPR, HCRT, HCRTR1, HCRTR2, KISS1R, LTB4R, LTB4R, LTB4R2, LTB4R2, MC2R, MCHR1, MCHR2, NMB, NMBR, NMS, NMU, NMUR1, NMUR2, NPB, NPBWR1, NPBWR2, NPBWR2, NPFF, NPFFR1, NPFFR2, NPPA, NPPB, NPS, NPSR1, NPVF, NPW, NPY, NPY1R, NPY2R, NPY4R2, NPY4R2, NPY5R, NPY6R, NTS, NTSR1, NTSR2, NXPH2, NXPH3, NXPH4, OPRD1, OPRK1, OPRL1, OPRL1, OPRM1, PCSK1N, PDYN, PENK, PMCH, PNOC, POMC, PPY, PRLHR, PROK2, PROKR1, PROKR2, PTGDR2, PTH2, PYY, PYY3, QRFP, QRFPR, RAPGEF2, RELA, RXFP3, RXFP3, RXFP4, SCG5, SCG5, SCG5, SORCS1, SORCS2, SORCS3, SORL1, SORT1, SSTR1, SSTR2, SSTR3, SSTR4, SSTR5, TAC1, TAC3, TENM1, TYRO3, UCN, UTS2R
GOBP_NEUROTRANSMITTER_BIOSYNTHETIC_PROCESS	22	ALDH9A1, CHAT, DAGLA, DAGLB, DBH, GAD1, GAD2, MOXD1, MOXD2P, MOXD2P, NOS1, PAH, SLC44A4, SLC44A4, SLC44A4, SLC44A4, SLC44A4, SLC44A4, SLC44A4, SLC44A4, SLC5A7, TH
GOBP_NEUROTRANSMITTER_METABOLIC_PROCESS	37	ABAT, ACHE, AGTPBP1, ALDH5A1, ALDH9A1, BCHE, CHAT, CLN3, COLQ, COMT, DAGLA, DAGLB, DBH, GAD1, GAD2, GCHFR, HNMT, LRTOMT, MAOA, MAOB, MOXD1, MOXD2P, MOXD2P, NOS1, PAH, PRIMA1, PRIMA1, SLC44A4, SLC44A4, SLC44A4, SLC44A4, SLC44A4, SLC44A4, SLC44A4, SLC44A4, SLC5A7, TH
GOBP_NEUROTRANSMITTER_RECEPTOR_INTERNALIZATION	21	ARC, CACNG2, CACNG3, CACNG4, CACNG5, CACNG7, CACNG8, CALY, DNM3, DRD3, DRD4, DRD4, EFNB2, GSG1L, HPCA, ITGB3, NUMB, OPHN1, SCRIB, SCRIB, SNAP25
GOBP_NEUROTRANSMITTER_RECEPTOR_TRANSPORT	25	AP3D1, ARHGAP44, CACNG2, CACNG3, CACNG4, CACNG5, CACNG7, CACNG8, CLSTN1, CPLX1, GRIP1, GRIP2, GRIPAP1, HIP1, NSG1, RAB11A, RAB8A, SCRIB, SCRIB, SLC1A1, SNAP25, STX1B, STX3, TAMALIN, VPS35
GOBP_NEUROTRANSMITTER_REUPTAKE	38	ATP1A2, CLN8, CLN8, DRD1, DRD2, DRD3, DRD4, DRD4, GDNF, GPM6B, ITGB1, ITGB3, KCNJ10, NOS1, PARK7, PER2, PRKN, RAB3B, SLC18A1, SLC18A2, SLC1A2, SLC1A7, SLC22A1, SLC22A2, SLC22A3, SLC29A1, SLC29A2, SLC29A4, SLC6A1, SLC6A11, SLC6A12, SLC6A13, SLC6A2, SLC6A3, SLC6A3, SLC6A4, SNCA, TOR1A
GOBP_NEUROTRANSMITTER_SECRETION	152	ADCY1, ADORA2A, ADORA2B, ADRA1A, ADRA2A, APBA1, APBA1, ASIC1, ATP2A2, BACE1, BAIAP3, BLOC1S6, BRSK1, CACNB2, CADPS, CADPS2, CALM3, CAMK2A, CASK, CDK5, CHRNA3, CHRNA5, CHRNA6, CHRNB3, CHRNB4, CNR1, CPLX1, CPLX2, CPLX3, CPLX4, CSPG5, CTBP2, DNAJC5, DOC2A, DOC2B, DOC2B, DOC2B, DRD1, DRD2, DTNBP1, DVL1, ERC2, FBXL20, FMR1, GIPC1, GIT1, GPER1, GRIK5, GRIN3A, GRM4, GSK3B, HCRT, HRH3, HTR1B, HTR2A, KCNMB4, KMO, LIN7A, LIN7B, LIN7C, LRRK2, MCTP1, MCTP2, MEF2C, NAPA, NAPB, NF1, NLGN1, NR4A1, NRXN1, NRXN2, OTOF, P2RX1, P2RX7, P2RY1, P2RY4, PCLO, PDZD11, PFN2, PIP5K1C, PNKD, PPFIA3, PPT1, PREPL, PRKCB, PRKCG, PRKN, PRRT2, PSEN1, PTPRN2, PTPRN2, RAB3A, RAB3GAP1, RAB5A, RAP1A, RAP1B, RAP1BL, RIMS1, RIMS2, RIMS3, RIMS4, RPH3A, SCRIB, SCRIB, SEPTIN5, SLC30A1, SLC32A1, SLC4A8, SNAP23, SNAP25, SNAP29, SNAP47, SNAPIN, SNCA, SNCAIP, SNCG, SNPH, STX11, STX19, STX1A, STX1B, STX2, STX3, STX4, STXBP1, STXBP2, STXBP3, STXBP5, SV2A, SYN1, SYN2, SYN3, SYNJ1, SYP, SYT1, SYT10, SYT11, SYT12, SYT2, SYT4, SYT5, SYT7, SYT8, SYT8, SYT9, TACR2, UNC13A, UNC13B, UNC13C, VAMP2, VPS18, WNT7A
GOBP_NEUROTRANSMITTER_TRANSPORT	224	ADCY1, ADORA2A, ADORA2B, ADRA1A, ADRA2A, APBA1, APBA1, ASIC1, ATP1A2, ATP2A2, BACE1, BAIAP3, BLOC1S6, BRSK1, CACNB2, CADPS, CADPS2, CALM3, CAMK2A, CASK, CDK5, CHAT, CHRNA3, CHRNA5, CHRNA6, CHRNB3, CHRNB4, CLN8, CLN8, CNR1, CPLX1, CPLX2, CPLX3, CPLX4, CSPG5, CTBP2, DDC, DNAJC5, DOC2A, DOC2B, DOC2B, DOC2B, DRD1, DRD2, DRD3, DRD4, DRD4, DTNBP1, DVL1, ERC2, FBXL20, FLOT1, FLOT1, FLOT1, FLOT1, FLOT1, FLOT1, FLOT1, FLOT1, FMR1, GABRA2, GABRQ, GDNF, GFAP, GIPC1, GIT1, GPER1, GPM6B, GRIK5, GRIN3A, GRM4, GSK3B, HCRT, HRH3, HTR1B, HTR2A, ICA1, ITGB1, ITGB3, KCNJ10, KCNMB4, KMO, LIN7A, LIN7B, LIN7C, LRRK2, MCTP1, MCTP2, MEF2C, NAPA, NAPB, NF1, NLGN1, NOS1, NR4A1, NRXN1, NRXN2, OTOF, P2RX1, P2RX7, P2RY1, P2RY4, PARK7, PCLO, PDZD11, PER2, PFN2, PIP5K1C, PNKD, PPFIA3, PPT1, PREPL, PRKCB, PRKCG, PRKN, PRRT2, PSEN1, PTPRN2, PTPRN2, RAB3A, RAB3B, RAB3GAP1, RAB5A, RAP1A, RAP1B, RAP1BL, RIMS1, RIMS2, RIMS3, RIMS4, RPH3A, SCRIB, SCRIB, SEPTIN5, SLC17A6, SLC17A7, SLC17A8, SLC18A1, SLC18A2, SLC18A3, SLC1A1, SLC1A2, SLC1A3, SLC1A6, SLC1A7, SLC22A1, SLC22A2, SLC22A3, SLC28A2, SLC29A1, SLC29A2, SLC29A4, SLC30A1, SLC32A1, SLC38A1, SLC38A2, SLC4A8, SLC5A7, SLC6A1, SLC6A11, SLC6A12, SLC6A13, SLC6A15, SLC6A16, SLC6A17, SLC6A18, SLC6A2, SLC6A3, SLC6A3, SLC6A4, SLC6A5, SLC6A6, SLC6A7, SLC6A8, SLC6A9, SNAP23, SNAP25, SNAP29, SNAP47, SNAPIN, SNCA, SNCAIP, SNCG, SNPH, STX11, STX19, STX1A, STX1B, STX2, STX3, STX4, STXBP1, STXBP2, STXBP3, STXBP5, SV2A, SV2B, SV2C, SYN1, SYN2, SYN3, SYNGR3, SYNJ1, SYP, SYT1, SYT10, SYT11, SYT12, SYT2, SYT4, SYT5, SYT7, SYT8, SYT8, SYT9, TACR2, TH, TOR1A, UNC13A, UNC13B, UNC13C, VAMP2, VPS18, WNT7A
GOBP_NEUROTRANSMITTER_UPTAKE	53	ATP1A2, CLN8, CLN8, DRD1, DRD2, DRD3, DRD4, DRD4, FLOT1, FLOT1, FLOT1, FLOT1, FLOT1, FLOT1, FLOT1, FLOT1, GDNF, GFAP, GPM6B, ITGB1, ITGB3, KCNJ10, NOS1, PARK7, PER2, PRKN, RAB3B, SLC18A1, SLC18A2, SLC1A2, SLC1A3, SLC1A6, SLC1A7, SLC22A1, SLC22A2, SLC22A3, SLC29A1, SLC29A2, SLC29A4, SLC38A1, SLC6A1, SLC6A11, SLC6A12, SLC6A13, SLC6A2, SLC6A3, SLC6A3, SLC6A4, SLC6A5, SNAP25, SNCA, SYNGR3, TOR1A
GOBP_NEUROTROPHIN_SIGNALING_PATHWAY	42	AGT, AGTR2, AGTR2, AKT1S1, BCAR1, BCAR1, BDNF, CASP3, CORO1A, CYFIP1, CYFIP1, CYFIP1, CYFIP2, DDIT4, DOK5, GFRA1, HAP1, KIDINS220, MAGI2, NDN, NDN, NGF, NTF3, NTF4, NTRK1, NTRK2, NTRK3, PPP2R5B, PTPN11, RAF1, RAP1A, RAPGEF1, RAPGEF2, SORT1, SOS1, SPRY1, SPRY2, SRC, TMEM108, WASF1, ZDHHC17, ZFYVE27
GOBP_NEUROTROPHIN_TRK_RECEPTOR_SIGNALING_PATHWAY	29	AGT, AGTR2, AGTR2, AKT1S1, BCAR1, BCAR1, CASP3, CYFIP1, CYFIP1, CYFIP1, CYFIP2, DDIT4, DOK5, HAP1, NDN, NDN, NTRK1, PPP2R5B, PTPN11, RAF1, SORT1, SOS1, SPRY1, SPRY2, SRC, TMEM108, WASF1, ZDHHC17, ZFYVE27
GOBP_NEUTRAL_AMINO_ACID_TRANSPORT	52	ACE2, CLTRN, CTNS, LEP, LLGL2, MFSD12, RGS2, RGS4, SERINC3, SERINC5, SFXN1, SFXN2, SFXN3, SLC1A1, SLC1A2, SLC1A3, SLC1A4, SLC1A5, SLC1A6, SLC1A7, SLC25A38, SLC32A1, SLC36A1, SLC36A2, SLC36A3, SLC36A4, SLC38A1, SLC38A2, SLC38A3, SLC38A5, SLC38A6, SLC38A7, SLC38A9, SLC3A1, SLC3A2, SLC43A1, SLC43A2, SLC43A2, SLC6A14, SLC6A15, SLC6A17, SLC6A19, SLC6A20, SLC6A5, SLC6A6, SLC6A7, SLC6A9, SLC7A10, SLC7A13, SLC7A5, SLC7A8, SLC7A9
GOBP_NEUTRAL_LIPID_BIOSYNTHETIC_PROCESS	52	ACSL1, AGMO, ANG, AVIL, AWAT2, C3, CNEP1R1, CTDNEP1, CTDNEP1, DGAT1, DGAT1, DGAT1, DGAT2, DGAT2L6, FBXW7, FITM2, GK, GPAM, GPAT2, GPAT3, GPAT4, GPLD1, LDLR, LPGAT1, LPIN1, LPIN2, LPIN3, LPL, MFSD2A, MIR29B1, MIR30C1, MIR548P, MOGAT1, MOGAT2, MOGAT3, NR1H2, NR1H3, PCK1, PCK2, PCK2, PLA2G15, PLA2G4A, PLCE1, PLIN5, PNPLA2, PNPLA3, RGN, SCARB1, SIK1, SLC27A1, SREBF1, THRSP
GOBP_NEUTRAL_LIPID_CATABOLIC_PROCESS	47	AADAC, ABHD12, ABHD12B, ABHD16A, ABHD16A, ABHD16A, ABHD16A, ABHD16A, ABHD16A, ABHD16A, ABHD16B, ABHD2, ABHD5, ABHD6, APOA1, APOA2, APOA4, APOA5, APOB, APOC2, APOC3, CPS1, DAGLA, DAGLB, DDHD2, FAAH, FGF21, GPIHBP1, GPLD1, LIPC, LIPE, LIPG, LIPH, LIPI, LPL, LYPLA2, MGLL, PIK3CG, PLB1, PLIN5, PNLIPRP2, PNPLA1, PNPLA2, PNPLA3, PNPLA4, PNPLA5, SORL1
GOBP_NEUTRAL_LIPID_METABOLIC_PROCESS	160	AADAC, ABHD12, ABHD12B, ABHD16A, ABHD16A, ABHD16A, ABHD16A, ABHD16A, ABHD16A, ABHD16A, ABHD16B, ABHD2, ABHD5, ABHD6, ACSL1, AGMO, AGPAT5, AGPAT5, ANG, APOA1, APOA2, APOA4, APOA5, APOB, APOBEC1, APOBR, APOC1, APOC2, APOC3, APOE, APOH, ATG14, AVIL, AWAT2, C3, CAT, CAV1, CAV3, CETP, CNEP1R1, CPS1, CPT1A, CTDNEP1, CTDNEP1, CYP2E1, DAGLA, DAGLB, DDHD2, DGAT1, DGAT1, DGAT1, DGAT2, DGAT2L6, DGKA, DGKB, DGKD, DGKD, DGKE, DGKG, DGKH, DGKI, DGKK, DGKQ, DGKZ, FAAH, FBXW7, FGF21, FITM2, G6PC1, GK, GK2, GK5, GNB3, GPAM, GPAT2, GPAT3, GPAT4, GPIHBP1, GPLD1, GPX1, INSIG1, INSIG2, LDLR, LIPC, LIPE, LIPF, LIPG, LIPH, LIPI, LMF1, LPGAT1, LPIN1, LPIN2, LPIN3, LPL, LYPLA2, MBOAT7, MBOAT7, MBOAT7, MBOAT7, MBOAT7, MBOAT7, MBOAT7, MBOAT7, MBOAT7, MBOAT7, MFSD2A, MGLL, MIR29B1, MIR30C1, MIR548P, MOGAT1, MOGAT2, MOGAT3, MTTP, NKX2-3, NR1H2, NR1H3, PANK2, PCK1, PCK2, PCK2, PCSK9, PGS1, PIK3CG, PLA2G15, PLA2G4A, PLAAT3, PLB1, PLCE1, PLIN5, PNLIPRP2, PNPLA1, PNPLA2, PNPLA3, PNPLA4, PNPLA5, PTPN11, RGN, SCARB1, SEL1L, SERPINA12, SIK1, SIRT1, SLC22A4, SLC27A1, SLC27A5, SNCA, SORL1, SREBF1, TBL1XR1, THRSP, TNXB, TNXB, TNXB, TNXB, TNXB, TNXB, TNXB, TNXB
GOBP_NEUTROPHIL_ACTIVATION_INVOLVED_IN_IMMUNE_RESPONSE	24	ANXA3, BCR, CD177, DNASE1, DNASE1L3, FCER1G, ITGAM, ITGB2, LILRA2, LILRA2, LILRA2, LILRA2, MYD88, PRAM1, PTAFR, SCNN1B, SPI1, STXBP2, STXBP3, SYK, TYROBP, VAMP2, VAMP7, VAMP8
GOBP_NEUTROPHIL_CHEMOTAXIS	119	BSG, BST1, C1QBP, C3AR1, C5AR1, C5AR2, CAMK1D, CCL1, CCL11, CCL13, CCL14, CCL14, CCL15, CCL15, CCL16, CCL16, CCL17, CCL18, CCL18, CCL18, CCL19, CCL2, CCL20, CCL21, CCL22, CCL23, CCL23, CCL24, CCL25, CCL26, CCL3, CCL3, CCL3, CCL3L1, CCL3L1, CCL3L1, CCL3L3, CCL4, CCL4, CCL4, CCL5, CCL5, CCL7, CCL8, CCR7, CD300H, CD74, CKLF, CSF3R, CX3CL1, CXADR, CXCL1, CXCL10, CXCL11, CXCL13, CXCL2, CXCL3, CXCL5, CXCL6, CXCL8, CXCL9, CXCR1, CXCR2, DAPK2, DNM1L, DPP4, EDN1, EDN2, EDN3, FCER1G, GBF1, IL1B, IL23A, ITGA1, ITGA9, ITGB2, JAM3, JAML, LBP, LGALS3, MCU, MDK, MIR223, MOSPD2, MPP1, NCKAP1L, NOD2, PDE4B, PF4, PF4V1, PIK3CD, PIK3CG, PIKFYVE, PIP5K1C, PLA2G1B, PPBP, PPIA, PPIB, PREX1, RAC1, RAC2, RIPOR2, S100A12, S100A8, S100A9, SAA1, SAA1, SLIT2, SRP54, SYK, TGFB2, THBS4, TIRAP, TNFAIP6, TREM1, VAV1, VAV3, XCL1, XCL2
GOBP_NEUTROPHIL_MEDIATED_IMMUNITY	39	ACE, ADAM17, ANXA3, ARG1, AZU1, AZU1, BCR, CARD9, CD177, CTSG, CXCL6, DNASE1, DNASE1L3, ELANE, ELANE, F2, F2RL1, IL6, IRAK4, ITGAM, ITGB2, JAGN1, KMT2E, MYD88, NLRP6, PLA2G1B, PRAM1, PTAFR, SCNN1B, SPI1, STXBP2, STXBP3, SYK, TREM1, TUSC2, VAMP2, VAMP7, VAMP8, WDR1
GOBP_NEUTROPHIL_MIGRATION	143	ADAM8, BSG, BST1, C1QBP, C3AR1, C5AR1, C5AR2, CAMK1D, CCL1, CCL11, CCL13, CCL14, CCL14, CCL15, CCL15, CCL16, CCL16, CCL17, CCL18, CCL18, CCL18, CCL19, CCL2, CCL20, CCL21, CCL22, CCL23, CCL23, CCL24, CCL25, CCL26, CCL3, CCL3, CCL3, CCL3L1, CCL3L1, CCL3L1, CCL3L3, CCL4, CCL4, CCL4, CCL5, CCL5, CCL7, CCL8, CCR7, CD177, CD300H, CD74, CD99, CD99L2, CKLF, CSF3R, CX3CL1, CXADR, CXCL1, CXCL10, CXCL11, CXCL13, CXCL2, CXCL3, CXCL5, CXCL6, CXCL8, CXCL9, CXCR1, CXCR2, DAPK2, DNM1L, DPP4, EDN1, EDN2, EDN3, FCER1G, FUT4, FUT7, GBF1, GP2, IL1A, IL1B, IL1R1, IL23A, IRAK4, ITGA1, ITGA9, ITGB2, JAGN1, JAM3, JAML, LBP, LGALS3, MCOLN2, MCU, MDK, MIR223, MOSPD2, MPP1, MYD88, NCKAP1L, NOD2, OLFM4, PDE4B, PECAM1, PF4, PF4V1, PIK3CD, PIK3CG, PIKFYVE, PIP5K1C, PLA2G1B, PPBP, PPIA, PPIB, PREX1, PRTN3, PRTN3, RAC1, RAC2, RHOG, RHOH, RIPOR2, S100A12, S100A8, S100A9, SAA1, SAA1, SLAMF8, SLIT2, SRP54, SYK, TGFB2, THBS4, TIRAP, TNFAIP6, TREM1, UMOD, UMODL1, VAV1, VAV3, WDR1, XCL1, XCL2, XG
GOBP_NIK_NF_KAPPAB_SIGNALING	172	ACTN4, ACTN4, ADGRG3, ADIPOR1, AGER, AGER, AGER, AGER, AGER, AGER, AGER, AGO3, AKIP1, AKT1, ALK, APP, BCL3, BIRC2, BIRC3, BMP7, C1QTNF3, C1QTNF4, C1QTNF4, C20orf27, CALR, CARD10, CARD14, CCL19, CCN3, CD14, CD27, CD86, CHI3L1, CHUK, COPS8, CPNE1, CYLD, DDX3X, DICER1, DLG1, EDA, EDAR, EDN1, EGFR, EIF2AK2, EP300, EZR, GREM1, GREM1, GREM1, HAVCR2, HDAC7, IFI35, IKBKE, IL12B, IL18, IL18R1, IL1B, IL23A, ILK, IRAK1, LAPTM5, LGALS9, LIME1, LIMS1, LITAF, LRRC19, MALT1, MAP3K14, MAP3K14, MAP3K7, MAS1, MIR125B1, MIR130A, MIR132, MIR146A, MIR149, MIR15B, MIR182, MIR204, MIR21, MIR223, MIR27A, MIR27A, MIR27B, MIR29B1, MIR30C2, MIR329-1, MIR508, MIR766, MIR9-1, MKRN2, MMP8, NFAT5, NFKB2, NFKBIA, NLRC3, NLRP12, NLRP3, NMI, NOD1, NOD2, NOL3, NR3C2, PDCD4, PHB, PHB2, PPM1A, PPM1B, PPP4C, PRDX1, PTP4A3, PTP4A3, PTPN22, PYDC2, RASSF2, RBCK1, RC3H1, RC3H2, REL, RELA, RELB, RHOA, RIPK3, RIPK3, RPS3, RTKN2, SASH1, SPHK1, SPI1, TCIM, TERF2IP, TIRAP, TLR2, TLR3, TLR4, TLR6, TLR7, TLR9, TMSB4X, TNF, TNF, TNF, TNF, TNF, TNF, TNF, TNF, TNFRSF10A, TNFRSF10B, TNFSF14, TNFSF15, TRADD, TRAF2, TRAF4, TRAF6, TREM2, TRIM40, TRIM40, TRIM40, TRIM40, TRIM40, TRIM40, TRIM40, TRIM40, TRIM44, TRIM6, TRIP6, TSPAN6, UACA, ZC3H12A, ZFP91
GOBP_NITRIC_OXIDE_MEDIATED_SIGNAL_TRANSDUCTION	34	AGT, AGTR2, AGTR2, APOE, ATP2B4, CD36, DDAH1, DDAH2, DDAH2, DDAH2, DDAH2, DDAH2, DDAH2, DDAH2, EGFR, FPR1, GUCY1A1, GUCY1A2, GUCY1B1, INS, KCNC2, MAFA, NDNF, NEUROD1, NOS1, NOS1AP, NOS2, NOS3, PDE5A, PDX1, RASD1, SPINK1, THBS1, VEGFA
GOBP_NITRIC_OXIDE_SYNTHASE_BIOSYNTHETIC_PROCESS	21	AKAP12, CCL2, EDN1, FCER2, GSTP1, IFNG, IL33, JAK2, JAK3, KDR, LRRK2, MAP2K3, MAP2K6, MIR132, NAMPT, NOD2, SELENOS, STAT1, TLR2, TLR4, TLR9
GOBP_NLS_BEARING_PROTEIN_IMPORT_INTO_NUCLEUS	21	CBLB, IPO5, KPNA1, KPNA2, KPNA3, KPNA4, KPNA5, KPNA6, KPNA7, KPNA7, KPNB1, NUP35, NUP54, RANBP2, RGPD1, RGPD2, RGPD3, RGPD4, RGPD5, RGPD6, RGPD8
GOBP_NODAL_SIGNALING_PATHWAY	22	ACVR1B, ACVR1C, CER1, CFC1, CFC1B, CITED2, DACT1, DACT2, DAND5, DMRT1, FOXH1, NODAL, NOMO1, NOMO1, NOMO3, NOMO3, SHH, SMAD2, SMAD3, TDGF1, TDGF1P3, TGIF2
GOBP_NON_CANONICAL_WNT_SIGNALING_PATHWAY	74	ABL1, ANKRD6, ARHGEF19, CCDC88C, CDC42, CELSR1, CELSR2, CELSR3, CSNK1D, CSNK1E, CTHRC1, DAAM1, DAAM2, DAB2, DACT1, DKK1, DVL1, DVL2, DVL3, FRZB, FZD1, FZD10, FZD2, FZD3, FZD4, FZD5, FZD6, FZD7, FZD8, FZD9, GPC3, GPC4, GPC6, GRHL3, IFT80, LBX2, MAGI2, MED12, MKS1, MLLT3, MYOC, NKD1, NLK, NPHP3, PLEKHA4, PRICKLE1, PRICKLE2, PTK7, RAC1, RHOA, RNF213, ROR1, ROR2, RSPO3, RYK, SFRP1, SFRP2, SFRP4, SFRP5, SMURF1, SMURF1, SMURF2, SPEF1, TIAM1, VANGL1, VANGL2, WNT11, WNT4, WNT5A, WNT5B, WNT7A, WNT9B, WNT9B, ZNRF3
GOBP_NON_MEMBRANE_BOUNDED_ORGANELLE_ASSEMBLY	462	AAAS, ABRAXAS1, ABRAXAS2, ABT1, ACTA1, ACTC1, ACTG1, ACTN2, ADPRHL1, AKAP13, ALMS1, ANKRD1, ANLN, ARHGEF10, ARHGEF10, ARHGEF5, ARHGEF5, ASAP1, ASB2, ASB2, ASPM, ATXN2, ATXN2L, AUP1, AURKA, AURKB, AURKC, BCCIP, BICD1, BIN2, BMP10, BOP1, BOP1, BRCA1, BRIX1, BSCL2, C10orf90, C1QBP, C2CD3, C9orf72, CAPG, CAPN3, CASQ1, CAV3, CCDC57, CCDC61, CCDC69, CCDC78, CCNB2, CCP110, CCSAP, CDC20, CDK2, CDK5RAP2, CDS1, CDS2, CENPA, CENPC, CENPE, CENPF, CENPH, CENPJ, CENPK, CENPN, CENPS, CENPT, CENPW, CENPX, CEP120, CEP135, CEP152, CEP192, CEP295, CEP295NL, CEP44, CEP63, CEP72, CEP72, CEP76, CEP97, CETN1, CETN2, CFL2, CFLAR, CHEK2, CHMP1A, CHMP1B, CHMP2A, CHMP2B, CHMP3, CHMP4A, CHMP4A, CHMP4B, CHMP4C, CHMP5, CHMP6, CHMP7, CIRBP, CLASP1, CLASP2, CNOT1, CNOT2, CNOT6, CNOT6L, CNOT7, CNTROB, CSDE1, CSF2, CSNK1D, CSRP1, CSRP2, CSRP3, DBNL, DDX28, DDX3X, DDX6, DEUP1, DHX29, DHX30, DHX37, DLGAP5, DRG1, DYNC1H1, E2F4, EDC3, EDN1, EFL1, EIF2A, EIF2S1, EIF4ENIF1, EIF6, EML3, ENSG00000275464, ERAL1, EZR, FARP2, FASTKD2, FBXO5, FHOD3, FITM1, FITM1, FITM2, FLII, FLII, FLNA, FLNC, FSCN1, G3BP1, G3BP2, GOLGA2, GOLGA2P5, GOLGA6A, GOLGA6B, GOLGA6C, GOLGA6D, GOLGA8A, GOLGA8B, GOLGA8CP, GOLGA8DP, GOLGA8DP, GOLGA8DP, GOLGA8DP, GOLGA8G, GOLGA8G, GOLGA8G, GOLGA8H, GOLGA8IP, GOLGA8IP, GOLGA8J, GOLGA8J, GOLGA8K, GOLGA8M, GOLGA8M, GOLGA8M, GOLGA8N, GOLGA8N, GOLGA8O, GOLGA8Q, GOLGA8Q, GOLGA8R, GOLGA8S, GOLGA8T, GOLGA8T, GPSM2, GRB7, GSN, HAUS1, HAUS2, HAUS3, HAUS4, HAUS5, HAUS6, HAUS7, HAUS8, HCK, HDAC3, HNRNPU, HSPA1A, HSPA1A, HSPA1A, HSPA1A, HSPA1A, HSPA1B, HSPA1B, HSPA1B, HSPA1B, HSPA1B, IL5, INCENP, INO80, ITGB1, KASH5, KAT2A, KAT2B, KIAA0753, KIF11, KIF15, KIF15, KIF23, KIF2A, KIF3B, KIF4A, KIF4B, KIF9, KIFC1, KIFC1, KIFC1, KIFC1, KIFC2, KLHL41, KNTC1, KPNB1, KRT19, LCP1, LDAF1, LDAF1, LDB3, LIMD1, LMOD1, LMOD2, LMOD3, LSM14A, LSM14A, LSM3, LSM4, LZTS2, MAP10, MAP9, MAPK15, MAPK15, MAPK9, MAPRE1, MAPRE2, MAPRE3, MAPT, MAPT, MAPT, MCIDAS, MDM1, MDN1, MDN1, MEF2A, MIR1-1, MIS12, MISP, MLH1, MPV17L2, MRPL20, MRPL22, MRPS11, MRPS2, MRPS7, MRTO4, MSN, MTERF3, MTERF4, MYBL2, MYH11, MYH11, MYH3, MYH6, MYL2, MYL9, MYLK3, MYOM2, MYOM2, MYOZ1, MYOZ2, MYPN, MZT1, NBDY, NCOR1, NDC80, NEB, NEBL, NEK2, NEK6, NEK7, NGRN, NIP7, NKX2-5, NLE1, NOCT, NOP2, NOP53, NPM1, NRAP, NUMA1, NUP62, OBSCN, OBSL1, OFD1, OGFOD1, PAN2, PAN3, PATL1, PATL2, PATL2, PDCD6IP, PDGFRA, PDGFRB, PGM5, PIBF1, PLA2G4C, PLEC, PLK1, PLK2, PLK4, PLS1, POC1B, POGZ, POLDIP2, PPAN, PPP1R35, PRC1, PRKAA1, PRKAA2, PRKAR1A, PRKDC, PROX1, PRRC2C, PUM2, PWP2, RAB11A, RACGAP1, RBM14, RC3H1, RCC1, RHOA, RNF213, RNF4, RPF2, RPL10, RPL10L, RPL11, RPL23A, RPL24, RPL3, RPL38, RPL3L, RPL5, RPL6, RPLP0, RPLP0P6, RPS14, RPS15, RPS19, RPS23, RPS27, RPS27L, RPS28, RPS3, RPS5, RPSA, RRP7A, RRP7BP, RRS1, RTTN, SAC3D1, SASS6, SBDS, SENP6, SH3PXD2B, SIX4, SMAD4, SMC1A, SMC3, SMIM22, SPAG5, SPICE1, SQLE, SRC, SRF, STAG1, STAG2, STARD9, STIL, STYXL1, SYNPO2L, TCAP, TIA1, TMOD1, TMOD2, TMOD3, TMOD4, TNF, TNF, TNF, TNF, TNF, TNF, TNF, TNF, TNKS, TNKS, TNNT1, TNNT2, TNNT3, TNNT3, TOGARAM1, TOGARAM2, TPM1, TPR, TPX2, TRAF7, TRAPPC12, TRAPPC12, TRIM37, TTN, TUBB, TUBB, TUBB, TUBB, TUBB, TUBB, TUBB, TUBB, TUBB, TUBB1, TUBB8, TUBGCP2, TUBGCP3, TUBGCP3, TUBGCP4, TUBGCP5, TUBGCP5, TUBGCP5, TUBGCP6, UBAP2L, VCX, VIL1, VPS4B, WASHC5, WDR1, WDR62, WRAP73, XRCC5, YTHDF1, YTHDF2, YTHDF3, ZFYVE1, ZNF207
GOBP_NON_MOTILE_CILIUM_ASSEMBLY	67	ARL13A, ARL13B, ATMIN, BBS1, BBS10, BBS2, BBS4, BBS7, C2CD3, CC2D2A, CC2D2B, CCDC13, CENPJ, CEP126, CEP131, CEP135, CEP250, CEP290, CEP350, CEP89, CLCN4, CSNK1D, DCTN1, DISC1, DNM2, DYNC2H1, EXOC5, FUZ, GFY, GORAB, HAP1, IFT122, IFT140, IFT172, IFT52, IFT57, IFT74, IFT80, IFT88, INTU, KCNJ10, KCNQ1, KCNQ1, MAK, MAP4, MAPRE1, MKKS, MKKS, MKKS, MKS1, PCM1, PIBF1, RP1, RPGRIP1, RPGRIP1L, SEPTIN7, SEPTIN9, SEPTIN9, TBC1D32, TMEM107, TMEM17, TMEM216, TMEM80, TOGARAM1, TTC8, VANGL2, WRAP73
GOBP_NOREPINEPHRINE_TRANSPORT	23	ACTB, ADORA2A, ADORA3, ADRA2A, ADRA2B, ADRA2C, AGT, FFAR3, GHSR, HRH3, KCNB1, OXT, OXTR, P2RY1, SLC22A1, SLC22A2, SLC22A3, SLC29A4, SLC6A2, SLC6A3, SLC6A3, SNCA, STX1A
GOBP_NOTCH_SIGNALING_PATHWAY	196	AAK1, ADAM10, ADAM17, AGXT, AKT1, ANGPT4, ANXA4, APH1A, APH1B, APP, ARRB1, ARRDC1, ASCL1, ATOH1, BCL6, BEND6, BLOC1S2, BMP2, BMP2K, BMP7, CBFA2T2, CCN3, CCNC, CD46, CDH6, CDK3, CDK6, CDKN1B, CEBPA, CFAP58, CFD, CFD, CHAC1, CNTN1, CNTN6, DLK1, DLK2, DLL1, DLL1, DLL3, DLL4, DLX1, DLX2, DNER, DTX1, DTX2, DTX2, DTX3, DTX3L, DTX4, EGFL7, ENHO, EPN1, EPN2, ETV2, FBXW7, FGF10, FOXA1, FOXC1, FOXC2, GALNT11, GAS2, GATA2, GATA5, GMDS, GOT1, GRIP2, GSX2, HES1, HES3, HES5, HES5, HES7, HEY1, HEY2, HEYL, HIF1AN, HNF1B, HNF1B, HOXD3, IFT172, IFT74, IL17A, IL2RA, IL6ST, ITGB1BP1, JAG1, JAG2, KCNA5, KIT, KRT19, LFNG, LLGL1, LLGL1, LLGL2, MAGEA1, MAML1, MAML1, MAML2, MAML3, MESP1, MESP2, METTL3, MFNG, MIB1, MIB2, MIR1224, MIR126, MIR212, MMP14, NCSTN, NEPRO, NEURL1, NEURL1B, NEUROD4, NFKBIA, NIBAN2, NKAP, NLE1, NOD2, NOS3, NOTCH1, NOTCH2, NOTCH2NLA, NOTCH2NLB, NOTCH2NLC, NOTCH3, NOTCH4, NOTCH4, NOTCH4, NOTCH4, NOTCH4, NOTCH4, NOTCH4, NR0B2, NR1H4, NRARP, ONECUT1, PDCD10, PERP, PGAM2, PLN, POFUT1, POGLUT1, POSTN, PRAG1, PRKCI, PSEN1, PSEN2, PSENEN, PTP4A3, PTP4A3, RBM15, RBPJ, RFNG, RIPPLY2, RITA1, ROBO1, ROBO2, S1PR3, SEL1L, SIX1, SLC35C1, SLC35C2, SNAI1, SNAI2, SORBS2, SOX9, SPEN, SRC, SREBF2, STAT3, SUSD5, SYNJ2BP, TBX2, TCIM, TGFB2, TGFBR2, TIMP4, TM2D3, TMEM100, TP63, TRAF7, TSPAN14, TSPAN15, TSPAN5, TSPEAR, WDR12, WNT1, WWP2, YAP1, YJEFN3, YTHDF2, ZBTB7A, ZMIZ1, ZNF423
GOBP_NUCLEAR_CHROMOSOME_SEGREGATION	325	ABRAXAS1, ABRAXAS2, ACTR2, ACTR3, AGO4, AKAP8, AKAP8L, ANAPC1, ANAPC11, ANAPC15, ANAPC4, ANAPC5, ANAPC7, ANKRD31, ANKRD53, APC, ATM, ATRX, AURKB, AURKC, AXIN2, BAG6, BAG6, BAG6, BAG6, BAG6, BAG6, BAG6, BAZ1B, BECN1, BOD1, BRIP1, BUB1, BUB1B, BUB3, C14orf39, C1orf146, CCNB1, CCNB1IP1, CCNE1, CCNE2, CDC16, CDC20, CDC23, CDC26, CDC27, CDC42, CDC6, CDCA5, CDCA8, CDK5RAP2, CDT1, CENPC, CENPE, CENPF, CENPK, CENPQ, CENPS, CENPX, CEP55, CHAMP1, CHFR, CHMP1A, CHMP1B, CHMP2A, CHMP2B, CHMP3, CHMP4A, CHMP4A, CHMP4B, CHMP4C, CHMP5, CHMP6, CHMP7, CHTF8, CORT, CTCF, CTNNB1, CUL3, DCTN2, DDX11, DDX11L8, DDX11L8, DDX11L8, DDX11L8, DDX12P, DIS3L2, DLGAP5, DMC1, DSCC1, DSN1, DUSP1, DYNC1H1, DYNC1LI1, ECT2, EHMT2, EHMT2, EHMT2, EHMT2, EHMT2, EHMT2, EHMT2, EME1, EME2, EML3, EML4, ERCC4, ESCO1, ESCO2, ESPL1, FAM83D, FANCD2, FANCM, FBXO5, FBXW7, FEN1, FMN2, GEM, GEN1, HASPIN, HDAC8, HECW2, HFM1, HNRNPU, HORMAD1, HORMAD2, IHO1, IK, INCENP, INO80, KASH5, KATNB1, KIF14, KIF18A, KIF18B, KIF22, KIF23, KIF25, KIF2B, KIF2C, KIF4A, KIF4B, KIFC1, KIFC1, KIFC1, KIFC1, KLHDC8B, KLHL22, KMT5A, KNL1, KNSTRN, KNTC1, KPNB1, LATS1, LCMT1, M1AP, MACROH2A1, MAD1L1, MAD2L1, MAD2L1BP, MAD2L2, MAEL, MAJIN, MAP10, MAPK15, MAPK15, MAU2, MCMBP, MEI4, MEIKIN, MEIOB, MEIOB, MEIOC, MIS12, MLH1, MLH3, MOS, MRE11, MSH4, MSH5, MSH5, MSH5, MSH5, MSH5, MSH5, MSH5, MSH5, MUS81, NAA10, NAA50, NCAPD2, NCAPD3, NCAPG, NCAPG2, NCAPH, NCAPH2, NDC1, NDC80, NEK2, NEK6, NIPBL, NSL1, NSMCE2, NUDC, NUF2, NUMA1, NUP62, NUSAP1, P3H4, PCID2, PDCD6IP, PDS5A, PDS5B, PHB2, PHF13, PIBF1, PINX1, PINX1, PINX1, PLK1, POGZ, PPP2R1A, PRAP1, PRC1, PRDM9, PSMC3IP, PSMG2, PSRC1, PTTG1, PTTG2, PTTG3P, RAB11A, RACGAP1, RAD21, RAD21L1, RAD51C, RAN, RB1, RCC2, RCC2, REC8, REC8, RIOK2, RMDN1, RMI1, RMI2, RNF212, RNF212B, RRS1, SEH1L, SFPQ, SGO1, SGO2, SHOC1, SIRT2, SIRT2, SIRT7, SLF1, SLF2, SLX4, SMARCA5, SMC1A, SMC1B, SMC2, SMC3, SMC4, SMC5, SPAG5, SPATA22, SPC24, SPC25, SPC25, SPDL1, SPICE1, SPO11, STAG1, STAG2, STAG3, STAG3L1, STAG3L2, STAG3L3, STAG3L4, SUN1, SYCE1, SYCE1L, SYCE2, SYCE3, SYCP1, SYCP2, TACC3, TENT4A, TERB1, TERB2, TERF1, TEX11, TEX12, TEX14, TEX15, TNKS, TNKS, TOP2A, TOP2B, TPR, TRAPPC12, TRAPPC12, TRIP13, TTK, TTL, TTN, TUBG1, TUBG2, UBE2B, UBE2C, UBE2DNL, USP44, VPS4A, VPS4B, WAPL, WRAP73, XRCC3, ZCWPW1, ZNF207, ZW10, ZWILCH, ZWINT
GOBP_NUCLEAR_ENVELOPE_ORGANIZATION	60	AKAP8L, ANKLE2, BANF1, CHMP1A, CHMP1B, CHMP2A, CHMP2B, CHMP3, CHMP4A, CHMP4A, CHMP4B, CHMP4C, CHMP5, CHMP6, CHMP7, CTDNEP1, CTDNEP1, DCTN1, DMPK, EMD, GPER1, LEMD2, LEMD3, LMNA, LMNB1, LPIN1, NDEL1, NEK6, NEMP1, NSFL1C, NUP155, NUP93, PAFAH1B1, PARP11, PLK1, PRKCA, PRKCB, RCC1, REEP3, REEP4, SIRT2, SIRT2, SPAG4, SPAST, SUN1, SUN2, SUN3, SUN5, TARDBP, TMEM170A, TMEM43, TOR1A, TOR1AIP1, TOR1B, UBE2I, UBXN2A, UBXN2B, VPS4A, VRK1, ZMPSTE24
GOBP_NUCLEAR_EXPORT	175	ABCE1, AGFG1, AHCYL1, AKAP13, AKAP8L, ALKBH5, ALYREF, ANKLE1, ANP32B, ATXN1, BAG3, BARD1, C12orf50, CALR, CAMK1, CCHCR1, CCHCR1, CCHCR1, CCHCR1, CCHCR1, CCHCR1, CDK5, CHP1, CHTOP, CPSF6, CSE1L, CTDSPL2, DDX19A, DDX19B, DDX25, DDX39A, DDX39B, DDX39B, DDX39B, DDX39B, DDX39B, DDX39B, DDX39B, DDX39B, DESI1, DHX9, DNAJC27, DUSP16, DUSP16, EGR2, EIF4ENIF1, EIF6, EMD, ENY2, FRAT1, FYTTD1, GAS6, GLE1, GSK3B, HHEX, HNRNPA1, HNRNPA2B1, HSPA9, IFI27, IFI27, IL1B, IWS1, KHDRBS1, LSG1, LTV1, LZTS2, MALT1, MCM3AP, NCBP1, NCBP2, NCBP3, NEMF, NMD3, NOL6, NOP9, NOP9, NPAP1, NPM1, NRDE2, NSUN2, NUP107, NUP133, NUP153, NUP155, NUP160, NUP188, NUP214, NUP42, NUP62, NUP62CL, NUP85, NUP88, NUP93, NUTF2, NXF1, NXF2, NXF2B, NXF3, NXF5, NXT1, PABPN1, PARK7, PCID2, PHAX, PKD1, POLDIP3, POLR2D, POM121, POM121B, POM121C, POM121L12, POM121L2, PPM1A, PRKACA, PRKACA, PTPN11, PTPN14, RAE1, RAN, RANBP17, RANBP3, RANBP3L, RANGAP1, RAPGEF3, RBM15B, RBM22, RIOK2, RITA1, RPS15, RRS1, SARNP, SDAD1, SETD2, SFN, SIRT7, SMG1, SMG5, SMG6, SMG7, SMURF1, SMURF1, SP100, SRSF3, SSB, STRADA, STRADB, STYX, SUPT6H, TCF7L2, TGFB1, THOC1, THOC2, THOC3, THOC5, THOC6, THOC7, TPR, TSC1, TXN, UHMK1, UPF1, UPF2, WASHC4, XPO1, XPO4, XPO5, XPO6, XPO7, XPOT, YTHDC1, YTHDC1, YWHAE, YWHAE, ZC3H11A, ZC3H11B
GOBP_NUCLEAR_MEMBRANE_ORGANIZATION	45	AKAP8L, ANKLE2, BANF1, CHMP1A, CHMP1B, CHMP2A, CHMP2B, CHMP3, CHMP4A, CHMP4A, CHMP4B, CHMP4C, CHMP5, CHMP6, CHMP7, CTDNEP1, CTDNEP1, DCTN1, EMD, GPER1, LPIN1, NDEL1, NEK6, NEMP1, NSFL1C, PAFAH1B1, PLK1, PRKCA, PRKCB, RCC1, REEP3, REEP4, SIRT2, SIRT2, SPAST, TARDBP, TMEM43, TOR1A, TOR1AIP1, TOR1B, UBE2I, UBXN2A, UBXN2B, VPS4A, VRK1
GOBP_NUCLEAR_MEMBRANE_REASSEMBLY	25	ANKLE2, BANF1, CHMP1A, CHMP1B, CHMP2A, CHMP2B, CHMP3, CHMP4A, CHMP4A, CHMP4B, CHMP4C, CHMP5, CHMP6, CHMP7, NSFL1C, RCC1, REEP3, REEP4, SIRT2, SIRT2, SPAST, UBE2I, UBXN2A, UBXN2B, VPS4A
GOBP_NUCLEAR_MIGRATION	21	CDC42, CEP120, CLMN, DCTN1, DOCK7, DYNC1H1, FBXW11, FHOD1, HOOK3, NTN1, NUDC, PAFAH1B1, PCM1, SLC9A3R1, SLIT1, SUN1, SUN2, SYNE2, SYNE3, TMEM201, TRIM58
GOBP_NUCLEAR_TRANSCRIBED_MRNA_CATABOLIC_PROCESS	154	A1CF, AGO1, AGO2, APOBEC1, ATM, BTG2, CASC3, CNOT1, CNOT2, CNOT3, CNOT3, CNOT3, CNOT3, CNOT3, CNOT3, CNOT3, CNOT3, CNOT3, CNOT3, CNOT6, CNOT6L, CNOT7, CNOT8, CPEB3, CSDE1, CTIF, CTIF, DCP1A, DCP1B, DCP1B, DCP2, DCPS, DDX5, DHX34, DHX36, DHX36, DHX9, DIS3, DIS3L2, DXO, DXO, DXO, DXO, DXO, DXO, EDC3, EDC4, EIF3E, EIF4A3, EIF4ENIF1, ERI1, ETF1, EXOSC10, EXOSC2, EXOSC3, EXOSC4, EXOSC5, EXOSC6, EXOSC7, EXOSC8, EXOSC9, GSPT1, GSPT2, HELZ2, HNRNPAB, HNRNPD, HNRNPU, IGF2BP1, LSM1, LSM4, LSM7, MAGOH, MAGOHB, MLH1, MRTO4, MTPAP, NANOS1, NANOS2, NANOS3, NANOS3, NBAS, NBDY, NCBP1, NCBP2, NOCT, NT5C3B, PABPC1, PAIP1, PAN2, PAN3, PARN, PARN, PATL1, PATL2, PATL2, PCID2, PDE12, PELO, PNLDC1, PNRC2, POLR2D, POLR2G, PRPF18, PYM1, RBM8A, RC3H1, RC3H2, RNPS1, RNPS1, RNPS1, RNPS1, RNPS1, RNPS1, SAMD4A, SAMD4B, SECISBP2, SKIV2L, SKIV2L, SKIV2L, SKIV2L, SKIV2L, SKIV2L, SMG1, SMG5, SMG6, SMG7, SMG8, SMG9, SSB, SYNCRIP, TENT2, TENT4A, TENT4B, THRAP3, TNRC6A, TNRC6A, TNRC6B, TNRC6C, TOB1, TTC37, TUT1, TUT4, TUT7, UPF1, UPF2, UPF3A, UPF3B, XRN1, XRN2, YBX1, ZC3H12A, ZFP36, ZFP36L1, ZFP36L2
GOBP_NUCLEAR_TRANSCRIBED_MRNA_CATABOLIC_PROCESS_DEADENYLATION_DEPENDENT_DECAY	78	AGO2, BTG2, CNOT1, CNOT2, CNOT3, CNOT3, CNOT3, CNOT3, CNOT3, CNOT3, CNOT3, CNOT3, CNOT3, CNOT3, CNOT6, CNOT6L, CNOT7, CNOT8, CPEB3, CSDE1, DCP1A, DCP1B, DCP1B, DCP2, DCPS, DHX36, DHX36, DHX9, DIS3, EIF4ENIF1, EXOSC2, EXOSC3, EXOSC5, EXOSC7, EXOSC8, EXOSC9, HNRNPD, HNRNPU, IGF2BP1, LSM1, MLH1, NANOS1, NANOS2, NANOS3, NANOS3, NOCT, NT5C3B, PABPC1, PAIP1, PAN2, PAN3, PARN, PARN, PATL1, PATL2, PATL2, PDE12, PNLDC1, POLR2D, POLR2G, RC3H1, RC3H2, SAMD4A, SAMD4B, SYNCRIP, TENT4A, TENT4B, TNRC6A, TNRC6A, TNRC6B, TNRC6C, TOB1, TUT4, TUT7, YBX1, ZFP36, ZFP36L1, ZFP36L2
GOBP_NUCLEAR_TRANSCRIBED_MRNA_CATABOLIC_PROCESS_EXONUCLEOLYTIC	24	CNOT6, CNOT7, CNOT8, DCP2, DCPS, DIS3, DIS3L2, EXOSC2, EXOSC3, EXOSC4, EXOSC5, EXOSC6, EXOSC7, EXOSC8, EXOSC9, NT5C3B, POLR2G, SKIV2L, SKIV2L, SKIV2L, SKIV2L, SKIV2L, SKIV2L, TTC37
GOBP_NUCLEAR_TRANSCRIBED_MRNA_CATABOLIC_PROCESS_NONSENSE_MEDIATED_DECAY	53	A1CF, APOBEC1, CASC3, CTIF, CTIF, DCP1A, DCP1B, DCP1B, DCP2, DHX34, EIF3E, EIF4A3, ETF1, EXOSC10, GSPT1, GSPT2, HELZ2, HNRNPAB, MAGOH, MAGOHB, NBAS, NCBP1, NCBP2, PABPC1, PARN, PARN, PNLDC1, PNRC2, PYM1, RBM8A, RNPS1, RNPS1, RNPS1, RNPS1, RNPS1, RNPS1, SECISBP2, SKIV2L, SKIV2L, SKIV2L, SKIV2L, SKIV2L, SKIV2L, SMG1, SMG5, SMG6, SMG7, SMG8, SMG9, UPF1, UPF2, UPF3A, UPF3B
GOBP_NUCLEAR_TRANSCRIBED_MRNA_POLY_A_TAIL_SHORTENING	39	AGO2, BTG2, CNOT1, CNOT2, CNOT3, CNOT3, CNOT3, CNOT3, CNOT3, CNOT3, CNOT3, CNOT3, CNOT3, CNOT3, CNOT6, CNOT6L, CNOT7, CPEB3, EIF4ENIF1, MLH1, PABPC1, PAN2, PAN3, PARN, PARN, PNLDC1, POLR2G, SAMD4A, SAMD4B, TENT4A, TENT4B, TNRC6A, TNRC6A, TNRC6B, TNRC6C, TOB1, TUT4, TUT7, ZFP36
GOBP_NUCLEAR_TRANSPORT	337	AAAS, ABCE1, ABRA, AGFG1, AGT, AHCYL1, AKAP13, AKAP8L, AKT1, ALKBH5, ALYREF, ANGPT1, ANKLE1, ANKRD54, ANP32A, ANP32B, ANP32C, APOD, APPL1, APPL2, ATF2, ATXN1, AXIN1, BACH2, BAG3, BARD1, BCL3, BMP4, C12orf50, CABP1, CALR, CAMK1, CBLB, CCHCR1, CCHCR1, CCHCR1, CCHCR1, CCHCR1, CCHCR1, CD36, CDH1, CDK1, CDK5, CDKN1A, CHP1, CHP2, CHTOP, CITED1, CPSF6, CRY2, CSE1L, CTDSPL2, DDX19A, DDX19B, DDX25, DDX39A, DDX39B, DDX39B, DDX39B, DDX39B, DDX39B, DDX39B, DDX39B, DDX39B, DESI1, DHX9, DMAP1, DNAJC27, DRD1, DUSP16, DUSP16, E2F3, ECT2, EFCAB7, EGR2, EIF4ENIF1, EIF6, ELAVL1, EMD, ENY2, FAM53A, FAM53A, FAM53B, FAM53C, FBXO22, FERMT1, FGF9, FLNA, FRAT1, FYTTD1, GAS6, GCKR, GLE1, GLI3, GSK3B, HCLS1, HDAC3, HEATR3, HHEX, HIKESHI, HNRNPA1, HNRNPA2B1, HSP90AB1, HSPA9, HTATIP2, HYAL2, IFI27, IFI27, IFNG, IL1B, ING1, IPO11, IPO13, IPO4, IPO4, IPO5, IPO7, IPO8, IPO9, IWS1, JAK2, JUP, KHDRBS1, KPNA1, KPNA2, KPNA3, KPNA4, KPNA5, KPNA6, KPNA7, KPNA7, KPNB1, LEP, LMNA, LRRK2, LSG1, LTV1, LZTS2, MALT1, MAPK14, MAVS, MCM3AP, MDFIC, MED1, MMP12, MX2, NCBP1, NCBP2, NCBP3, NEDD4, NEMF, NEUROD1, NF1, NFKBIA, NMD3, NOL6, NOLC1, NOP9, NOP9, NOTCH1, NPAP1, NPM1, NRDE2, NSUN2, NUP107, NUP133, NUP153, NUP155, NUP160, NUP188, NUP205, NUP214, NUP35, NUP42, NUP50, NUP54, NUP58, NUP62, NUP62CL, NUP85, NUP88, NUP93, NUP98, NUTF2, NXF1, NXF2, NXF2B, NXF3, NXF5, NXT1, NXT2, PABPN1, PARK7, PCID2, PHAX, PHB2, PIK3R1, PIK3R2, PKD1, PKIA, PKIG, PML, POLDIP3, POLR2D, POM121, POM121B, POM121C, POM121L12, POM121L2, PPM1A, PPP1CC, PPP1R10, PPP1R10, PPP1R10, PPP1R10, PPP1R10, PPP1R10, PPP1R10, PPP1R12A, PPP3CA, PRICKLE1, PRKACA, PRKACA, PRKAG1, PRKCD, PRKD1, PSEN1, PTGS2, PTPN11, PTPN14, PTTG1IP, RAB23, RAE1, RAN, RANBP17, RANBP2, RANBP3, RANBP3L, RANBP6, RANGAP1, RANGRF, RAPGEF3, RBM15B, RBM22, RBM4, RGPD1, RGPD2, RGPD3, RGPD4, RGPD5, RGPD6, RGPD8, RGS14, RIOK2, RITA1, RPAIN, RPL23, RPS15, RRS1, RSRC1, SARNP, SDAD1, SEC13, SETD2, SFN, SHH, SIRT7, SIX2, SMAD3, SMG1, SMG5, SMG6, SMG7, SMO, SMURF1, SMURF1, SNUPN, SP100, SPRN, SQSTM1, SQSTM1, SRSF3, SSB, STAT3, STK3, STK4, STRADA, STRADB, STYX, SUFU, SUMO1, SUPT6H, SYK, TARDBP, TCF7L2, TGFB1, THOC1, THOC2, THOC3, THOC5, THOC6, THOC7, TMCO6, TNPO1, TNPO2, TNPO3, TP53, TPR, TRAF3IP2, TRIM28, TSC1, TSC2, TXN, TXNIP, UBR5, UFM1, UHMK1, UPF1, UPF2, UPF3A, UPF3B, WASHC4, XPO1, XPO4, XPO5, XPO6, XPO7, XPOT, YTHDC1, YTHDC1, YWHAE, YWHAE, ZC3H11A, ZC3H11B, ZC3H12A, ZIC1, ZPR1
GOBP_NUCLEIC_ACID_PHOSPHODIESTER_BOND_HYDROLYSIS	301	ABT1, AEN, AGO2, AGO3, AIFM1, ALKBH1, ANG, ANGEL1, ANGEL2, ANKLE1, ANKRD31, APAF1, APEX1, APEX2, APLF, APTX, ASTE1, ATAD5, AZGP1, BAX, BMS1, BOP1, BOP1, C11orf80, CECR2, CIDEA, CNOT1, CNOT2, CNOT6, CNOT6L, CNOT7, CNOT8, CPSF1, CPSF1, CPSF2, CPSF3, CPSF4, CPSF4L, CPSF6, CPSF7, CSTF2, CSTF2T, CSTF3, DBR1, DCLRE1A, DCLRE1B, DCLRE1C, DCP1A, DCP1B, DCP1B, DCP2, DCPS, DDX1, DFFA, DFFB, DICER1, DIS3, DIS3L, DIS3L2, DNA2, DNASE1, DNASE1L1, DNASE1L2, DNASE1L3, DNASE2, DNASE2B, DROSHA, DXO, DXO, DXO, DXO, DXO, DXO, EDC3, EDC4, ELAC1, ELAC2, EME1, EME2, ENDOD1, ENDOG, ENDOU, ENDOV, ENPP1, ENPP2, ENPP3, ERCC1, ERCC2, ERCC3, ERCC4, ERCC5, ERI1, ERI2, ERI3, ERN1, ERN2, EXD2, EXD3, EXO1, EXO5, EXOG, EXOSC10, EXOSC2, EXOSC3, EXOSC4, EXOSC5, EXOSC7, EXOSC8, EXOSC9, FAN1, FAN1, FANCM, FBH1, FEN1, FIP1L1, FOXL2, G3BP1, GEN1, HARBI1, HELZ2, HMGA2, HORMAD1, HSF1, HSF1, IHO1, IL6, INTS11, ISG20, ISG20L2, KHNYN, KRI1, LACTB2, LAS1L, MBLAC1, MEI4, MEIOB, MEIOB, MGME1, MIR146A, MRE11, MRPL44, MUS81, MYG1, N4BP1, N4BP2, NCBP1, NCBP2, NEIL1, NEIL2, NEIL3, NHP2, NOB1, NOCT, NOL9, NOP14, NOP9, NOP9, NTHL1, NUDT12, NUDT16, NUDT21, NYNRIN, OGG1, PAN2, PAN3, PARN, PARN, PCF11, PDE12, PELO, PGBD5, PIWIL1, PIWIL1, PIWIL2, PLD3, PLD4, PLD6, PLSCR1, PMS2, PNKP, PNLDC1, PNPT1, PNRC2, POLB, POLD1, POLE, POLG, POLR1H, POLR1H, POLR1H, POLR1H, POLR1H, POLR1H, POLR1H, POLR1H, POLR1H, POLR2I, POLR3K, POP1, POP4, POP5, POP7, PPP1R8, PRORP, PXDNL, RAD1, RAD50, RAD9A, RAG1, RBBP8, RCL1, REXO1, REXO1L1P, REXO2, REXO4, REXO4, REXO5, RIDA, RMRP, RMRP, RNASE1, RNASE11, RNASE2, RNASE3, RNASE4, RNASE6, RNASE7, RNASE8, RNASEH1, RNASEH2A, RNASEK, RNASEL, RNASET2, RPP14, RPP21, RPP21, RPP21, RPP21, RPP21, RPP21, RPP21, RPP25, RPP30, RPP38, RPP40, RPPH1, RPS21, RPS3, RRP36, RRS1, SAMHD1, SETMAR, SLFN13, SLFN14, SLX1A, SLX1B, SMG6, SND1, SPO11, ST20, TATDN1, TATDN2, TATDN3, TBL3, TDP1, TDP2, TOE1, TREX1, TREX2, TRIR, TSEN15, TSEN2, TSEN34, TSEN34, TSEN34, TSEN34, TSEN34, TSEN34, TSEN34, TSEN34, TSEN34, TSEN34, TSN, TSNAX, TSR1, TUT1, USB1, UTP20, UTP23, WRN, XPA, XPC, XRN1, XRN2, YBEY, ZC3H12A, ZC3H12B, ZC3H12C, ZC3H12D, ZFP36, ZRANB3
GOBP_NUCLEOBASE_BIOSYNTHETIC_PROCESS	21	ADA, APRT, CAD, CMPK1, CPS1, CTPS1, CTPS2, DHODH, GART, GART, GMPS, HPRT1, MTOR, PAICS, PPAT, PRPS1, PRTFDC1, SHMT1, SHMT1, SHMT2, UMPS
GOBP_NUCLEOBASE_CONTAINING_COMPOUND_TRANSPORT	243	AAAS, ABCC11, ABCC4, ABCC5, ABCC6, ABCC6, ABCD1, ADORA1, AGFG1, AHCTF1, AKAP8L, ALKBH5, ALYREF, ARC, ATXN2, BICD2, C12orf50, CALHM1, CALHM3, CD47, CETN2, CETN3, CHTOP, CKAP5, CPSF6, CR1, DDX19A, DDX19B, DDX25, DDX39A, DDX39B, DDX39B, DDX39B, DDX39B, DDX39B, DDX39B, DDX39B, DDX39B, DHX9, EIF5A, EIF5A, EIF5A2, EIF5AL1, ENY2, EPG5, FLOT1, FLOT1, FLOT1, FLOT1, FLOT1, FLOT1, FLOT1, FLOT1, FMR1, FYTTD1, G3BP2, GJB1, GLE1, HHEX, HNRNPA1, HNRNPA1L2, HNRNPA2B1, HNRNPA3, HSF1, HSF1, IGF2BP1, IGF2BP2, IGF2BP3, IWS1, KHDRBS1, KHSRP, KIF5C, KIF5C, KPNB1, LRPPRC, LRRC8A, LRRC8C, LRRC8D, LRRC8E, LUZP4, MCM3AP, MRPL18, MVP, MX2, MYO1C, NCBP1, NCBP2, NCBP3, NDC1, NOL6, NPAP1, NPIPA1, NPIPA1, NPM1, NRDE2, NSUN2, NUP107, NUP133, NUP153, NUP155, NUP160, NUP188, NUP205, NUP210, NUP214, NUP35, NUP37, NUP42, NUP43, NUP50, NUP54, NUP58, NUP62, NUP62CL, NUP85, NUP88, NUP93, NUP98, NUTF2, NXF1, NXF2, NXF2B, NXF3, NXF5, NXT1, P2RX7, PABPN1, PARP11, PCID2, PEG10, PHAX, PNPT1, POLDIP3, POLR2D, POM121, POM121B, POM121C, POM121L12, POM121L2, QKI, RAE1, RAN, RANBP17, RANBP2, RBFOX1, RBM15B, RFTN1, RFTN2, RIPK1, RSC1A1, RTRAF, SARNP, SEC13, SEH1L, SENP2, SETD2, SIDT1, SIDT2, SLBP, SLC17A9, SLC19A1, SLC25A17, SLC25A19, SLC25A23, SLC25A24, SLC25A24, SLC25A25, SLC25A31, SLC25A32, SLC25A33, SLC25A36, SLC25A4, SLC25A41, SLC25A42, SLC25A5, SLC25A51, SLC25A52, SLC25A6, SLC28A1, SLC28A2, SLC28A3, SLC29A1, SLC29A2, SLC29A3, SLC29A4, SLC33A1, SLC35A1, SLC35A2, SLC35A3, SLC35A4, SLC35A5, SLC35B1, SLC35B2, SLC35B3, SLC35B4, SLC35C1, SLC35C2, SLC35D1, SLC35D2, SLC35D3, SLC35E3, SMG1, SMG5, SMG6, SMG7, SNUPN, SRSF1, SRSF3, SRSF7, SSB, SUPT6H, TGFBR2, THOC1, THOC2, THOC3, THOC5, THOC6, THOC7, TNKS, TNKS, TOMM20, TOMM20L, TOMM20L, TOMM20L, TPR, TSC1, TST, UPF1, UPF2, UPF3A, UPF3B, XPO1, XPO5, XPOT, YBX1, YTHDC1, YTHDC1, ZC3H11A, ZC3H11B, ZC3H3, ZC3H3, ZFP36, ZFP36L1
GOBP_NUCLEOBASE_CONTAINING_SMALL_MOLECULE_CATABOLIC_PROCESS	33	ADA, ADA2, ADAL, AICDA, APOBEC1, APOBEC2, APOBEC3A, APOBEC3A, APOBEC3B, APOBEC3C, APOBEC3D, APOBEC3F, APOBEC3G, APOBEC3H, CDA, CDADC1, DERA, DPYD, ENPP4, ENTPD4, ENTPD4, ENTPD7, GALT, GDA, GSK3A, MGAT1, MTAP, NUDT1, PNP, UPB1, UPP1, UPP2, XDH
GOBP_NUCLEOBASE_METABOLIC_PROCESS	42	ACP3, ADA, ALDH6A1, APRT, CAD, CDA, CMPK1, CPS1, CRMP1, CTPS1, CTPS2, DHODH, DPYD, DPYS, DPYSL2, DPYSL3, DPYSL4, DPYSL5, GART, GART, GDA, GMPR, GMPR2, GMPR2, GMPS, HPRT1, KDM1A, MAPK1, MTOR, PAICS, PPAT, PRPS1, PRTFDC1, SHMT1, SHMT1, SHMT2, TTR, TYMP, TYMS, UMPS, URAD, XDH
GOBP_NUCLEOSIDE_BISPHOSPHATE_BIOSYNTHETIC_PROCESS	69	ACACA, ACACA, ACACB, ACAT1, ACLY, ACOT7, ACSBG1, ACSBG2, ACSF3, ACSL1, ACSL3, ACSL4, ACSL5, ACSL6, ACSS1, ACSS2, COASY, DCAKD, DIP2A, DLAT, DLD, ELOVL1, ELOVL2, ELOVL3, ELOVL4, ELOVL5, ELOVL6, ELOVL7, GCDH, HACD1, HACD2, HSD17B12, HTD2, MLYCD, MPC2, PANK1, PANK2, PANK3, PANK4, PANK4, PAPSS1, PAPSS2, PDHA1, PDHA2, PDHB, PDHX, PDK1, PDK2, PDK3, PDK4, PPCDC, PPCS, PPT1, PPT2, PPT2, PPT2, PPT2, PPT2, PPT2, PPT2, PPT2, SLC25A1, SLC25A16, SLC26A1, SLC26A2, SLC35B2, SLC35B3, SNCA, TECR
GOBP_NUCLEOSIDE_BISPHOSPHATE_METABOLIC_PROCESS	140	AADAT, AASS, ABCD1, ABHD14B, ACACA, ACACA, ACACB, ACAT1, ACLY, ACOT1, ACOT11, ACOT12, ACOT2, ACOT4, ACOT6, ACOT7, ACOT8, ACOT9, ACSBG1, ACSBG2, ACSF2, ACSF3, ACSL1, ACSL3, ACSL4, ACSL5, ACSL6, ACSM1, ACSM2A, ACSM2B, ACSM3, ACSM4, ACSM5, ACSM6, ACSS1, ACSS2, BAAT, BAAT, BPNT1, COASY, CROT, DCAKD, DGAT1, DGAT1, DGAT1, DGAT2, DIP2A, DLAT, DLD, DLST, ELOVL1, ELOVL2, ELOVL3, ELOVL4, ELOVL5, ELOVL6, ELOVL7, ENPP1, ENSG00000205794, FAR1, FAR2, FITM2, GCDH, GLYAT, GPAM, GPAT4, HACD1, HACD2, HMGCR, HMGCS1, HMGCS2, HSD17B12, HSD17B4, HTD2, MCCC2, MCCC2, MCCC2, MCEE, MLYCD, MPC2, MVD, MVK, NUDT19, NUDT7, NUDT8, OGDH, OXSM, PANK1, PANK2, PANK3, PANK4, PANK4, PAPSS1, PAPSS2, PDHA1, PDHA2, PDHB, PDHX, PDK1, PDK2, PDK3, PDK4, PIPOX, PMVK, PPCDC, PPCS, PPT1, PPT2, PPT2, PPT2, PPT2, PPT2, PPT2, PPT2, PPT2, SLC25A1, SLC25A16, SLC26A1, SLC26A2, SLC35B2, SLC35B3, SNCA, SUCLA2, SUCLG2, SULT1A1, SULT1A2, SULT1A3, SULT1A4, SULT1B1, SULT1C3, SULT1C4, SULT1E1, SULT2A1, SULT2B1, TDO2, TDO2, TECR, THEM5, TPST1, TPST2
GOBP_NUCLEOSIDE_CATABOLIC_PROCESS	27	ADA, ADA2, ADAL, AICDA, APOBEC1, APOBEC2, APOBEC3A, APOBEC3A, APOBEC3B, APOBEC3C, APOBEC3D, APOBEC3F, APOBEC3G, APOBEC3H, CDA, CDADC1, DERA, DPYD, ENPP4, GDA, MTAP, NUDT1, PNP, UPB1, UPP1, UPP2, XDH
GOBP_NUCLEOSIDE_DIPHOSPHATE_METABOLIC_PROCESS	135	ACTN3, ADPGK, AK1, AK2, AK3, AK4, AK5, AK7, AK8, AK9, ALDOA, ALDOB, ALDOC, APP, ARL2, ARNT, BAD, BPGM, CAD, CARD11, CASK, CBFA2T3, CMPK1, CMPK2, DDIT4, DHODH, DHTKD1, DLG1, DLG2, DTYMK, EIF6, ENO1, ENO2, ENO3, ENO4, ENTPD1, ENTPD2, ENTPD3, ENTPD4, ENTPD4, ENTPD5, ENTPD6, ENTPD7, ENTPD8, EP300, FBP1, FOXK1, FOXK2, GALK1, GAPDH, GAPDHS, GCK, GIT1, GPD1, GPI, GPI, GUK1, HDAC4, HIF1A, HK1, HK2, HK3, HKDC1, HTR2A, IFNG, IGF1, INS, INSR, JMJD8, LDHA, LDHA, LRGUK, MAGI3, MLXIPL, MPP1, MYC, NCOR1, NME1, NME2, NME2P1, NME3, NME4, NME5, NME6, NME7, NME9, NT5E, NUDT16, NUDT18, NUDT5, NUDT7, NUDT9, NUPR1, OGDH, OGDHL, OGT, P2RX7, PFKFB1, PFKFB2, PFKL, PFKM, PFKP, PGAM1, PGAM2, PGAM4, PGK1, PGK2, PGM1, PKLR, PKLR, PKM, PPARA, PRKAA1, PRKAA2, PRKAG1, PRKAG2, PRKAG3, PRXL2C, PSEN1, RRM1, RRM2, RRM2B, SIRT6, SLC2A6, SLC2A6, SLC4A1, SLC4A4, STAT3, TIGAR, TJP2, TPI1, TREX1, UMPS, ZBTB20, ZBTB7A
GOBP_NUCLEOSIDE_METABOLIC_PROCESS	64	ACP3, ADA, ADA2, ADAL, ADK, AICDA, AMD1, APOBEC1, APOBEC2, APOBEC3A, APOBEC3A, APOBEC3B, APOBEC3C, APOBEC3D, APOBEC3F, APOBEC3G, APOBEC3H, APRT, ATIC, BLOC1S6, CDA, CDADC1, DERA, DGUOK, DHFR2, DNPH1, DPYD, DTYMK, ENPP4, ERH, GDA, GNMT, HPRT1, ICMT, MACROD1, MACROD2, MTAP, NME4, NME5, NT5C1A, NT5C1B, NT5C2, NT5C3A, NT5E, NUDT1, OARD1, PNP, PPAT, PRPS1, PRPS1L1, PRPS2, PRPSAP2, PRTFDC1, PTGDR, TK1, TK2, TYMP, UCKL1, UMPS, UPB1, UPP1, UPP2, UPRT, XDH
GOBP_NUCLEOSIDE_MONOPHOSPHATE_BIOSYNTHETIC_PROCESS	46	ADA, ADK, ADSL, ADSS1, ADSS2, AMPD1, AMPD2, AMPD3, APRT, ATIC, CAD, CDA, CMPK1, DCK, DCTD, DGUOK, DHODH, DUT, ENSG00000276759, ENTPD8, GART, GART, GMPS, HPRT1, IMPDH1, IMPDH2, NUDT2, PAICS, PFAS, PPAT, PRPS1, PRPS1L1, PRPS2, RFK, SHMT1, SHMT1, TK1, TK2, TYMS, UCK1, UCK2, UCKL1, UMPS, UPP1, UPP2, UPRT
GOBP_NUCLEOSIDE_MONOPHOSPHATE_METABOLIC_PROCESS	83	ADA, ADK, ADSL, ADSS1, ADSS2, AK1, AK2, AK3, AK4, AK5, AK6, AK6, AK7, AK8, AK9, AMPD1, AMPD2, AMPD3, APRT, ATIC, CAD, CARD11, CASK, CDA, CMPK1, CMPK2, DCK, DCTD, DGUOK, DHODH, DLG1, DLG2, DNPH1, DPYD, DPYS, DTYMK, DUT, ENSG00000276759, ENTPD8, GART, GART, GDA, GMPR2, GMPR2, GMPS, GUK1, HPRT1, IMPDH1, IMPDH2, LRGUK, MAGI3, MPP1, NT5C, NT5C1A, NT5C2, NT5E, NT5M, NUDT2, PAICS, PFAS, PNP, PPAT, PRPS1, PRPS1L1, PRPS2, PRTFDC1, RFK, SHMT1, SHMT1, TJP2, TK1, TK2, TYMP, TYMS, UCK1, UCK2, UCKL1, UMPS, UPB1, UPP1, UPP2, UPRT, XDH
GOBP_NUCLEOSIDE_PHOSPHATE_BIOSYNTHETIC_PROCESS	274	ACACA, ACACA, ACACB, ACAT1, ACLY, ACMSD, ACOT7, ACSBG1, ACSBG2, ACSF3, ACSL1, ACSL3, ACSL4, ACSL5, ACSL6, ACSS1, ACSS2, ADA, ADCY1, ADCY10, ADCY2, ADCY3, ADCY4, ADCY4, ADCY5, ADCY6, ADCY7, ADCY8, ADCY9, ADK, ADORA2B, ADSL, ADSS1, ADSS2, AFMID, AK1, AK2, AK3, AK4, AK5, AK6, AK6, AK7, AK8, AK9, ALDOA, AMPD1, AMPD2, AMPD3, ANTKMT, APRT, ASPDH, ATIC, ATP5F1A, ATP5F1B, ATP5F1C, ATP5F1D, ATP5F1E, ATP5F1EP2, ATP5MC1, ATP5MC2, ATP5MC3, ATP5ME, ATP5MF, ATP5MG, ATP5MGL, ATP5PB, ATP5PD, ATP5PF, ATP5PO, ATP6V0C, ATP6V1A, ATPSCKMT, CAD, CDA, CMPK1, CMPK2, COASY, CTPS1, CTPS2, DCAKD, DCK, DCTD, DGUOK, DHODH, DIP2A, DLAT, DLD, DMAC2L, DNAJC30, DTYMK, DUT, ELOVL1, ELOVL2, ELOVL3, ELOVL4, ELOVL5, ELOVL6, ELOVL7, ENO1, ENSG00000276759, ENTPD8, FCSK, FLAD1, FLCN, GARS1, GART, GART, GCDH, GMPS, GUCA1A, GUCA1B, GUCA1C, GUCA2A, GUCA2B, GUCY1A1, GUCY1A2, GUCY1B1, GUCY2C, GUCY2D, GUCY2F, GUK1, H19, H19, HAAO, HACD1, HACD2, HPCA, HPRT1, HSD17B12, HTD2, IDO1, IDO2, IL4, IMPDH1, IMPDH2, KARS1, KMO, KYNU, LDHC, ME1, MIR675, MIR675, MLYCD, MPC2, MT-ATP6, MT-ATP8, MT-CO2, MTCO2P12, MTHFD1, MTHFD2L, MYC, NADK, NADK2, NADSYN1, NAMPT, NAPRT, NAPRT, NAXD, NME1, NME2, NME2P1, NME3, NME4, NME5, NME6, NME7, NME9, NMNAT1, NMNAT2, NMNAT3, NMRK1, NMRK2, NNMT, NOS1, NOS2, NOS3, NPPA, NPPB, NPPC, NPR1, NPR2, NUDT12, NUDT2, PAICS, PANK1, PANK2, PANK3, PANK4, PANK4, PAPSS1, PAPSS2, PARP1, PARP10, PARP16, PARP9, PDHA1, PDHA2, PDHB, PDHX, PDK1, PDK2, PDK3, PDK4, PDZD3, PFAS, PID1, PINK1, PKLR, PKLR, PNP, PPARA, PPARGC1A, PPAT, PPCDC, PPCS, PPT1, PPT2, PPT2, PPT2, PPT2, PPT2, PPT2, PPT2, PPT2, PRKAG2, PRPS1, PRPS1L1, PRPS2, PRPSAP1, PRPSAP2, PTGIS, QPRT, RCVRN, RD3, RFK, RRM1, RRM2, RRM2B, SHMT1, SHMT1, SLC22A13, SLC25A1, SLC25A12, SLC25A13, SLC25A16, SLC26A1, SLC26A2, SLC35B2, SLC35B3, SLC5A8, SLC5A8, SNCA, SPHK2, STOML2, TAFAZZIN, TBPL1, TECR, TGFB1, TK1, TK2, TMSB4X, TREM2, TYMS, UCK1, UCK2, UCKL1, UMPS, UPP1, UPP2, UPRT, UQCC3, VCP, VPS9D1
GOBP_NUCLEOSIDE_PHOSPHATE_CATABOLIC_PROCESS	86	ABCD1, ACAT1, ACOT7, ADA, AMPD3, CNP, DCTPP1, DERA, DNPH1, DPYD, DPYS, DUT, ENPP1, ENPP3, ENSG00000276759, ENTPD1, ENTPD2, ENTPD3, ENTPD4, ENTPD4, ENTPD5, ENTPD6, ENTPD7, ENTPD8, FHIT, FITM2, GDA, HINT1, HPRT1, ITPA, MBD4, MLYCD, NEIL1, NEIL2, NT5C, NT5C1A, NT5C1B, NT5C2, NT5E, NT5M, NTHL1, NUDT10, NUDT10, NUDT11, NUDT12, NUDT13, NUDT15, NUDT16, NUDT17, NUDT18, NUDT19, NUDT3, NUDT4, NUDT4B, NUDT5, NUDT7, NUDT8, NUDT9, OGG1, PDE10A, PDE2A, PDE4A, PDE4B, PDE4C, PDE4D, PDE5A, PDE7A, PDE7B, PDE8A, PDE8B, PDE8B, PDE9A, PNP, PRTFDC1, SAMHD1, SARM1, SMPDL3A, SMUG1, TDG, TYMP, UNG, UPB1, UPP1, UPP2, VCP, XDH
GOBP_NUCLEOSIDE_TRIPHOSPHATE_BIOSYNTHETIC_PROCESS	88	ADK, AK1, AK3, AK4, AK5, AK7, AK8, AK9, ALDOA, ANTKMT, ATP5F1A, ATP5F1B, ATP5F1C, ATP5F1D, ATP5F1E, ATP5F1EP2, ATP5MC1, ATP5MC2, ATP5MC3, ATP5ME, ATP5MF, ATP5MG, ATP5MGL, ATP5PB, ATP5PD, ATP5PF, ATP5PO, ATP6V0C, ATP6V1A, ATPSCKMT, CAD, CMPK1, CMPK2, CTPS1, CTPS2, DGUOK, DMAC2L, DNAJC30, DTYMK, ENO1, FLCN, H19, H19, IL4, IMPDH1, IMPDH2, LDHC, MIR675, MIR675, MT-ATP6, MT-ATP8, MT-CO2, MTCO2P12, MYC, NME1, NME2, NME2P1, NME3, NME4, NME5, NME6, NME7, NME9, NUDT2, PARP1, PID1, PINK1, PKLR, PKLR, PPARA, PPARGC1A, PRKAG2, SLC25A12, SLC25A13, SPHK2, STOML2, TAFAZZIN, TBPL1, TGFB1, TMSB4X, TREM2, TYMS, UCK1, UCK2, UCKL1, UQCC3, VCP, VPS9D1
GOBP_NUCLEOSIDE_TRIPHOSPHATE_METABOLIC_PROCESS	115	ADA, ADK, AK1, AK3, AK4, AK5, AK7, AK8, AK9, ALDOA, ANTKMT, ATP5F1A, ATP5F1B, ATP5F1C, ATP5F1D, ATP5F1E, ATP5F1EP2, ATP5MC1, ATP5MC2, ATP5MC3, ATP5ME, ATP5MF, ATP5MG, ATP5MGL, ATP5PB, ATP5PD, ATP5PF, ATP5PO, ATP6V0C, ATP6V1A, ATPSCKMT, CAD, CMPK1, CMPK2, CTPS1, CTPS2, DCTPP1, DGUOK, DMAC2L, DNAJC30, DTYMK, DUT, EFL1, ENO1, ENPP1, ENPP3, ENSG00000276759, ENTPD3, ENTPD4, ENTPD4, ENTPD7, FLCN, GIMAP7, GNAI3, GTPBP1, H19, H19, IL4, IMPDH1, IMPDH2, ITPA, LDHC, LRRK2, MFN1, MIR675, MIR675, MT-ATP6, MT-ATP8, MT-CO2, MTCO2P12, MYC, NME1, NME2, NME2P1, NME3, NME4, NME5, NME6, NME7, NME9, NUDT15, NUDT16, NUDT2, OPA1, PARP1, PID1, PINK1, PKLR, PKLR, PPARA, PPARGC1A, PRKAG2, RAB23, RAN, RHOA, RHOQ, RRM2B, SAMHD1, SLC25A12, SLC25A13, SMPDL3A, SPHK2, STOML2, TAFAZZIN, TBPL1, TGFB1, TMSB4X, TREM2, TYMS, UCK1, UCK2, UCKL1, UQCC3, VCP, VPS9D1
GOBP_NUCLEOSOME_ASSEMBLY	158	ANP32B, ASF1A, ASF1B, ASF1B, ATRX, BAZ1A, BRD2, BRD2, BRD2, BRD2, BRD2, BRD2, BRD2, CENPP, CENPW, CHAF1A, CHAF1B, CHRAC1, DAXX, DAXX, DAXX, DAXX, DAXX, DAXX, DNAJC9, GRWD1, H1-0, H1-1, H1-10, H1-2, H1-3, H1-4, H1-5, H1-6, H1-8, H1-9P, H2AB1, H2AB1, H2AB2, H2AB3, H2AX, H2BC1, H2BC10, H2BC11, H2BC12, H2BC13, H2BC14, H2BC14, H2BC15, H2BC17, H2BC18, H2BC19P, H2BC21, H2BC3, H2BC4, H2BC5, H2BC6, H2BC7, H2BC7, H2BC7, H2BC8, H2BC9, H2BE1, H2BS1, H2BU1, H2BU1, H2BU1, H2BU1, H2BW1, H2BW2, H3-3A, H3-3B, H3-4, H3-4, H3C1, H3C1, H3C10, H3C11, H3C11, H3C11, H3C12, H3C13, H3C14, H3C15, H3C2, H3C3, H3C3, H3C3, H3C4, H3C6, H3C7, H3C7, H3C8, H4-16, H4C1, H4C1, H4C1, H4C11, H4C12, H4C12, H4C12, H4C13, H4C14, H4C15, H4C2, H4C3, H4C4, H4C5, H4C6, H4C7, H4C8, H4C9, HJURP, HMGB2, HP1BP3, ITGB3BP, KAT6A, KAT6B, KAT6B, MACROH2A1, MACROH2A2, MCM2, MIS18A, NAA60, NAP1L1, NAP1L2, NAP1L3, NAP1L4, NAP1L4, NAP1L5, NAP1L6P, NASP, NPM1, OIP5, PADI4, PADI4, POLE3, RSF1, SART3, SET, SETSIP, SHPRH, SMARCA5, SMYD3, SOX9, SPTY2D1, TSPY1, TSPY10, TSPY2, TSPY26P, TSPY3, TSPY4, TSPY8, TSPYL1, TSPYL2, TSPYL4, TSPYL5, TSPYL6
GOBP_NUCLEOSOME_MOBILIZATION	32	ACTL6A, ACTR5, ACTR8, ARID1A, BAZ1A, BPTF, CHRAC1, INO80, INO80B, INO80C, INO80D, INO80D, INO80E, MCRS1, NFRKB, POLE3, RUVBL1, RUVBL1, RUVBL2, SMARCA5, TFPT, TFPT, TFPT, TFPT, TFPT, TFPT, TFPT, TFPT, TFPT, TFPT, UCHL5, YY1
GOBP_NUCLEOSOME_ORGANIZATION	223	ACTL6A, ACTR5, ACTR6, ACTR8, ANP32B, ANP32E, ARID1A, ARID2, ASF1A, ASF1B, ASF1B, ATRX, BAZ1A, BPTF, BRD2, BRD2, BRD2, BRD2, BRD2, BRD2, BRD2, CENPP, CENPW, CHAF1A, CHAF1B, CHD5, CHRAC1, CTCF, DAXX, DAXX, DAXX, DAXX, DAXX, DAXX, DMAP1, DNAJC9, GRWD1, H1-0, H1-1, H1-10, H1-2, H1-3, H1-4, H1-5, H1-6, H1-8, H1-9P, H2AB1, H2AB1, H2AB2, H2AB3, H2AW, H2AW, H2AX, H2BC1, H2BC10, H2BC11, H2BC12, H2BC13, H2BC14, H2BC14, H2BC15, H2BC17, H2BC18, H2BC19P, H2BC21, H2BC3, H2BC4, H2BC5, H2BC6, H2BC7, H2BC7, H2BC7, H2BC8, H2BC9, H2BE1, H2BS1, H2BU1, H2BU1, H2BU1, H2BU1, H2BW1, H2BW2, H3-3A, H3-3B, H3-4, H3-4, H3C1, H3C1, H3C10, H3C11, H3C11, H3C11, H3C12, H3C13, H3C14, H3C15, H3C2, H3C3, H3C3, H3C3, H3C4, H3C6, H3C7, H3C7, H3C8, H4-16, H4C1, H4C1, H4C1, H4C11, H4C12, H4C12, H4C12, H4C13, H4C14, H4C15, H4C2, H4C3, H4C4, H4C5, H4C6, H4C7, H4C8, H4C9, HJURP, HMGA1, HMGB2, HP1BP3, INO80, INO80B, INO80C, INO80D, INO80D, INO80E, ITGB3BP, KAT6A, KAT6B, KAT6B, LIN54, MACROH2A1, MACROH2A2, MCM2, MCM3AP, MCRS1, MIS18A, NAA60, NAP1L1, NAP1L2, NAP1L3, NAP1L4, NAP1L4, NAP1L5, NAP1L6P, NASP, NFE2, NFRKB, NPM1, OIP5, PADI4, PADI4, PAF1, PIWIL1, PIWIL1, POLE3, PRDM9, PSME4, RNF8, RSF1, RUVBL1, RUVBL1, RUVBL2, SART3, SET, SETD2, SETSIP, SHPRH, SMARCA4, SMARCA5, SMARCB1, SMARCB1, SMARCC1, SMARCC2, SMARCD1, SMARCD2, SMARCD3, SMARCE1, SMYD3, SOX9, SPTY2D1, SRCAP, SSRP1, SUPT16H, SUPT6H, SYCP3, TFPT, TFPT, TFPT, TFPT, TFPT, TFPT, TFPT, TFPT, TFPT, TFPT, TNP1, TNP2, TSPY1, TSPY10, TSPY2, TSPY26P, TSPY3, TSPY4, TSPY8, TSPYL1, TSPYL2, TSPYL4, TSPYL5, TSPYL6, UCHL5, VPS72, YY1, ZNHIT1
GOBP_NUCLEOTIDE_BINDING_DOMAIN_LEUCINE_RICH_REPEAT_CONTAINING_RECEPTOR_SIGNALING_PATHWAY	34	BIRC2, BIRC3, CYLD, ERBIN, HSPA1A, HSPA1A, HSPA1A, HSPA1A, HSPA1A, HSPA1B, HSPA1B, HSPA1B, HSPA1B, HSPA1B, INAVA, IRGM, ITCH, LACC1, MAP2K6, MAP3K7, NFKBIA, NOD2, OTULIN, PTPN22, RELA, RIPK2, RNF34, SLC15A2, SLC15A3, SLC15A4, SLC46A2, TLR4, TNFAIP3, XIAP
GOBP_NUCLEOTIDE_BINDING_OLIGOMERIZATION_DOMAIN_CONTAINING_2_SIGNALING_PATHWAY	24	ERBIN, HSPA1A, HSPA1A, HSPA1A, HSPA1A, HSPA1A, HSPA1B, HSPA1B, HSPA1B, HSPA1B, HSPA1B, INAVA, IRGM, LACC1, NFKBIA, NOD2, OTULIN, PTPN22, RELA, RIPK2, SLC15A3, SLC15A4, TLR4, TNFAIP3
GOBP_NUCLEOTIDE_EXCISION_REPAIR	69	ATXN3, BRCA2, BRIP1, CETN1, CETN2, COMMD1, CUL4A, DDB1, DDB2, ERCC1, ERCC2, ERCC3, ERCC4, ERCC5, ERCC6, ERCC8, FAN1, FAN1, FANCC, GTF2H1, GTF2H1, GTF2H2, GTF2H2, GTF2H2, GTF2H2C, GTF2H2C_2, GTF2H3, GTF2H4, GTF2H4, GTF2H4, GTF2H4, GTF2H4, GTF2H4, GTF2H5, HUS1, HUS1B, KAT7, LIG4, MMS19, MNAT1, NTHL1, OGG1, PNKP, POLA1, POLB, POLD1, POLD3, POLE, POLK, POLL, POLR2I, RAD23A, RAD23B, RAD52, RNF111, RPA1, RPA2, RPA3, RPA4, SIRT1, SLC30A9, SLX4, TP53, USP45, USP7, UVSSA, XAB2, XPA, XPC
GOBP_NUCLEOTIDE_PHOSPHORYLATION	104	ACTN3, ADPGK, AK1, AK4, AK5, AK7, AK8, AK9, ALDOA, ALDOB, ALDOC, APP, ARL2, ARNT, BPGM, CBFA2T3, CMPK1, CMPK2, DDIT4, DHTKD1, DTYMK, EIF6, ENO1, ENO2, ENO3, ENO4, ENTPD5, EP300, FBP1, FOXK1, FOXK2, GALK1, GAPDH, GAPDHS, GCK, GIT1, GPD1, GPI, GPI, HDAC4, HIF1A, HK1, HK2, HK3, HKDC1, HTR2A, IFNG, IGF1, INS, INSR, JMJD8, LDHA, LDHA, MLXIPL, MYC, NCOR1, NME1, NME2, NME2P1, NME3, NME4, NME5, NME6, NME7, NME9, NUPR1, OGDH, OGDHL, OGT, P2RX7, PFKFB1, PFKFB2, PFKL, PFKM, PFKP, PGAM1, PGAM2, PGAM4, PGK1, PGK2, PGM1, PKLR, PKLR, PKM, PNKP, PPARA, PRKAA1, PRKAA2, PRKAG1, PRKAG2, PRKAG3, PRXL2C, PSEN1, SIRT6, SLC2A6, SLC2A6, SLC4A1, SLC4A4, STAT3, TIGAR, TPI1, TREX1, ZBTB20, ZBTB7A
GOBP_NUCLEOTIDE_SUGAR_METABOLIC_PROCESS	34	AMDHD2, B4GALNT2, CSGALNACT1, DPAGT1, DPM1, EXTL2, FCSK, FUT8, GALT, GFPT1, GFPT2, GFUS, GFUS, GMDS, GMPPB, GNE, GNPNAT1, GSK3A, MGAT1, MPI, NANS, PARG, PGM3, PMM1, PMM2, SLC35A3, TGDS, UAP1, UAP1L1, UGDH, UGGT1, UGGT2, UGP2, UXS1
GOBP_NUCLEOTIDE_TRANSMEMBRANE_TRANSPORT	21	ABCC4, LRRC8A, LRRC8C, LRRC8D, LRRC8E, SLC17A9, SLC19A1, SLC25A17, SLC25A31, SLC25A32, SLC25A33, SLC25A36, SLC25A4, SLC25A41, SLC25A42, SLC25A5, SLC25A51, SLC25A52, SLC25A6, SLC35B2, SLC35B3
GOBP_NUCLEOTIDE_TRANSPORT	40	ABCC11, ABCC4, ABCC5, ABCC6, ABCC6, ABCD1, CALHM1, CALHM3, CD47, CR1, EPG5, GJB1, LRRC8A, LRRC8C, LRRC8D, LRRC8E, P2RX7, SLC17A9, SLC19A1, SLC25A17, SLC25A19, SLC25A23, SLC25A24, SLC25A24, SLC25A25, SLC25A31, SLC25A32, SLC25A33, SLC25A36, SLC25A4, SLC25A41, SLC25A42, SLC25A5, SLC25A51, SLC25A52, SLC25A6, SLC29A1, SLC33A1, SLC35B2, SLC35B3
GOBP_NUCLEUS_LOCALIZATION	25	BIN1, CAV3, CDC42, CEP120, CLMN, DCTN1, DOCK7, DYNC1H1, FBXW11, FHOD1, HOOK3, KIF25, MTOR, NTN1, NUDC, PAFAH1B1, PCM1, SLC9A3R1, SLIT1, SUN1, SUN2, SYNE2, SYNE3, TMEM201, TRIM58
GOBP_NUCLEUS_ORGANIZATION	148	AFF2, AHCTF1, AKAP8L, ANKLE2, ATXN7, BANF1, BAZ2A, BEND3, BIN1, CDK1, CELF3, CEP55, CHD5, CHEK1, CHMP1A, CHMP1B, CHMP2A, CHMP2B, CHMP3, CHMP4A, CHMP4A, CHMP4B, CHMP4C, CHMP5, CHMP6, CHMP7, CTDNEP1, CTDNEP1, DCTN1, DDX11, DMPK, DMRTC2, DMRTC2, DYRK3, EMD, EMG1, ETS1, FAM118B, GOLM1, GPER1, H1-7, H2BC1, H3-3A, H3-3B, HABP4, HIPK2, HMGB2, IRAG2, KDM3A, LEMD2, LEMD3, LMNA, LMNB1, LPIN1, MACROH2A1, NDC1, NDEL1, NECTIN2, NEK6, NEMP1, NOLC1, NSFL1C, NUMA1, NUP107, NUP133, NUP153, NUP155, NUP205, NUP35, NUP54, NUP93, NUP98, PAFAH1B1, PARP11, PDCD6IP, PHF2, PHF8, PITPNB, PIWIL1, PIWIL1, PLEC, PLK1, PML, POLR1B, PRKCA, PRKCB, PRM2, PSME4, PYGO1, PYGO2, RCC1, REEP3, REEP4, RNF8, RPS19, RRN3, RRN3, RRP8, RTN4, SEH1L, SELENOF, SERBP1, SF1, SIRT1, SIRT2, SIRT2, SPAG4, SPAST, SRPK1, SRPK2, SUMO1, SUMO1P1, SUN1, SUN2, SUN3, SUN5, SUV39H1, SYCP1, SYCP3, SYNE1, TARDBP, TBPL1, TMEM170A, TMEM43, TMF1, TNP1, TNP2, TOR1A, TOR1AIP1, TOR1B, TPR, TSSK6, UBE2I, UBXN2A, UBXN2B, USP36, USP50, USPL1, VPS4A, VPS4B, VRK1, WBP2NL, WDR73, WEE2, WEE2, WRAP53, ZMPSTE24, ZPR1
GOBP_N_GLYCAN_PROCESSING	20	FUT8, GANAB, GANC, GNPTAB, MAN1A1, MAN1A2, MAN1B1, MAN1C1, MAN2A1, MAN2A2, MGAT4A, MGAT4B, MGAT4B, PRKCSH, ST8SIA1, ST8SIA2, ST8SIA3, ST8SIA4, ST8SIA5, ST8SIA6
GOBP_N_TERMINAL_PROTEIN_AMINO_ACID_MODIFICATION	31	AANAT, CREBBP, EP300, HHAT, HHAT, HHATL, KAT2B, MAP6D1, METAP1, METAP1D, METAP2, NAA10, NAA11, NAA15, NAA16, NAA20, NAA25, NAA30, NAA35, NAA40, NAA50, NAA60, NAA80, NMT1, NMT2, NTMT1, NTMT2, PDF, PPM1A, PPM1B, SOX4
GOBP_ODONTOGENESIS	134	ACP4, ACVR2A, ACVR2B, ADAMTS5, ADM, ALPL, AMBN, AMELX, AMTN, ANKRD11, APCDD1, AQP1, AQP3, AQP5, AQP6, ASPN, ATF2, AXIN2, BAX, BCL11B, BCL2L11, BCOR, BGLAP, BMP2, BMP4, BMP7, BMPR1A, BSG, CCDC154, CD34, CEMP1, CFTR, CNNM4, COL1A1, COL1A2, CSF1, CTNNA1, CTNNB1, DLX1, DLX2, DLX3, DMP1, DMRT3, DSPP, EDA, EDAR, EDN1, ENAM, FAM20A, FAM20C, FAM20C, FAM20C, FAM20C, FGF10, FGF4, FGF8, FGFR2, FOXC1, FST, GATA6, GLI2, GLI3, HAND1, HAND2, HDAC1, HDAC2, HTRA1, ID3, ID3, INHBA, ITGB6, JAG2, KLK4, KLK5, LAMA5, LAMB1, LEF1, LHX8, LRP4, MMP20, MSX1, MSX2, NECTIN1, NF2, NGFR, NKX2-3, ODAM, ODAPH, OSR1, OSR2, PAM, PAX9, PDGFRA, PERP, PHEX, PITX2, PPARA, RELT, RHOA, ROGDI, RSPO2, RUNX2, SCN10A, SCN5A, SDC1, SERPINE1, SHH, SLC24A4, SLC34A1, SLC4A2, SMO, SMPD3, SNX10, SOSTDC1, SP6, SRC, SSUH2, STIM1, TBX1, TCIRG1, TFAP2A, TGFB2, TGFB3, TNFRSF11B, TNFSF11, TP63, TRAF6, TSPEAR, TUFT1, TWIST1, WDR72, WNT10A, WNT6, ZNF22
GOBP_ODONTOGENESIS_OF_DENTIN_CONTAINING_TOOTH	93	ACVR2A, ACVR2B, ADM, AMBN, AMELX, AMTN, ANKRD11, APCDD1, ATF2, BAX, BCL11B, BCL2L11, BMP2, BMP4, BMP7, BMPR1A, BSG, CCDC154, CFTR, CNNM4, CSF1, CTNNA1, CTNNB1, DLX1, DLX2, DLX3, DMP1, DMRT3, DSPP, EDA, EDAR, ENAM, FAM20A, FAM20C, FAM20C, FAM20C, FAM20C, FGF10, FGF4, FGF8, FOXC1, FST, GATA6, GLI2, GLI3, HAND1, HAND2, HDAC1, HDAC2, HTRA1, ITGB6, JAG2, KLK4, KLK5, LAMA5, LEF1, LHX8, LRP4, MMP20, MSX1, MSX2, NECTIN1, NF2, NGFR, NKX2-3, ODAM, ODAPH, PDGFRA, PERP, PPARA, RELT, ROGDI, RSPO2, RUNX2, SCN10A, SCN5A, SERPINE1, SHH, SLC24A4, SLC34A1, SLC4A2, SMO, SMPD3, SOSTDC1, STIM1, TBX1, TCIRG1, TNFRSF11B, TP63, TRAF6, WDR72, WNT10A, WNT6
GOBP_OLEFINIC_COMPOUND_BIOSYNTHETIC_PROCESS	24	ADM, AKR1C3, BMP2, BMP5, BMP6, CACNA1H, CLCN2, CYP11B1, CYP11B2, CYP19A1, DAB2, DGKQ, DKK3, DKKL1, EGR1, FSHB, H6PD, HSD17B1, HSD17B3, LHB, REST, SRD5A2, STARD3, WNT4
GOBP_OLEFINIC_COMPOUND_METABOLIC_PROCESS	184	ABCA4, ABCD1, ABHD12, ABHD6, ACAA1, ACOT8, ADH1A, ADH1B, ADH1C, ADH4, ADH6, ADH7, ADM, AFP, AKR1B1, AKR1B10, AKR1B15, AKR1C1, AKR1C2, AKR1C3, AKR1C4, ALDH1A1, ALDH1A2, ALDH1A3, ALDH8A1, ALOX12, ALOX12B, ALOX15, ALOX15B, ALOX5, ALOX5, ALOXE3, AWAT1, AWAT2, BCO1, BCO2, BMP2, BMP5, BMP6, CACNA1H, CBR1, CLCN2, CYP11A1, CYP11A1, CYP11B1, CYP11B2, CYP17A1, CYP19A1, CYP1A1, CYP1A2, CYP1B1, CYP27C1, CYP2A13, CYP2A6, CYP2A7, CYP2B6, CYP2B6, CYP2C18, CYP2C19, CYP2C8, CYP2C9, CYP2D6, CYP2D6, CYP2D6, CYP2D6, CYP2D6, CYP2D6, CYP2D7, CYP2D7, CYP2D7, CYP2D7, CYP2E1, CYP2F1, CYP2G1P, CYP2J2, CYP2S1, CYP2U1, CYP3A4, CYP3A5, CYP3A7, CYP46A1, CYP4A11, CYP4A22, CYP4F11, CYP4F12, CYP4F2, CYP4F3, CYP4Z1, DAB2, DAGLA, DAGLB, DGAT1, DGAT1, DGAT1, DGAT2, DGKQ, DHRS13, DHRS3, DHRS4, DHRS4, DHRS4L1, DHRS4L1, DHRS4L1, DHRS4L1, DHRS4L2, DHRS7, DHRS9, DKK3, DKKL1, EDNRB, EGR1, ELOVL1, ELOVL2, ELOVL3, ELOVL5, EPHX1, EPHX2, FAAH, FAAH2, FADS1, FADS2, FSHB, GPX1, GPX4, GRIN1, GSTA1, GSTM2, GSTP1, H6PD, HSD11B2, HSD17B1, HSD17B3, LHB, LIPE, LRAT, MGLL, PLA2G10, PLA2G10, PLA2G2F, PLA2G4A, PLA2G4B, PLA2G4C, PLB1, PNLIP, PNPLA2, PNPLA4, PNPLA8, PTGDS, PTGES2, PTGES3, PTGIS, PTGS1, PTGS2, RBP4, RDH10, RDH11, RDH12, RDH13, RDH13, RDH13, RDH13, RDH13, RDH13, RDH13, RDH13, RDH13, RDH13, RDH14, RDH16, RDH5, RDH8, REST, RETSAT, RPE65, SCNN1B, SCP2, SDR16C5, SRD5A1, SRD5A2, STARD3, STAT5B, TBXAS1, TTR, WNT4
GOBP_OLFACTORY_LOBE_DEVELOPMENT	36	AGTPBP1, ARX, ATF5, ATP1A2, CHD7, CSF1R, DLX2, DLX5, EFNA2, EOMES, ERBB4, EXT1, FEZF1, FUT1, GSX2, ID2, KIF14, LHX2, LRRK2, NR2E1, OGDH, ROBO1, ROBO2, RPGRIP1L, SALL1, SEMA3A, SEMA7A, SEMA7A, SKI, SLIT1, SLIT2, SLIT3, SRF, TTC8, UNCX, WNT5A
GOBP_OLIGODENDROCYTE_DEVELOPMENT	44	ABCA2, ASCL1, ASPA, B4GALT5, B4GALT6, CLU, CNTN1, CNTN2, CNTNAP1, EIF2B1, EIF2B2, EIF2B3, EIF2B4, EIF2B5, ERCC2, FA2H, HDAC11, HES5, HES5, ID4, KCNJ10, LYN, MAG, MAL, MED12, MIR26A1, MYRF, NCSTN, NKX2-2, NKX6-2, NSUN5, OLIG1, PLP1, PRDM8, PTEN, PTEN, SHH, SOX10, SOX11, TENM4, TLR2, TPPP, WASF3, ZNF488
GOBP_OLIGODENDROCYTE_DIFFERENTIATION	97	ABCA2, ASCL1, ASPA, B4GALT5, B4GALT6, BNIP3, BOK, CDK5, CDKN2C, CLU, CNP, CNTN1, CNTN2, CNTNAP1, CSK, CTNNB1, CXCR4, DAAM2, DAG1, DLX1, DLX2, DRD3, DUSP10, DUSP15, EIF2B1, EIF2B2, EIF2B3, EIF2B4, EIF2B5, ERBB2, ERCC2, FA2H, GLI3, GSX2, HDAC1, HDAC11, HDAC2, HES1, HES5, HES5, ID4, IL34, KCNJ10, LYN, MAG, MAL, MDK, MED12, MIR26A1, MTOR, MYRF, NCSTN, NF1, NKX2-2, NKX6-1, NKX6-2, NOTCH1, NRG1, NSUN5, NTRK2, OLIG1, OLIG2, OLIG2, OPALIN, PAX6, PLP1, PRDM8, PRMT5, PTEN, PTEN, PTN, PTPRZ1, RHEB, SHH, SLC45A3, SLC8A3, SOX1, SOX10, SOX11, SOX13, SOX6, SOX8, SOX9, SUZ12, TENM4, TLR2, TMEM98, TNFRSF1B, TNFRSF21, TP73, TPPP, TRPC4, TSPAN2, WASF3, WDR1, ZNF365, ZNF488
GOBP_OLIGOSACCHARIDE_BIOSYNTHETIC_PROCESS	32	B3GALNT1, B3GALT1, B3GALT2, B3GALT4, B3GALT4, B3GALT4, B3GALT4, B3GALT4, B3GALT5, B4GALNT2, B4GALT1, FBP1, FBP2, FUT1, FUT2, FUT3, FUT4, FUT5, FUT6, FUT7, FUT8, FUT9, LALBA, MGAT2, MPDU1, ST3GAL2, ST3GAL3, ST3GAL4, ST3GAL6, ST6GALNAC1, ST6GALNAC5, ST6GALNAC6
GOBP_OLIGOSACCHARIDE_CATABOLIC_PROCESS	23	CTBS, GBA3, GM2A, HEXB, MAN2C1, MANBA, MGAM, MGAM, MGAM, NEU1, NEU1, NEU1, NEU1, NEU1, NEU1, NEU1, NEU1, NEU2, NEU3, NEU4, NEU4, SI, TREH
GOBP_OLIGOSACCHARIDE_METABOLIC_PROCESS	77	AMY1A, AMY1B, AMY1C, B3GALNT1, B3GALT1, B3GALT2, B3GALT4, B3GALT4, B3GALT4, B3GALT4, B3GALT4, B3GALT5, B4GALNT2, B4GALT1, BRAF, CTBS, FBP1, FBP2, FUT1, FUT2, FUT3, FUT4, FUT5, FUT6, FUT7, FUT8, FUT9, GAA, GAL3ST3, GAL3ST4, GANC, GBA3, GLA, GM2A, HEXB, IDUA, LALBA, MAN1B1, MAN2C1, MANBA, MGAM, MGAM, MGAM, MGAT2, MOGS, MPDU1, NAGA, NEU1, NEU1, NEU1, NEU1, NEU1, NEU1, NEU1, NEU1, NEU2, NEU3, NEU4, NEU4, SI, ST3GAL2, ST3GAL3, ST3GAL4, ST3GAL6, ST6GAL2, ST6GALNAC1, ST6GALNAC3, ST6GALNAC4, ST6GALNAC5, ST6GALNAC6, ST8SIA1, ST8SIA2, ST8SIA3, ST8SIA4, ST8SIA5, ST8SIA6, TREH
GOBP_ONE_CARBON_METABOLIC_PROCESS	42	AHCY, AHCYL1, AHCYL2, ALDH1L1, ALDH1L2, CA1, CA10, CA11, CA12, CA13, CA14, CA2, CA3, CA4, CA5A, CA5B, CA6, CA7, CA8, CA9, DHFR, DHFR2, DHFRP1, FPGS, FTCD, FTCD, GNMT, MAT1A, MAT2A, MAT2B, MTHFD1, MTHFD1L, MTHFD2, MTHFD2L, MTHFR, MTHFS, SFXN1, SFXN3, SHMT1, SHMT1, SHMT2, TYMS
GOBP_OOCYTE_DIFFERENTIATION	62	ANG, ATM, AURKA, AURKC, BCL2, BNC1, BRCA2, CDC25B, CTNNB1, DMC1, DMRT1, EDN1, EDNRA, EREG, FBXO5, FIGLA, FOXL2, FOXO3, IGF1, INHBB, INSL3, KMT2D, LGR5, MEIOC, NPM2, NPPC, NPR2, PDE3A, PDE5A, PLD6, PPP2R1A, PTK2B, REC8, REC8, RPS6KA2, SIRT2, SIRT2, SOHLH1, SOHLH2, TDRD1, TDRD10, TDRD15, TDRD5, TDRD6, TDRD7, TDRKH, TRIP13, TUBB8, TUT4, TUT7, WASHC5, WDR77, WEE2, WEE2, WNT4, YBX2, YBX2, YTHDC2, YTHDF2, ZFY, ZGLP1, ZP3
GOBP_OOCYTE_MATURATION	30	ANG, AURKA, BNC1, BRCA2, CDC25B, DMC1, EDN1, EDNRA, EREG, FBXO5, FOXO3, INSL3, NPPC, NPR2, PDE3A, PPP2R1A, PTK2B, REC8, REC8, RPS6KA2, SIRT2, SIRT2, TRIP13, TUBB8, TUT4, TUT7, WASHC5, WEE2, WEE2, YTHDF2
GOBP_OOGENESIS	110	AMH, ANG, ASPM, ATM, AURKA, AURKC, BCL2, BMPR1B, BNC1, BRCA2, C14orf39, CDC25B, CTNNB1, DDX20, DIAPH2, DMC1, DMRT1, EDN1, EDNRA, ERCC1, EREG, FBXO5, FIGLA, FMN2, FOXL2, FOXO3, GPR149, H3-3A, H3-3B, HEXB, HORMAD1, IGF1, IHH, IHO1, INHBB, INSL3, KASH5, KMT2D, LGR5, MARF1, MARF1, MDK, MEI4, MEIOC, MEIOSIN, METTL3, MLH1, NANOS1, NANOS2, NANOS3, NANOS3, NOBOX, NOBOX, NPM2, NPPC, NPR2, PANX1, PAQR5, PAQR7, PAQR8, PDE3A, PDE5A, PIWIL2, PLD6, POMZP3, POMZP3, PPP2R1A, PTK2B, PTN, PTX3, REC8, REC8, RPS6, RPS6KA2, SEBOX, SIRT2, SIRT2, SOHLH1, SOHLH2, SPO11, SRC, STRA8, TAF4B, TDRD1, TDRD10, TDRD15, TDRD5, TDRD6, TDRD7, TDRKH, TNFAIP6, TRIP13, TUBB8, TUT4, TUT7, WASHC5, WDR77, WEE2, WEE2, WNT4, YBX2, YBX2, YTHDC1, YTHDC1, YTHDC2, YTHDF2, ZFY, ZGLP1, ZNF830, ZP3
GOBP_OPSONIZATION	22	C4B, C4B, C4B, C4B, C4B, C4B, C4B, C4BPA, C4BPB, COLEC10, COLEC11, CRP, FCN1, FCN2, FCN3, LBP, MBL2, MYO18A, PLA2G5, PTX3, SFTPA1, SPON2
GOBP_ORGANELLE_DISASSEMBLY	129	AMBRA1, ARFIP2, ATG12, ATG13, ATG14, ATG2A, ATG2B, ATG3, ATG4B, ATG4D, ATG5, ATG7, ATG9A, ATG9B, ATP13A2, ATP5IF1, ATP5IF1, BECN1, BNIP3, BNIP3L, C5orf51, CAMKK2, CDC37, CDK1, CERS1, CISD2, CSNK2A2, CTSK, CTTN, CTTN, DDRGK1, DENR, DNM1L, DYRK3, EIF2D, FBXO7, FBXW7, FIS1, FUNDC1, FUNDC2, FZD5, GABARAP, GABARAPL1, GABARAPL2, GABARAPL3, GABARAPL3, GBA, GBA, GBF1, GFM2, GOLGA2, GSK3A, HAX1, HDAC6, HIF1A, HK2, HTRA2, HTT, HUWE1, KIF19, KIF5B, KIF9, KLC1, LRBA, MAP1LC3A, MAP1LC3B, MAP1LC3B2, MAP1LC3C, MARK2, MCTS1, MCTS1, MFN2, MRRF, MTIF2, MTIF3, MUL1, OPTN, PARK7, PARL, PELO, PHB2, PINK1, PLAAT1, PLAAT3, PLK3, PLK5, PRKN, RB1CC1, RETREG1, RETREG3, RNF41, SLC25A4, SLC25A46, SLC25A5, SPAST, SPATA18, SQSTM1, SQSTM1, SREBF1, SREBF2, STING1, STING1, STX5, TAFAZZIN, TEX264, TIGAR, TOMM7, TP53, TSC2, TSPO, UBA5, UFC1, UFL1, UFM1, ULK1, ULK2, USP30, USP36, VCP, VDAC1, VPS13C, VPS13D, VRK1, WDR45, WDR45, WDR45B, WIPI1, WIPI2, ZFAND1
GOBP_ORGANELLE_FUSION	154	ADCK1, AFG3L2, AKT2, ANKFY1, ANKRD27, ANXA1, ANXA2, ARL8B, ATP13A2, BAK1, BAX, BET1, BNIP1, BNIP3, C2CD5, CAV2, CDK1, CHCHD3, CHMP2B, CHMP3, CLN3, CLTRN, CORO1A, CPLANE2, CPLX1, CPLX2, CPLX3, CYP26C1, DOC2B, DOC2B, DOC2B, DYSF, EEA1, FER1L5, FIS1, GDAP1, GNAI3, GOSR1, GOSR2, GRIK5, HUWE1, IRAG2, MFF, MFN1, MFN2, MIEF1, MIEF1, MIEF2, MIEF2, MIGA1, MIGA2, MTCH2, MTCH2, MUL1, NKD2, NKD2, OMA1, OPA1, PARL, PCDHGA3, PID1, PIKFYVE, PIP4K2A, PIP4K2B, PIP4K2B, PLA2G5, PLD6, PLEKHM1, PLEKHM1, PLEKHM1, PRKN, PRRT2, RAB13, RAB20, RAB34, RAB39A, RAB3A, RAB7A, RAB7B, RAB8A, RAB8B, RCC1L, RUBCNL, SAMD9, SEC22B, SEPTIN8, SLAMF1, SNAP23, SNAP25, SNAP29, SNAP47, SNAPIN, SNCA, SOX30, SPG11, SPHK1, STOML2, STX10, STX11, STX12, STX16, STX17, STX19, STX1A, STX1B, STX2, STX3, STX4, STX5, STX6, STX7, STX8, STXBP1, STXBP6, SYT1, SYT11, SYT13, SYT4, SYT7, SYT9, TBC1D4, TFRC, TGFBRAP1, THG1L, TMEM175, TRARG1, TRARG1, TSNARE1, USO1, USP30, UVRAG, VAMP1, VAMP2, VAMP3, VAMP4, VAMP7, VAMP8, VAT1, VAV3, VCPIP1, VPS11, VPS11, VPS16, VPS18, VPS39, VPS41, VPS4A, VPS8, VTI1A, VTI1B, YIPF4, YIPF5, YIPF7, ZDHHC6
GOBP_ORGANELLE_MEMBRANE_FUSION	117	AKT2, ANKFY1, ANKRD27, ANXA1, ANXA2, ARL8B, ATP13A2, BET1, BNIP1, C2CD5, CAV2, CHMP2B, CHMP3, CLN3, CLTRN, CORO1A, CPLANE2, CPLX1, CPLX2, CPLX3, DOC2B, DOC2B, DOC2B, DYSF, EEA1, FER1L5, GNAI3, GOSR1, GOSR2, GRIK5, IRAG2, MFN1, NKD2, NKD2, PIKFYVE, PIP4K2A, PIP4K2B, PIP4K2B, PLA2G5, PLEKHM1, PLEKHM1, PLEKHM1, PRRT2, RAB13, RAB20, RAB34, RAB39A, RAB3A, RAB7A, RAB7B, RAB8A, RAB8B, RCC1L, RUBCNL, SAMD9, SEC22B, SEPTIN8, SLAMF1, SNAP23, SNAP25, SNAP29, SNAP47, SNAPIN, SNCA, SOX30, SPG11, SPHK1, STX10, STX11, STX12, STX16, STX17, STX19, STX1A, STX1B, STX2, STX3, STX4, STX5, STX6, STX7, STX8, STXBP1, STXBP6, SYT1, SYT11, SYT13, SYT4, SYT7, SYT9, TBC1D4, TGFBRAP1, TMEM175, TRARG1, TRARG1, TSNARE1, USO1, UVRAG, VAMP1, VAMP2, VAMP3, VAMP4, VAMP7, VAMP8, VAV3, VCPIP1, VPS11, VPS11, VPS39, VPS41, VPS4A, VPS8, VTI1A, VTI1B, YIPF4, YIPF5, YIPF7
GOBP_ORGANELLE_TRANSPORT_ALONG_MICROTUBULE	89	ACTR10, AGBL4, AGTPBP1, AP3B1, AP3B2, AP3D1, AP3M1, AP3M2, AP3S1, AP3S2, ARHGAP21, ARMCX3, BICD1, BICD2, BICDL1, BICDL2, BLOC1S1, BLOC1S2, BLOC1S3, BLOC1S4, BLOC1S5, BLOC1S6, BORCS5, BORCS5, CDC42, CLN3, CNIH2, COPG1, COPG2, DTNBP1, DYNC1H1, DYNC1I1, FBXW11, FEZ1, FYCO1, HAP1, HDAC6, HIF1A, HSBP1, HTT, KIF13A, KIF1A, KIF1C, KIF28P, KIF3A, KIF3B, KIF3C, KIF5A, KIF5B, KIFAP3, LAMP1, LRPPRC, MAP1B, MAP1S, MAP2, MAPT, MAPT, MAPT, MGARP, MREG, NDE1, NDE1, NDEL1, NEFH, NEFL, OPA1, PAFAH1B1, PEX14, PRKCZ, RAB1A, RAB6A, RASGRP1, RHOT1, RHOT2, SNAPIN, SPAST, STK11, SUN1, SYBU, SYNE2, TMEM201, TRAK1, TRAK2, TRIM46, TRIM58, UBB, UCHL1, UXT, WASF1
GOBP_ORGANIC_ACID_BIOSYNTHETIC_PROCESS	343	AASDHPPT, AASS, ABAT, ABCB11, ABCB11, ABCD1, ABCD2, ABCD3, ABHD1, ABHD2, ABHD3, ACACA, ACACA, ACACB, ACADL, ACADVL, ACLY, ACMSD, ACOT4, ACOT7, ACOT8, ACSBG1, ACSBG2, ACSF3, ACSM1, ACSM2A, ACSM2B, ACSM3, ACSM4, ACSM5, ACSM6, ACSS1, ADI1, ADI1, AGXT, AGXT2, AKR1A1, AKR1C3, AKR1C4, AKR1D1, ALDH18A1, ALDH1A1, ALDH1A2, ALDH1A3, ALDH8A1, ALOX12, ALOX12B, ALOX15, ALOX15B, ALOX5, ALOX5, ALOX5AP, ALOXE3, AMACR, ANXA1, APIP, APOA1, APOA4, APOA5, APOC1, APOC2, APOC3, ASAH2, ASAH2B, ASL, ASNS, ASNSD1, ASS1, ATP2B4, AVP, AVPR1A, BAAT, BAAT, BCAT1, BCAT2, BHMT, BHMT2, BRCA1, CAD, CARNS1, CBR1, CBR4, CBS, CBSL, CD74, CDO1, CEACAM1, CES1, CES1, CLN3, CPS1, CRABP2, CSAD, CTH, CYP1A1, CYP1A2, CYP27A1, CYP2C8, CYP2C9, CYP2D6, CYP2D6, CYP2D6, CYP2D6, CYP2D6, CYP2D6, CYP2E1, CYP39A1, CYP3A4, CYP46A1, CYP4A11, CYP4A22, CYP4F11, CYP7A1, CYP7B1, CYP8B1, DAGLB, DECR2, DECR2, DEGS1, DHFR, DHFR2, DHFRP1, DHRS9, DPYD, EDN1, EDN2, EIF6, ELOVL1, ELOVL2, ELOVL3, ELOVL4, ELOVL5, ELOVL6, ELOVL7, ENOPH1, ENSG00000205794, ERLIN1, ERLIN2, FA2H, FABP5, FADS1, FADS2, FADS2B, FADS3, FADS6, FASN, FGF19, FGFR4, GAMT, GATM, GGT1, GGT2, GGT3P, GGT5, GGT6, GGT7, GGTA1, GGTLC1, GGTLC2, GGTLC3, GIP, GLS, GLS2, GLUD1, GLUD2, GLUD2, GLUL, GOT1, GOT1L1, GOT2, GPX4, GSTM1, GSTM2, GSTM4, GSTP1, HAAO, HACD1, HACD2, HACD3, HACD4, HOGA1, HPGDS, HSD17B10, HSD17B12, HSD17B8, HSD17B8, HSD17B8, HSD17B8, HSD17B8, HSD17B8, HSD3B7, IDO1, IL1B, ILVBL, INSIG1, INSIG2, KMO, KYNU, LDHC, LGSN, LIAS, LIPC, LIPG, LIPH, LIPI, LPGAT1, LPL, LTA4H, LTC4S, LTC4S, MALRD1, MCAT, MECR, MGLL, MGST2, MGST3, MID1IP1, MIF, MIF, MIR132, MIR182, MIR185, MIR204, MIR30C1, MIR33A, MIR548P, MIR766, MIR96, MLXIPL, MLYCD, MRI1, MTAP, MTHFD1, MTHFD1L, MTHFD2L, MTHFR, MTR, MTRR, NAGS, NANP, NDUFAB1, NOXRED1, NR1D1, NR1H2, NR1H3, NR1H4, OAT, OLAH, OSBP, OSBPL1A, OSBPL2, OSBPL3, OSBPL6, OSBPL7, OSBPL9, OTC, OXSM, PAH, PARK7, PCBD1, PCBD2, PDK4, PECR, PER2, PHGDH, PIBF1, PKLR, PKLR, PLA2G10, PLA2G10, PLA2G1B, PLA2G3, PLA2G4A, PLA2G4F, PLA2G5, PLOD2, PLOD3, PLP1, PNPLA8, PRG3, PRKAA1, PRKAA2, PRKAB1, PRKAB2, PRKAG1, PRKAG2, PRKAG3, PRMT3, PROX1, PRXL2B, PRXL2B, PSAT1, PSPH, PSPHP1, PTGDS, PTGES, PTGES2, PTGES3, PTGIS, PTGS1, PTGS2, PYCR1, PYCR2, PYCR3, PYCR3, QKI, RBP1, RDH10, RGN, SCAP, SCD, SCD5, SCP2, SDS, SDSL, SEPHS1, SEPHS2, SERINC3, SERINC5, SHMT1, SHMT1, SHMT2, SIRT1, SLC1A3, SLC25A12, SLC27A2, SLC27A5, SLC45A3, SRR, STAR, STARD4, SUCLA2, SYK, TBXAS1, TECR, TECRL, THNSL2, TRIB3, UGDH, UPB1, UROS, WDTC1, XBP1
GOBP_ORGANIC_ACID_CATABOLIC_PROCESS	265	AADAT, AASDHPPT, AASS, ABAT, ABCB11, ABCB11, ABCD1, ABCD2, ABCD3, ABCD4, ABHD1, ABHD2, ABHD3, ACAA1, ACAA2, ACACB, ACAD10, ACAD11, ACAD8, ACADL, ACADM, ACADS, ACADSB, ACADVL, ACAT1, ACAT2, ACMSD, ACOT4, ACOT8, ACOX1, ACOX2, ACOX3, ACOXL, ACSF3, ADHFE1, ADIPOQ, ADTRP, AFMID, AGXT, AGXT2, AIG1, AKR1A1, AKR1D1, AKT1, AKT2, ALDH1L1, ALDH1L2, ALDH4A1, ALDH5A1, ALDH6A1, ALDH8A1, AMACR, AMDHD1, AMDHD2, AMT, ARG1, ARG2, ARHGAP11B, ARHGAP11B, ARHGAP11B, ASPA, ASRGL1, ATP2B4, AUH, BCAT2, BCKDHA, BCKDHB, BCKDK, BDH2, BLMH, CARNMT1, CARNS1, CBS, CBSL, CDO1, CEL, CNR1, CPT1A, CPT1B, CPT1C, CPT2, CRABP1, CRAT, CROT, CRYM, CSAD, CYP26A1, CYP26B1, CYP26C1, CYP2W1, CYP4A11, CYP4F11, CYP4F12, CYP4F2, CYP4F3, DAO, DBT, DDAH1, DDAH2, DDAH2, DDAH2, DDAH2, DDAH2, DDAH2, DDAH2, DDO, DECR1, DECR2, DECR2, DLD, DLST, ECH1, ECH1, ECHDC1, ECHDC2, ECHS1, ECI1, ECI2, EHHADH, ENOSF1, ETFA, ETFB, ETFBKMT, ETFDH, FAAH, FABP1, FAH, FTCD, FTCD, GAD1, GAD2, GCAT, GCDH, GCSH, GLDC, GLS, GLS2, GLUD1, GLUD2, GLUD2, GLUL, GLYATL2, GNPDA1, GNPDA2, GOT1, GOT2, GPT, GPT2, GSTZ1, HAAO, HACL1, HADH, HADHA, HADHB, HAL, HAO1, HDC, HGD, HIBADH, HIBCH, HMGCL, HMGCLL1, HNMT, HOGA1, HPD, HSD17B10, HSD17B4, HYKK, IDNK, IDO1, IDO2, IL4I1, ILVBL, IRS1, IRS2, IVD, KMO, KYAT1, KYAT1, KYAT3, KYNU, LDHD, LEP, LONP2, LPIN1, LPIN2, LPIN3, MAT1A, MCAT, MCCC1, MCCC2, MCCC2, MCCC2, MCEE, MFSD2A, MIR21, MLYCD, MPST, MTHFS, MTLN, MTRR, NAGK, NOS1, NOS2, NOS3, NPL, NUDT19, NUDT7, NUDT8, OAT, OTC, PAH, PCCA, PCCB, PCK1, PCK2, PCK2, PEX13, PEX2, PEX5, PEX5, PEX7, PGD, PHYH, PIPOX, PLA2G15, PLIN5, PM20D2, PON1, PON3, PPARA, PPARD, PRODH, PRODH2, QDPR, QPRT, RENBP, RIDA, SARDH, SCLY, SCP2, SDS, SDSL, SESN2, SESN2, SHMT1, SHMT1, SHMT2, SLC25A17, SLC25A21, SLC25A44, SLC27A2, SLC27A4, SULT2A1, TAT, TDH, TDH, TDO2, TDO2, THNSL2, TST, TWIST1, TYSND1, UROC1, XYLB
GOBP_ORGANIC_ACID_TRANSMEMBRANE_TRANSPORT	165	ABCB1, ABCC1, ABCC1, ABCC5, ABCD1, ABCD2, ABCD3, ABCD4, ACE2, ACSL1, ACSL5, AGT, AKT1, AKT2, AQP9, ARL6IP1, ARL6IP5, ATP1A2, CD36, CLN3, CLN8, CLN8, CLTRN, CPT1A, CPT1B, CPT2, EMB, FOLR1, FOLR2, GFAP, GRM1, IRS2, ITGB1, KCNJ10, LRP2, LRRC8A, LRRC8C, LRRC8D, LRRC8E, MFSD12, MPC1, MPC1L, MPC2, MYC, NTSR1, PER2, PRAF2, PSEN1, RGS2, RGS4, SFXN1, SFXN2, SFXN3, SLC13A2, SLC13A3, SLC13A5, SLC15A4, SLC16A1, SLC16A1, SLC16A10, SLC16A11, SLC16A2, SLC16A3, SLC16A7, SLC16A8, SLC17A6, SLC17A7, SLC17A8, SLC19A1, SLC1A1, SLC1A2, SLC1A3, SLC1A4, SLC1A5, SLC1A6, SLC1A7, SLC22A2, SLC22A4, SLC23A1, SLC23A2, SLC25A1, SLC25A10, SLC25A11, SLC25A12, SLC25A13, SLC25A14, SLC25A15, SLC25A18, SLC25A2, SLC25A20, SLC25A21, SLC25A22, SLC25A29, SLC25A30, SLC25A32, SLC25A38, SLC27A1, SLC27A5, SLC29A4, SLC2A1, SLC32A1, SLC36A1, SLC36A2, SLC36A3, SLC36A4, SLC38A1, SLC38A10, SLC38A11, SLC38A2, SLC38A3, SLC38A4, SLC38A5, SLC38A6, SLC38A7, SLC38A8, SLC38A9, SLC3A1, SLC3A2, SLC43A1, SLC43A2, SLC43A2, SLC46A1, SLC47A1, SLC5A12, SLC5A6, SLC5A8, SLC5A8, SLC66A1, SLC66A1L, SLC6A12, SLC6A13, SLC6A14, SLC6A15, SLC6A18, SLC6A19, SLC6A20, SLC6A5, SLC6A6, SLC6A7, SLC6A9, SLC7A1, SLC7A10, SLC7A11, SLC7A13, SLC7A14, SLC7A2, SLC7A3, SLC7A4, SLC7A5, SLC7A5P1, SLC7A5P2, SLC7A6, SLC7A7, SLC7A8, SLC7A9, THBS1, TNF, TNF, TNF, TNF, TNF, TNF, TNF, TNF, TSPO2
GOBP_ORGANIC_ACID_TRANSPORT	349	ABAT, ABCB1, ABCB11, ABCB11, ABCC1, ABCC1, ABCC11, ABCC2, ABCC3, ABCC4, ABCC5, ABCD1, ABCD2, ABCD3, ABCD4, ABCG2, ACE, ACE2, ACSL1, ACSL3, ACSL5, ADORA1, ADORA2A, AGT, AGXT, AKR1C1, AKR1C4, AKT1, AKT2, ANXA1, APBA1, APBA1, APOE, AQP9, ARL6IP1, ARL6IP5, ATP1A2, ATP8B1, AVP, AVPR1A, AVPR1B, BDKRB2, CD36, CEACAM1, CLN3, CLN8, CLN8, CLTRN, CPT1A, CPT1B, CPT2, CRABP1, CRABP2, CROT, CTNS, CYP4A11, CYP4F2, CYP7A1, DRD2, DRD3, DRD4, DRD4, DTNBP1, EDN1, EMB, EPRS1, ERFE, FABP1, FABP12, FABP2, FABP3, FABP4, FABP5, FABP5P3, FABP6, FABP7, FABP9, FGF19, FIS1, FOLR1, FOLR2, FOLR3, GABBR1, GABBR1, GABBR1, GABBR1, GABBR1, GABBR1, GABBR1, GFAP, GIPC1, GJA1, GOT2, GRM1, GRM2, GRM7, HRH3, HTR1B, IL1A, IL1B, IRS2, ITGB1, KCNJ10, KMO, LEP, LLGL2, LRP2, LRRC8A, LRRC8C, LRRC8D, LRRC8E, MAP2K6, MFSD12, MFSD2A, MIF, MIF, MPC1, MPC1L, MPC2, MYC, NF1, NMB, NMUR2, NPY5R, NR0B2, NTRK2, NTSR1, OC90, OCA2, OCA2, OXT, P2RX4, P2RX7, PDPN, PER2, PLA2G10, PLA2G10, PLA2G12A, PLA2G12B, PLA2G1B, PLA2G2A, PLA2G2C, PLA2G2D, PLA2G2E, PLA2G2F, PLA2G3, PLA2G4A, PLA2G4F, PLA2G5, PLA2G6, PLA2R1, PLIN2, PMP2, PNPLA8, PPARA, PPARD, PPARG, PRAF2, PRKAA1, PROCA1, PSEN1, PTGES, RAB3GAP1, RBP1, RBP2, RBP5, RBP5, RBP7, RGS2, RGS4, RPS6KB1, SERINC3, SERINC5, SFXN1, SFXN2, SFXN3, SFXN4, SFXN5, SH3BP4, SLC10A1, SLC10A2, SLC10A3, SLC10A4, SLC10A5, SLC10A6, SLC10A7, SLC12A2, SLC13A2, SLC13A3, SLC13A5, SLC15A4, SLC16A1, SLC16A1, SLC16A10, SLC16A11, SLC16A2, SLC16A3, SLC16A7, SLC16A8, SLC17A5, SLC17A6, SLC17A7, SLC17A8, SLC19A1, SLC19A2, SLC1A1, SLC1A2, SLC1A3, SLC1A4, SLC1A5, SLC1A6, SLC1A7, SLC22A13, SLC22A2, SLC22A4, SLC22A6, SLC22A9, SLC23A1, SLC23A2, SLC25A1, SLC25A10, SLC25A11, SLC25A12, SLC25A13, SLC25A14, SLC25A15, SLC25A17, SLC25A18, SLC25A2, SLC25A20, SLC25A21, SLC25A22, SLC25A29, SLC25A30, SLC25A32, SLC25A38, SLC25A44, SLC25A45, SLC25A47, SLC25A48, SLC26A1, SLC26A10, SLC26A2, SLC26A3, SLC26A4, SLC26A5, SLC26A6, SLC26A7, SLC26A8, SLC26A9, SLC27A1, SLC27A2, SLC27A3, SLC27A3, SLC27A4, SLC27A5, SLC27A6, SLC29A4, SLC2A1, SLC32A1, SLC36A1, SLC36A2, SLC36A3, SLC36A4, SLC38A1, SLC38A10, SLC38A11, SLC38A2, SLC38A3, SLC38A4, SLC38A5, SLC38A6, SLC38A7, SLC38A8, SLC38A9, SLC3A1, SLC3A2, SLC43A1, SLC43A2, SLC43A2, SLC46A1, SLC47A1, SLC51A, SLC51B, SLC5A12, SLC5A6, SLC5A8, SLC5A8, SLC66A1, SLC66A1L, SLC6A1, SLC6A11, SLC6A12, SLC6A13, SLC6A14, SLC6A15, SLC6A17, SLC6A18, SLC6A19, SLC6A20, SLC6A5, SLC6A6, SLC6A7, SLC6A9, SLC7A1, SLC7A10, SLC7A11, SLC7A13, SLC7A14, SLC7A2, SLC7A3, SLC7A4, SLC7A5, SLC7A5P1, SLC7A5P2, SLC7A6, SLC7A7, SLC7A8, SLC7A9, SLC9A3R1, SLCO1A2, SLCO1B1, SLCO1B3, SLCO1B7, SLCO1C1, SLCO2B1, SNCA, SPX, SSTR4, STXBP1, SV2A, SYK, SYT4, THBS1, TNF, TNF, TNF, TNF, TNF, TNF, TNF, TNF, TNFRSF11A, TNFSF11, TRH, TRPC4, TRPV1, TSPO2, XK
GOBP_ORGANIC_ANION_TRANSPORT	397	ABAT, ABCB11, ABCB11, ABCB4, ABCC1, ABCC1, ABCC10, ABCC11, ABCC2, ABCC3, ABCC4, ABCC5, ABCC6, ABCC6, ABCD3, ABCG2, ACE, ACE2, ADORA1, ADORA2A, AGT, AGXT, AKR1C1, AKR1C4, ANXA1, APBA1, APBA1, AQP9, ARL6IP1, ARL6IP5, ASIC3, ATP1A2, ATP8B1, AVP, AVPR1A, AVPR1B, BDKRB2, BEST1, CA4, CALHM1, CALHM3, CASR, CD36, CD47, CEACAM1, CERT1, CES1, CES1, CFTR, CLN3, CLN8, CLN8, CLTRN, CPTP, CR1, CTNS, CYB5R1, CYB5R2, CYB5R4, CYB5RL, CYP4A11, CYP4F2, CYP7A1, DRD2, DRD3, DRD4, DRD4, DTNBP1, EDN1, EMB, FGF19, FOLR1, FOLR2, FOLR3, GABBR1, GABBR1, GABBR1, GABBR1, GABBR1, GABBR1, GABBR1, GFAP, GIPC1, GJA1, GLTP, GLTPD2, GRM1, GRM2, GRM7, HRH3, HTR1B, IL1A, IL1B, ITGB1, KCNJ10, KMO, LEP, LRP2, LRRC8A, LRRC8C, LRRC8D, LRRC8E, MAP2K6, MFSD10, MFSD12, MFSD2A, MGST1, MIF, MIF, MIR33A, MPC1, MPC1L, MPC2, MTTP, MYC, NF1, NMB, NMUR2, NOS2, NPY5R, NR0B2, NTRK2, NTSR1, OC90, OXT, P2RX4, P2RX7, PDPN, PER2, PLA2G10, PLA2G10, PLA2G12A, PLA2G12B, PLA2G1B, PLA2G2A, PLA2G2C, PLA2G2D, PLA2G2E, PLA2G2F, PLA2G3, PLA2G4A, PLA2G4F, PLA2G5, PLA2G6, PLA2R1, PLEKHA3, PLEKHA8, PLEKHA8P1, PNPLA8, PRAF2, PRKAA1, PROCA1, PSAP, PSEN1, PTGES, RAB3GAP1, RGS2, RGS4, RHAG, RTBDN, SERINC3, SERINC5, SFXN1, SFXN2, SFXN3, SFXN5, SLC10A1, SLC10A2, SLC10A3, SLC10A4, SLC10A5, SLC10A6, SLC10A7, SLC12A2, SLC13A2, SLC13A3, SLC13A5, SLC15A4, SLC16A1, SLC16A1, SLC16A11, SLC16A12, SLC16A13, SLC16A14, SLC16A2, SLC16A3, SLC16A4, SLC16A5, SLC16A6, SLC16A7, SLC16A8, SLC16A9, SLC17A1, SLC17A2, SLC17A3, SLC17A4, SLC17A5, SLC17A6, SLC17A7, SLC17A8, SLC17A9, SLC19A1, SLC19A2, SLC1A1, SLC1A2, SLC1A3, SLC1A4, SLC1A5, SLC1A6, SLC1A7, SLC22A10, SLC22A11, SLC22A12, SLC22A13, SLC22A14, SLC22A2, SLC22A24, SLC22A25, SLC22A3, SLC22A6, SLC22A7, SLC22A9, SLC23A1, SLC23A2, SLC25A1, SLC25A10, SLC25A11, SLC25A12, SLC25A13, SLC25A14, SLC25A15, SLC25A17, SLC25A18, SLC25A19, SLC25A2, SLC25A21, SLC25A22, SLC25A23, SLC25A24, SLC25A24, SLC25A25, SLC25A29, SLC25A30, SLC25A31, SLC25A32, SLC25A38, SLC25A4, SLC25A41, SLC25A42, SLC25A5, SLC25A6, SLC26A1, SLC26A10, SLC26A2, SLC26A3, SLC26A4, SLC26A5, SLC26A6, SLC26A7, SLC26A8, SLC26A9, SLC27A1, SLC27A4, SLC27A5, SLC27A6, SLC29A1, SLC2A1, SLC2A10, SLC2A14, SLC2A2, SLC2A3, SLC2A6, SLC2A6, SLC2A8, SLC2A9, SLC32A1, SLC33A1, SLC35A1, SLC35A2, SLC35A3, SLC35B1, SLC35B2, SLC35B3, SLC35B4, SLC35C2, SLC35D1, SLC35D2, SLC35D3, SLC36A1, SLC36A2, SLC36A3, SLC36A4, SLC38A1, SLC38A2, SLC38A3, SLC38A5, SLC38A6, SLC38A7, SLC38A9, SLC39A8, SLC3A1, SLC3A2, SLC43A1, SLC43A2, SLC43A2, SLC44A4, SLC44A4, SLC44A4, SLC44A4, SLC44A4, SLC44A4, SLC44A4, SLC44A4, SLC46A1, SLC47A1, SLC4A1, SLC4A10, SLC4A11, SLC4A2, SLC4A3, SLC4A4, SLC4A5, SLC4A7, SLC4A8, SLC4A9, SLC51A, SLC51B, SLC52A1, SLC52A2, SLC52A2, SLC52A3, SLC5A12, SLC5A6, SLC5A8, SLC5A8, SLC66A1, SLC66A1L, SLC6A1, SLC6A11, SLC6A12, SLC6A13, SLC6A14, SLC6A15, SLC6A17, SLC6A20, SLC6A5, SLC6A6, SLC6A7, SLC6A8, SLC6A9, SLC7A1, SLC7A10, SLC7A11, SLC7A13, SLC7A2, SLC7A3, SLC7A5, SLC7A5P1, SLC7A5P2, SLC7A6, SLC7A7, SLC7A8, SLC7A9, SLC9A3R1, SLCO1A2, SLCO1B1, SLCO1B3, SLCO1B7, SLCO1C1, SLCO2A1, SLCO2B1, SLCO3A1, SLCO4A1, SLCO4C1, SLCO5A1, SLCO6A1, SNCA, SSTR4, STXBP1, SV2A, SYK, SYT4, TNF, TNF, TNF, TNF, TNF, TNF, TNF, TNF, TNFRSF11A, TNFSF11, TRH, TRPC4, TRPV1, TSPO2, UGT1A3
GOBP_ORGANIC_CATION_TRANSPORT	46	ADORA2A, ATP13A3, CHRNA3, PDZK1, PSEN1, RALBP1, SEC14L1, SLC18A3, SLC19A2, SLC19A3, SLC22A1, SLC22A16, SLC22A18, SLC22A18, SLC22A2, SLC22A3, SLC22A4, SLC22A5, SLC25A17, SLC25A19, SLC25A20, SLC25A26, SLC25A26, SLC25A29, SLC25A42, SLC29A1, SLC29A4, SLC35F3, SLC38A2, SLC44A1, SLC44A2, SLC44A3, SLC44A4, SLC44A4, SLC44A4, SLC44A4, SLC44A4, SLC44A4, SLC44A4, SLC44A4, SLC44A5, SLC47A1, SLC5A7, SLC7A8, TACR2, TSPO2
GOBP_ORGANIC_HYDROXY_COMPOUND_BIOSYNTHETIC_PROCESS	263	ABCA2, ABCB11, ABCB11, ABCD3, ABCG1, ABCG4, ACAA2, ACER1, ACER2, ACER3, ACER3, ACLY, ACOT8, ADCYAP1R1, AKR1C3, AKR1C4, AKR1D1, ALDH2, ALOX12, ALOX15, ALOX15B, AMACR, APOA1, APOA4, APOA5, APOB, APOE, APPL1, ARV1, ASAH1, ASAH2, ASAH2B, ASIP, ATP7A, AVPR1B, BAAT, BAAT, BMP2, BMP5, BMP6, CACNA1H, CD244, CDH3, CES1, CES1, CFTR, CH25H, CITED1, CLCN2, CTNS, CYB5R1, CYB5R2, CYB5R3, CYP11B1, CYP11B2, CYP19A1, CYP27A1, CYP27B1, CYP2R1, CYP39A1, CYP3A4, CYP46A1, CYP51A1, CYP7A1, CYP7B1, CYP8B1, DAB2, DAO, DBH, DCT, DDC, DDT, DDT, DGKQ, DHCR24, DHCR7, DHDDS, DHFR, DHFRP1, DKK3, DKKL1, EBP, ERG28, ERLIN1, ERLIN2, FAXDC2, FDFT1, FDFT1, FDPS, FGF1, FGF19, FGF2, FGFR4, G6PD, GATA3, GBA, GBA, GCH1, GFI1, GIPC1, GOT1, GPER1, GPR37, H6PD, HAND2, HDC, HMGCR, HMGCS1, HMGCS2, HRH1, HSD17B1, HSD17B10, HSD17B3, HSD17B7, HSD3B7, IDI1, IDI2, IFNG, IMPA1, IMPA2, INSIG1, INSIG2, INSM1, IP6K1, IP6K2, IP6K3, IPMK, IPPK, ISYNA1, ITPKA, ITPKB, ITPKC, KL, LBR, LDHC, LEP, LHCGR, LPCAT3, LSS, LSS, MALRD1, MAS1, MBTPS1, MBTPS2, MC1R, MFSD12, MIR182, MIR185, MIR30C1, MIR33A, MIR548P, MIR96, MOXD1, MOXD2P, MOXD2P, MSMO1, MVD, MVK, NFKB1, NPC1L1, NR1D1, NR1H4, NR4A2, NSDHL, NTSR1, NUS1, OCA2, OCA2, OPN3, OSBP, OSBPL1A, OSBPL2, OSBPL3, OSBPL6, OSBPL7, OSBPL9, P2RY1, P2RY6, PAH, PARK7, PCBD1, PCBD2, PCK1, PCK2, PCK2, PDXK, PER2, PGP, PLCG2, PLEK, PLPP6, PLTP, PMEL, PMVK, PNMT, PNPO, POR, PPIP5K1, PPIP5K2, PRKAA1, PRKAA2, PRKAG2, PROX1, PSAT1, PTAFR, PTH, PTH1R, PTK2B, PTS, QDPR, RAPGEF2, REST, SC5D, SCAP, SCP2, SEC14L2, SIRT1, SLC24A5, SLC27A2, SLC27A5, SLC45A2, SLC45A2, SLC6A3, SLC6A3, SLC7A11, SNAI1, SNAI2, SNCA, SOD1, SPHK1, SPHK2, SPR, SPTLC1, SPTLC2, SPTLC3, SPTSSA, SPTSSB, SQLE, SRD5A2, SRD5A3, SREBF1, STAR, STARD4, TGFB2, TH, TM7SF2, TNF, TNF, TNF, TNF, TNF, TNF, TNF, TNF, TPH1, TPH2, TRPC1, TYR, TYRP1, VPS35, WNT4, WNT5A, ZEB2
GOBP_ORGANIC_HYDROXY_COMPOUND_CATABOLIC_PROCESS	82	ADH4, AKR1B10, AKR1C3, AKR1D1, ALDH1B1, ALDH2, ALDH3B1, ALDH3B2, APOE, BPNT1, BPNT2, CEL, COMT, CYP24A1, CYP27A1, CYP27B1, CYP39A1, CYP3A4, CYP46A1, CYP4A11, CYP4F11, CYP4F12, CYP4F2, CYP4F3, CYP7A1, DBH, DIO2, DIO3, FAH, FGF23, GK, GK2, GK5, GPD2, HAO1, HSD17B6, IMPA1, IMPA2, INPP1, INPP4B, INPP5A, INPP5B, INPP5E, INPP5J, INPP5K, LDHD, LRTOMT, MAOA, MAOB, MIOX, MOXD1, MOXD2P, MOXD2P, MT3, MTMR2, MTMR7, NTSR1, NUDT3, OCRL, PDXP, PTEN, PTEN, SCARB1, SCARF1, SCARF1, SLC6A3, SLC6A3, SNX17, SORD, SRD5A3, SULT1A1, SULT1A2, SULT1A3, SULT1A4, SULT1B1, SULT1C4, SULT1E1, SULT2A1, SYNJ1, SYNJ2, TKFC, TPI1
GOBP_ORGANIC_HYDROXY_COMPOUND_TRANSPORT	321	ABAT, ABCA1, ABCA12, ABCA13, ABCA2, ABCA3, ABCA4, ABCA5, ABCA7, ABCA8, ABCB11, ABCB11, ABCB4, ABCC11, ABCC2, ABCC3, ABCC4, ABCD3, ABCG1, ABCG4, ABCG5, ABCG8, ACTB, ADIPOQ, ADORA2A, ADORA3, ADRA2A, ADRA2B, ADRA2C, AGT, AGTR1, AKR1C1, AKR1C4, ANXA2, APOA1, APOA2, APOA4, APOA5, APOB, APOC1, APOC2, APOC3, APOE, APOM, APOM, APOM, APOM, APOM, APOM, APOM, AQP1, AQP10, AQP11, AQP2, AQP3, AQP7, AQP7P3, AQP9, ARL8B, ARV1, ASIC3, ATP8B1, BMP6, C1QTNF1, CARTPT, CAV1, CD36, CEACAM1, CEL, CES1, CES1, CETP, CFTR, CHGA, CHGA, CHRM5, CHRNA4, CHRNA6, CHRNB2, CLU, CNR1, CRH, CRHR1, CRHR1, CRHR1, CXCL12, CYP19A1, CYP7A1, CYP8B1, DAB2, DRD1, DRD2, DRD3, DRD4, DRD4, DTNBP1, EEPD1, EGF, EMB, ENPP7, FFAR3, FGF19, FGF20, FURIN, GABBR1, GABBR1, GABBR1, GABBR1, GABBR1, GABBR1, GABBR1, GAL, GALR1, GDNF, GHRL, GHSR, GPM6B, GPS2, GPS2, GRAMD1A, GRAMD1B, GRAMD1C, GRK2, GRM2, HRH3, HTR1A, HTR1B, HTR2A, ITGB3, KCNA2, KCNB1, KCNQ1, KCNQ1, KDM5B, LAMTOR1, LCAT, LDLR, LDLRAP1, LEP, LILRB1, LILRB1, LILRB1, LILRB1, LILRB1, LIMA1, LIPC, LIPG, LPCAT3, LRP1, LRP6, LRP6, LY6E, LY6E, MAOB, MAPK15, MAPK15, MFSD10, MIR128-1, MIR130B, MIR144, MIR148A, MIR17, MIR19B1, MIR206, MIR26A1, MIR27A, MIR27A, MIR27B, MIR301B, MIR302A, MIR33A, MIR33B, MIR613, MIR758, MSR1, MTTP, MYC, NAXE, NFKB1, NFKBIA, NOS1, NPC1, NPC1L1, NPC2, NR0B2, NR1H2, NR1H3, NUS1, OPRK1, OSBP, OSBP2, OSBPL10, OSBPL11, OSBPL1A, OSBPL2, OSBPL3, OSBPL5, OSBPL6, OSBPL7, OSBPL8, OSBPL9, OXT, OXTR, P2RX1, P2RY1, PARK7, PCSK9, PINK1, PIP4K2A, PLA2G10, PLA2G10, PLTP, PNLIP, POMC, PON1, PPARG, PRKAA1, PRKN, PTCH1, PTPN11, RAB3A, RAB3B, RALBP1, RBP4, RELCH, REN, RXRA, SCARB1, SCP2, SCP2D1, SEC24A, SELENOM, SERAC1, SHH, SIRT1, SLC10A1, SLC10A2, SLC10A3, SLC10A4, SLC10A5, SLC10A6, SLC10A7, SLC16A1, SLC16A1, SLC16A3, SLC16A7, SLC16A8, SLC18A1, SLC18A2, SLC22A1, SLC22A2, SLC22A24, SLC22A3, SLC26A6, SLC27A5, SLC29A4, SLC2A13, SLC51A, SLC51B, SLC5A1, SLC5A11, SLC5A11, SLC5A12, SLC5A3, SLC5A8, SLC5A8, SLC6A2, SLC6A3, SLC6A3, SLC6A4, SLCO1A2, SLCO1B1, SLCO1B3, SLCO1B7, SLCO1C1, SLCO2B1, SNCA, SNCG, SOAT1, SOAT2, SPP1, SREBF2, STAR, STARD3, STARD4, STARD5, STRA6, STRA6, STX12, STX1A, SYK, SYT1, SYT10, SYT11, SYT12, SYT13, SYT15, SYT17, SYT2, SYT3, SYT4, SYT5, SYT6, SYT7, SYT8, SYT8, SYT9, TMF1, TOR1A, TPCN2, TREM2, TSKU, TSPO, TSPO2, TTC39B, VAPA, VIP, VPS4A, VPS4B, YJEFN3, ZDHHC8
GOBP_ORGANISM_EMERGENCE_FROM_PROTECTIVE_STRUCTURE	32	AKAP3, ARHGDIG, ASF1B, ASF1B, BCOR, CCDC24, CCDC62, CMTM3, CTR9, FBLL1, HS3ST6, HS3ST6, LPAR6, NDUFA2, NECAB1, PEMT, PHF6, PLPP4, PPP4R4, PPP4R4, RBBP8, SLC25A34, SLC35E2B, SMARCB1, SMARCB1, SMIM14, ST8SIA6, STMN3, TBL1XR1, UBE2A, ZBED6, ZFP14
GOBP_ORGANOPHOSPHATE_CATABOLIC_PROCESS	170	ABCD1, ABHD12, ABHD12B, ABHD16A, ABHD16A, ABHD16A, ABHD16A, ABHD16A, ABHD16A, ABHD16A, ABHD16B, ABHD6, ACAT1, ACOT7, ADA, AMPD3, ANGPTL3, APOA2, APOC1, APOC2, BPNT1, BPNT2, CNP, DCTPP1, DERA, DNPH1, DPYD, DPYS, DUT, ENPP1, ENPP2, ENPP3, ENPP6, ENPP7, ENSG00000276759, ENTPD1, ENTPD2, ENTPD3, ENTPD4, ENTPD4, ENTPD5, ENTPD6, ENTPD7, ENTPD8, FHIT, FITM2, GDA, GDE1, GDPD1, GDPD3, GPCPD1, GPD1, GPD1L, HINT1, HPRT1, IDH1, IMPA1, IMPA2, INPP1, INPP4B, INPP5A, INPP5B, INPP5E, INPP5F, INPP5J, INPP5K, ITPA, LDLR, LIPC, LIPG, MBD4, MLYCD, MTMR2, MTMR7, NAPEPLD, NAPEPLD, NEIL1, NEIL2, NT5C, NT5C1A, NT5C1B, NT5C2, NT5E, NT5M, NTHL1, NTSR1, NUDT10, NUDT10, NUDT11, NUDT12, NUDT13, NUDT15, NUDT16, NUDT17, NUDT18, NUDT19, NUDT3, NUDT4, NUDT4B, NUDT5, NUDT7, NUDT8, NUDT9, OCRL, OGG1, PDE10A, PDE2A, PDE4A, PDE4B, PDE4C, PDE4D, PDE5A, PDE7A, PDE7B, PDE8A, PDE8B, PDE8B, PDE9A, PDXP, PGM2, PLA2G10, PLA2G10, PLA2G15, PLA2G4A, PLA2G4B, PLA2G4C, PLA2G4D, PLA2G4E, PLA2G4F, PLA2G5, PLA2G6, PLA2G7, PLB1, PLBD1, PLBD2, PLCB1, PLCG1, PLCG2, PLPP6, PNLIPRP2, PNP, PNPLA6, PNPLA7, PNPLA8, PON1, PRDX6, PRKCD, PRTFDC1, PTEN, PTEN, SAMHD1, SARM1, SCARB1, SMPD1, SMPD2, SMPD3, SMPD4, SMPDL3A, SMPDL3B, SMUG1, SYNJ1, SYNJ2, TDG, TYMP, UNG, UPB1, UPP1, UPP2, VCP, XDH
GOBP_ORGANOPHOSPHATE_ESTER_TRANSPORT	166	ABCA1, ABCA12, ABCA3, ABCA4, ABCA7, ABCB1, ABCB4, ABCC1, ABCC1, ABCC11, ABCC4, ABCC5, ABCC6, ABCC6, ABCD1, ABCG1, ABCG8, ANO3, ANO4, ANO4, ANO4, ANO6, ANO7, ANO9, APOA1, APOA2, APOA4, APOA5, APOC1, APOC2, APOC3, APOE, ATG9A, ATG9B, ATP10A, ATP10B, ATP10D, ATP11A, ATP11B, ATP11C, ATP8A1, ATP8A2, ATP8B1, ATP8B2, ATP8B3, ATP8B4, ATP9A, ATP9B, ATP9B, ATP9B, C2CD2L, CALHM1, CALHM3, CD47, CERT1, CETP, CPTP, CR1, DBI, EPG5, FASLG, G6PC1, G6PC3, GJB1, GLTP, GLTPD2, KCNN4, LDLR, LRRC8A, LRRC8C, LRRC8D, LRRC8E, MFSD2A, MTTP, NPC2, OSBP, OSBPL10, OSBPL2, OSBPL5, OSBPL8, P2RX7, PCTP, PITPNA, PITPNB, PITPNC1, PITPNM1, PITPNM2, PITPNM3, PLA2G10, PLA2G10, PLEKHA3, PLEKHA8, PLEKHA8P1, PLSCR1, PLSCR2, PLSCR3, PLSCR3, PLSCR4, PLSCR5, PLTP, PRAP1, PRELID1, PRELID2, PRELID3A, PRELID3B, PRKCD, SCARB1, SCARB2, SCP2, SCP2D1, SLC17A3, SLC17A9, SLC19A1, SLC25A17, SLC25A19, SLC25A23, SLC25A24, SLC25A24, SLC25A25, SLC25A31, SLC25A32, SLC25A33, SLC25A36, SLC25A4, SLC25A41, SLC25A42, SLC25A5, SLC25A51, SLC25A52, SLC25A6, SLC29A1, SLC33A1, SLC35B2, SLC35B3, SLC37A1, SLC37A2, SLC37A3, SLC37A4, SLC37A4, SLC37A4, SLC44A4, SLC44A4, SLC44A4, SLC44A4, SLC44A4, SLC44A4, SLC44A4, SLC44A4, SLC4A1, SLC66A2, TMEM30A, TMEM30B, TMEM30CP, TMEM41B, TNFAIP8L3, TRIAP1, TRPC5, VAPA, VMP1, XKR4, XKR5, XKR5, XKR6, XKR7, XKR8, XKR9
GOBP_ORGAN_GROWTH	189	ACACB, ACVR2B, ADPRHL1, ADRA1A, AGT, AKAP13, AKAP6, AKT1, ANXA6, AR, ARID2, ARX, ATF2, BASP1, BCL2, BCL2L11, BMP10, BMPR1A, BNC2, CAV3, CDK1, CER1, CGA, CITED2, COL27A1, COMP, CTDP1, CTDP1, CYP19A1, DDR2, DIPK2A, DLL1, DLL1, DUSP6, DUSP9, ECM1, EDN1, EHMT2, EHMT2, EHMT2, EHMT2, EHMT2, EHMT2, EHMT2, ERBB4, ESR1, EVC, EXT1, FGF10, FGF2, FGF20, FGF7, FGF8, FGF9, FGFR2, FGFR3, FLVCR1, FOXC1, FOXC2, FXN, G6PD, GATA4, GATA4, GATA6, GJE1, GLI1, GSK3A, HAMP, HEG1, HEY2, HLX, IER3IP1, IFT80, IGF1, IGF2, IL7, JARID2, KCNK2, LATS1, LATS2, LEP, LEPR, LY6E, LY6E, MAEL, MAPK11, MAPK14, MATN1, MEF2C, MESP1, MIR1-1, MIR17HG, MIR195, MIR199A1, MIR199B, MIR19A, MIR19B1, MIR200B, MIR204, MIR208A, MIR222, MIR23A, MIR23A, MIR24-1, MIR25, MIR509-1, MIR548C, MIR548C, MIR590, MIR873, MMP13, MMP13, MSX2, MYH6, NDRG4, NKX2-5, NLGN4X, NOG, NOTCH1, NPPC, OSTN, PARP2, PDGFRB, PDLIM5, PI16, PIM1, PLAG1, POR, PPARA, PRKAR1A, PRLR, PROX1, PSAP, PSAPL1, PTEN, PTEN, PTPN11, RAG2, RARA, RARB, RARG, RBP4, RBPJ, RGS2, RGS4, RSPO2, RUNX1, S1PR1, SASH3, SAV1, SERP1, SHH, SLC6A4, SMAD1, SMAD2, SMO, SMPD3, SOD1, SORBS2, SOX9, SPRY2, STC1, STK3, STK4, TBX2, TBX20, TBX5, TENM4, TGFB2, TGFBR1, TGFBR2, TGFBR3, THBS3, TMEM38B, TOMM70, TP73, TSKU, UBE3A, VGLL4, WNT2, WT1, WWC1, WWC2, WWC3, YAP1, YBX3, YY1, ZFPM2, ZMPSTE24
GOBP_ORGAN_INDUCTION	24	AR, BMP2, BMP4, CTNNB1, DKK1, FGF1, FGF10, FGF2, FGF8, FRS2, GATA5, GDNF, HOXA11, HOXC11, MESP1, ROBO1, ROBO2, SIX1, SPRY1, WNT11, WNT2, WNT2B, WNT3A, WNT5A
GOBP_ORGAN_OR_TISSUE_SPECIFIC_IMMUNE_RESPONSE	50	APOA4, BPIFB1, C17orf99, CAMP, CD160, DEFA1, DEFA1, DEFA1B, DEFA1B, DEFA3, DEFA3, DEFA4, DEFA4, DEFA5, DEFA5, DEFA6, DEFA6, DEFB1, DEFB1, FFAR2, FFAR3, GP2, H2BC10, H2BC11, H2BC12, H2BC21, H2BC4, H2BC6, H2BC7, H2BC7, H2BC7, H2BC8, H2BS1, IFNL2, IFNLR1, IL4, IL6, IL6R, LTF, NOD2, NOS2, OTUD7B, PIGR, PLA2G1B, RAB17, RNASE2, RNASE3, RPL39, TREX1, XCL1
GOBP_OSSIFICATION	467	ACHE, ACTN3, ACVR1, ACVR2A, ACVR2B, ADAMTS12, ADAMTS12, ADAMTS7, ADAR, ADGRV1, ADRB2, AHSG, AKT1, ALOX15, ALOX5, ALOX5, ALPL, ALYREF, AMELX, ANKH, ANO6, AREG, ASF1A, ASPN, ATF4, ATP2B1, ATP5F1B, ATP6V0A4, ATP6V1B1, ATRAID, AXIN2, BAMBI, BCAP29, BCAP29, BCL2, BCOR, BGLAP, BMP1, BMP2, BMP2K, BMP3, BMP4, BMP5, BMP6, BMP7, BMP8A, BMP8B, BMPR1A, BMPR1B, BMPR2, BPNT2, CALCA, CASR, CAT, CBFB, CCDC154, CCDC47, CCL3, CCL3, CCL3, CCN1, CCN2, CCN4, CCR1, CDH11, CDK6, CEBPA, CEBPB, CEBPD, CER1, CHRD, CHRDL1, CHRDL2, CHSY1, CITED1, CLEC11A, CLEC3A, CLEC3B, CLEC5A, CLIC1, CLIC1, CLIC1, CLIC1, CLIC1, CLIC1, CLIC1, CLTC, COL11A1, COL13A1, COL1A1, COL1A2, COL2A1, COL5A2, COL6A1, COMP, CREB3L1, CRIM1, CRIM1, CSF1, CSGALNACT1, CTHRC1, CTNNB1, CTNNBIP1, CTSK, CYP24A1, CYP27B1, DCHS1, DDR2, DDX21, DDX5, DHH, DHRS3, DHX36, DHX36, DHX9, DKK1, DLX5, DMP1, DNAI3, DNAJC13, DSPP, EBP, ECM1, EGFR, EGR2, EIF2AK3, ENPP1, EPHA2, ERCC2, ESRRA, EXT1, EXT2, FAM20C, FAM20C, FAM20C, FAM20C, FASN, FBL, FBL, FBN2, FBXL15, FBXO5, FERMT2, FFAR4, FGF18, FGF2, FGF23, FGF9, FGFR2, FGFR3, FGR, FHL2, FIGNL1, FOXC1, FOXC2, FSTL3, FZD1, FZD9, GABBR1, GABBR1, GABBR1, GABBR1, GABBR1, GABBR1, GABBR1, GATA1, GDF10, GDF10, GDF2, GDF5, GDPD2, GFRA4, GIT1, GJA1, GLI1, GLI2, GLI3, GPC3, GPLD1, GPM6B, GREM1, GREM1, GREM1, GSK3B, GTPBP4, H3-3A, H3-3B, HAND2, HDAC7, HEMGN, HGF, HIF1A, HIRA, HNRNPC, HNRNPU, HOXA2, HSD17B4, HSPE1, IARS1, IBSP, ID3, ID3, ID4, IFITM1, IFITM5, IFT80, IGF1, IGF2, IGFBP5, IGSF10, IHH, IL6, IL6R, IL6ST, ILK, INPPL1, INTU, ISG15, ITGA11, JAG1, JUNB, JUND, KAZALD1, KL, KLF10, KREMEN1, KREMEN2, LEF1, LEP, LGR4, LIMD1, LOX, LRP3, LRP4, LRP5, LRP5L, LRRC17, LTBP3, LTF, MAP2K6, MAPK1, MAPK11, MAPK14, MAPK3, MATN1, MDK, MEF2C, MEF2D, MEN1, MESD, MGP, MINPP1, MIR138-1, MIR200C, MIR208A, MIR20A, MIR20B, MIR21, MIR210, MIR27A, MIR27A, MIR29B1, MIR346, MIR548D1, MIR548D1, MIR665, MIR675, MIR675, MIR9-1, MMP13, MMP13, MMP14, MMP16, MMP2, MMP9, MN1, MRC2, MSX2, MYBBP1A, MYF5, MYOC, MYOG, NAB1, NAB2, NBR1, NELL1, NF1, NIPBL, NOCT, NOG, NOTCH1, NOTUM, NPNT, NPPC, NPR2, NR1I3, OMD, OSR1, OSR2, OSTF1, OSTN, OXT, P2RX7, PAM16, PAM16, PBX1, PDLIM7, PENK, PEX7, PHB, PHEX, PHOSPHO1, PKDCC, PLXNB1, PPARG, PPARGC1B, PRKACA, PRKACA, PRKD1, PSMC2, PTCH1, PTGER4, PTGS2, PTH, PTH1R, PTHLH, PTK2, PTK2B, PTN, PTPN11, RANBP3L, RASSF2, RBMX, RBPJ, RDH14, REST, RFLNA, RFLNB, RFLNB, RHOA, RIOX1, RIPPLY2, ROR2, RORB, RPL38, RPS15, RRAS2, RRBP1, RSL1D1, RSPO2, RUNX1, RUNX2, RUNX3, RYR1, S1PR1, SATB2, SBDS, SBNO2, SBNO2, SCUBE3, SCX, SEMA4D, SEMA7A, SEMA7A, SFRP1, SFRP2, SGMS2, SHH, SHOX2, SIRT7, SIX2, SKI, SLC24A3, SLC26A2, SLC34A1, SLC8A1, SMAD1, SMAD3, SMAD4, SMAD5, SMAD6, SMAD7, SMO, SMOC1, SMPD3, SNAI1, SNAI2, SND1, SNRNP200, SNX10, SORT1, SOST, SOX11, SOX2, SOX8, SOX9, SP3, SP7, SPP1, SRGN, STATH, STATH, STC1, SUCO, SUFU, SYNCRIP, TACR1, TAPT1, TCIRG1, TENT5A, TFAP2A, TGFB1, TGFB2, TGFB3, THBS3, THRA, TMEM119, TMEM38B, TMEM64, TNC, TNF, TNF, TNF, TNF, TNF, TNF, TNF, TNF, TNFAIP6, TNFRSF11A, TNFSF11, TNN, TOB1, TOB2, TP53INP2, TP63, TPM4, TRAF6, TRPM4, TUFT1, TWIST1, TWIST2, TWIST2, TWSG1, TXLNG, UCMA, UFL1, VCAN, VEGFC, WNT10B, WNT11, WNT3, WNT3, WNT3, WNT3A, WNT4, WNT5A, WNT7B, WWOX, WWTR1, XYLT1, XYLT1, YAP1, ZBTB16, ZBTB40, ZHX3, ZMPSTE24
GOBP_OSTEOBLAST_DIFFERENTIATION	280	ACHE, ACVR1, ACVR2A, ACVR2B, ADAR, AKT1, ALPL, ALYREF, AMELX, AREG, ASF1A, ATF4, ATP5F1B, ATRAID, AXIN2, BAMBI, BCAP29, BCAP29, BGLAP, BMP2, BMP3, BMP4, BMP6, BMP7, BMPR1A, BMPR1B, BMPR2, CAT, CBFB, CCDC47, CCL3, CCL3, CCL3, CCN1, CCN4, CDK6, CEBPA, CEBPB, CEBPD, CHRD, CITED1, CLEC5A, CLIC1, CLIC1, CLIC1, CLIC1, CLIC1, CLIC1, CLIC1, CLTC, COL1A1, COL6A1, CREB3L1, CRIM1, CRIM1, CTHRC1, CTNNB1, CTNNBIP1, CYP24A1, DDR2, DDX21, DDX5, DHH, DHX9, DLX5, DNAI3, DNAJC13, EPHA2, ESRRA, FAM20C, FAM20C, FAM20C, FAM20C, FASN, FBL, FBL, FBN2, FBXO5, FERMT2, FFAR4, FGF2, FGF23, FGF9, FGFR2, FHL2, FIGNL1, FZD1, GABBR1, GABBR1, GABBR1, GABBR1, GABBR1, GABBR1, GABBR1, GDF10, GDF10, GDF2, GDPD2, GJA1, GLI1, GLI2, GLI3, GREM1, GREM1, GREM1, GSK3B, GTPBP4, H3-3A, H3-3B, HAND2, HDAC7, HEMGN, HGF, HIRA, HNRNPC, HNRNPU, HOXA2, HSD17B4, HSPE1, IARS1, IBSP, ID3, ID3, ID4, IFITM1, IFT80, IGF1, IGF2, IGFBP5, IHH, IL6, IL6R, IL6ST, ILK, ITGA11, JAG1, JUNB, JUND, LEF1, LGR4, LIMD1, LOX, LRP3, LRP5, LRP5L, LRRC17, LTF, MAP2K6, MAPK11, MAPK14, MEF2C, MEF2D, MEN1, MIR138-1, MIR200C, MIR208A, MIR20A, MIR20B, MIR21, MIR210, MIR27A, MIR27A, MIR29B1, MIR346, MIR548D1, MIR548D1, MIR665, MIR675, MIR675, MIR9-1, MRC2, MSX2, MYBBP1A, MYOC, NBR1, NELL1, NF1, NOCT, NOG, NOTCH1, NPNT, NPPC, NR1I3, OSTN, PDLIM7, PENK, PHB, PPARG, PRKACA, PRKACA, PRKD1, PSMC2, PTCH1, PTH1R, PTHLH, PTK2, RANBP3L, RASSF2, RBMX, RDH14, REST, RIOX1, RORB, RPS15, RRAS2, RRBP1, RSL1D1, RSPO2, RUNX2, SATB2, SCUBE3, SEMA4D, SEMA7A, SEMA7A, SFRP1, SFRP2, SHH, SHOX2, SIRT7, SKI, SMAD1, SMAD3, SMAD4, SMAD5, SMAD6, SMO, SMOC1, SNAI1, SNAI2, SND1, SNRNP200, SOX11, SOX2, SOX8, SOX9, SP7, SPP1, SUCO, SUFU, SYNCRIP, TCIRG1, TENT5A, TMEM119, TMEM64, TNC, TNF, TNF, TNF, TNF, TNF, TNF, TNF, TNF, TNFAIP6, TNN, TOB1, TP53INP2, TP63, TPM4, TRPM4, TWIST1, TWIST2, TWIST2, TWSG1, UCMA, UFL1, VCAN, VEGFC, WNT10B, WNT11, WNT3, WNT3, WNT3, WNT3A, WNT4, WNT7B, WWOX, WWTR1, YAP1, ZHX3
GOBP_OSTEOBLAST_PROLIFERATION	37	ABL1, ATRAID, BCL2, BMP2, CCN1, CTHRC1, EIF2AK2, FGFR2, FIGNL1, GATA1, GREM1, GREM1, GREM1, HPSE, IFT80, IGF1R, ITGAV, JUNB, LRP5, LRRC17, LTF, MIR138-1, MIR675, MIR675, MIR9-1, MN1, MUS81, NELL1, NPR3, OSR2, PLXNB1, RHOA, SFRP1, SMAD3, SOX8, TMEM119, TNN
GOBP_OSTEOCLAST_DEVELOPMENT	25	ANXA2, ATP6AP1, CLDN18, FAM20C, FAM20C, FAM20C, FAM20C, FBN1, FBXW7, FOXP1, GPR68, LILRB1, LILRB1, LILRB1, LILRB1, LILRB1, LRRK1, LTF, NOTCH2, PAFAH1B1, SIGLEC15, SLC9B2, SRC, TNFSF11, TYROBP
GOBP_OSTEOCLAST_DIFFERENTIATION	130	ANXA2, ATP6AP1, BGLAP, CAMK4, CARTPT, CCL3, CCL3, CCL3, CCN4, CCR1, CD109, CD81, CEBPB, CLDN18, CREB1, CSF1, CSF1R, CTNNB1, DCSTAMP, EFNA2, EPHA2, ESRRA, FAM20C, FAM20C, FAM20C, FAM20C, FARP2, FBN1, FBXW7, FOS, FOXP1, FSHB, FSTL3, GAB2, GLO1, GPC3, GPR137, GPR137B, GPR183, GPR55, GPR68, IFNG, IL12B, IL17A, IL20, IL23A, IL23R, IL4, INPP5D, INPP5D, IREB2, JUNB, KLF10, LILRB1, LILRB1, LILRB1, LILRB1, LILRB1, LILRB3, LILRB3, LILRB3, LILRB3, LILRB4, LILRB4, LILRB4, LILRB4, LILRB4, LRRC17, LRRK1, LTF, MAFB, MAPK14, MITF, MTOR, NF1, NOTCH2, OCSTAMP, OSCAR, OSCAR, OSCAR, OSCAR, OSCAR, OSCAR, OSCAR, OSCAR, OSCAR, OSCAR, OSTM1, PAFAH1B1, PIAS3, PIK3R1, POU4F1, POU4F2, PPARGC1B, PRXL2A, RASSF2, SBNO2, SBNO2, SFRP1, SH3PXD2A, SIGLEC15, SLC9B2, SNX10, SRC, TCIRG1, TCTA, TF, TFE3, TFRC, TLR3, TLR4, TMEM178A, TMEM64, TNF, TNF, TNF, TNF, TNF, TNF, TNF, TNF, TNFAIP6, TNFRSF11A, TNFSF11, TOB2, TRAF6, TREM2, TYROBP, UBASH3B, ZNF675
GOBP_OUTER_DYNEIN_ARM_ASSEMBLY	22	CCDC103, CCDC63, DAW1, DNAAF1, DNAAF11, DNAAF2, DNAAF4, DNAAF5, DNAAF6, DNAAF8, DNAH17, DNAH5, DNAH8, DNAI1, DNAI2, DNAL1, LRRC49, ODAD1, ODAD2, ODAD3, ODAD4, ZMYND10
GOBP_OUTFLOW_TRACT_MORPHOGENESIS	81	ACVR1, ATF2, BMP4, BMP7, BMPR1A, BMPR2, CDC42, CITED2, CLDN5, CRKL, CTNNB1, DHRS3, DVL2, EDN1, EDNRA, ELN, ENG, EYA1, FGF8, FGFR2, FOLR1, FOXC1, FOXC2, FOXH1, FZD1, FZD2, GATA6, GJA5, HAND2, HES1, HEY2, HEYL, HIF1A, ILK, ISL1, JAG1, JUN, LRP2, MEF2C, MIR17, MIR17HG, MIR20A, MSX2, NIPBL, NKX2-5, NOG, NOTCH1, NPY1R, NPY2R, NPY5R, NRP1, NRP2, PARVA, PITX2, PLXND1, RBPJ, ROBO1, ROBO2, RYR1, SEC24B, SEMA3C, SFRP2, SIX1, SMAD4, SMAD6, SOX11, SOX17, SOX18, TBX1, TBX2, TBX20, TBX3, TGFB2, TGFBR2, TGFBR3, TWIST1, VEGFA, WNT11, WNT5A, ZFPM1, ZFPM2
GOBP_OUTFLOW_TRACT_SEPTUM_MORPHOGENESIS	26	ACVR1, BMP4, BMPR1A, BMPR2, ENG, FGF8, FGFR2, GATA6, ISL1, LRP2, MSX2, NKX2-5, NRP1, NRP2, PARVA, ROBO1, ROBO2, SEMA3C, SMAD4, SMAD6, TBX1, TBX2, TBX20, TGFB2, TGFBR2, ZFPM2
GOBP_OVARIAN_FOLLICLE_DEVELOPMENT	58	AMH, ANG, ARRB2, ATM, BAX, BCL2, BCL2L1, BMP15, BMPR1B, CEBPB, CTNNA1, DMC1, DMRTA1, EIF2B2, EIF2B4, EIF2B5, EREG, ESR1, FANCG, FOXC1, FOXL2, FOXO3, FSHB, FSHR, GAS2, GNRH1, GPR149, HYAL3, IMMP2L, INHA, INHBA, INHBB, KDR, KIT, KITLG, LFNG, LHCGR, MMP14, MMP19, MMP2, MSH4, MYC, PCYT1B, PTX3, SMAD4, SOD1, SPO11, SRC, TAF4, TAF4, TNFAIP6, UBE3A, UMODL1, VEGFA, VGF, ZFY, ZNF830, ZP3
GOBP_OVULATION	23	ADAMTS1, AFP, EREG, FOXO3, GAS2, GPR149, HPGD, IL4R, IMMP2L, INHBA, INHBB, LEP, MMP19, MMP2, MYC, NOS3, NRIP1, PGR, PLAT, PTGS2, RGS2, SIRT1, TNFAIP6
GOBP_OVULATION_CYCLE	74	A2M, ADAMTS1, ADNP, AFP, AMH, ANXA1, ARRB2, AXL, BMPR1B, CASP2, CASP3, CYP1B1, EGR1, EREG, ESR1, FOXO3, FSHB, FSHR, FZD4, GABRB1, GAS2, GDF10, GDF10, GDF9, GPR149, HAS2, HSPA5, IGF1R, INHBA, KISS1, LEP, LHCGR, MAP2K6, MDK, MMP19, MMP2, MSTN, NCOR2, NHLH2, NOS3, NPY5R, NR5A1, NRIP1, OPRK1, OPRL1, OPRL1, OPRM1, OXTR, PAM, PCNA, PDGFRA, PGR, PLEKHA1, PTN, PTPRN, PTX3, RETN, ROBO2, SERPINF1, SERPINF1, SGPL1, SIRT1, SLIT2, SLIT3, SRC, STAT5B, TGFB2, TGFB3, TIMP4, TNFAIP6, TRPM2, TYRO3, ZNF830, ZP3
GOBP_OVULATION_CYCLE_PROCESS	49	A2M, ADAMTS1, AFP, AMH, ARRB2, BMPR1B, CASP2, CASP3, EREG, ESR1, FOXO3, FSHB, FSHR, FZD4, GAS2, GDF9, GPR149, HSPA5, INHBA, KISS1, LEP, LHCGR, MAP2K6, MMP19, MMP2, MSTN, NOS3, NPY5R, NR5A1, NRIP1, PAM, PDGFRA, PGR, PLEKHA1, PTPRN, PTX3, RETN, ROBO2, SGPL1, SIRT1, SLIT2, SLIT3, SRC, STAT5B, TGFB2, TGFB3, TNFAIP6, ZNF830, ZP3
GOBP_OXIDATIVE_DEMETHYLATION	24	ALKBH1, ALKBH2, ALKBH3, ALKBH4, ALKBH5, CYP1A2, CYP2C8, CYP2C9, CYP2D6, CYP2D6, CYP2D6, CYP2D6, CYP2D6, CYP2D6, CYP3A4, CYP3A43, CYP3A5, CYP3A7, FTO, JMJD6, TDG, TET1, TET2, TET3
GOBP_OXIDATIVE_PHOSPHORYLATION	164	ABCD1, ACTN3, AFG1L, AK4, ANTKMT, ATP5F1A, ATP5F1B, ATP5F1C, ATP5F1D, ATP5F1E, ATP5F1EP2, ATP5ME, ATP5MF, ATP5MG, ATP5PB, ATP5PD, ATP5PF, ATP5PO, ATP7A, ATPSCKMT, BID, C2orf69, CCNB1, CDK1, CHCHD10, CHCHD10, CHCHD10, CHCHD2, COA6, COQ9, COX15, COX4I1, COX4I2, COX5A, COX5B, COX6A1, COX6A2, COX6B2, COX7A1, COX7A2, COX7A2L, COX7A2P2, COX7B2, COX7C, COX8C, COX8C, CYC1, CYCS, DGUOK, DLD, DNAJC15, DNAJC30, FXN, GHITM, ISCU, MIR210, MLXIPL, MSH2, MT-ATP6, MT-ATP8, MT-CO1, MT-CO2, MT-CO3, MT-CYB, MT-ND1, MT-ND2, MT-ND3, MT-ND4, MT-ND4L, MT-ND5, MT-ND6, MTCO2P12, MYC, NDUFA1, NDUFA10, NDUFA12, NDUFA2, NDUFA3, NDUFA3, NDUFA3, NDUFA3, NDUFA3, NDUFA3, NDUFA3, NDUFA3, NDUFA3, NDUFA3, NDUFA4, NDUFA5, NDUFA6, NDUFA6, NDUFA6, NDUFA6, NDUFA6, NDUFA7, NDUFA8, NDUFA9, NDUFAB1, NDUFAF1, NDUFB1, NDUFB10, NDUFB2, NDUFB3, NDUFB4, NDUFB5, NDUFB6, NDUFB7, NDUFB8, NDUFB9, NDUFC1, NDUFC2, NDUFC2-KCTD14, NDUFS1, NDUFS1, NDUFS2, NDUFS3, NDUFS3, NDUFS4, NDUFS5, NDUFS6, NDUFS7, NDUFS8, NDUFV1, NDUFV2, NDUFV3, NIPSNAP2, NUPR1, PARK7, PDE12, PINK1, PPIF, RHOA, SDHA, SDHAF2, SDHC, SDHD, SHMT2, SLC25A23, SLC25A33, SLC25A51, SNCA, STOML2, TAFAZZIN, TEFM, TNF, TNF, TNF, TNF, TNF, TNF, TNF, TNF, UQCC2, UQCC3, UQCR10, UQCRB, UQCRC1, UQCRC2, UQCRFS1, UQCRFS1P1, UQCRH, UQCRHL, UQCRQ, VCP
GOBP_O_GLYCAN_PROCESSING	46	A4GNT, B3GNT2, B3GNT3, B3GNT4, B3GNT5, B3GNT6, B3GNT7, B3GNT8, B4GALT5, C1GALT1, C1GALT1C1, C1GALT1C1, C1GALT1C1L, CHST4, GALNT1, GALNT10, GALNT11, GALNT12, GALNT13, GALNT14, GALNT15, GALNT2, GALNT3, GALNT4, GALNT5, GALNT6, GALNT7, GALNT8, GALNT9, GALNT9, GALNT9, GCNT1, GCNT3, GCNT4, GXYLT1, GXYLT2, POFUT1, POMGNT1, ST3GAL1, ST3GAL2, ST3GAL3, ST3GAL4, ST6GAL1, ST6GALNAC2, ST6GALNAC4, XXYLT1
GOBP_P38MAPK_CASCADE	66	AGER, AGER, AGER, AGER, AGER, AGER, AGER, ATF2, BMP2, BMP4, CAV3, CYLD, DAB2IP, DLG1, DUSP1, DUSP10, EMC10, EZR, GADD45A, GADD45B, GADD45G, GDF6, HAND2, HGF, IL1B, LEP, LGALS9, MAP2K3, MAP2K6, MAP3K20, MAP3K3, MAP3K4, MAP3K5, MAP3K7, MAPK11, MAPK14, MAPKAPK2, MFHAS1, MFHAS1, MINK1, MIR181A2, MIR181B1, MIR181D, MIR181D, MIR20A, NCF1, OPRK1, PER1, PHLPP1, PJA2, PRMT1, PTPN22, RASGRP1, RELL1, RELL2, SASH1, SPHK1, SPI1, STK39, TREM2, ULK4, VEGFA, XDH, ZC3H12A, ZFP36, ZFP36L1
GOBP_PALLIUM_DEVELOPMENT	197	ADGRG1, ALK, ANXA3, ARHGAP11B, ARHGAP11B, ARHGAP11B, ARX, ASCL1, ASPM, ATAT1, ATAT1, ATAT1, ATAT1, ATAT1, ATAT1, ATAT1, ATIC, ATOH1, ATP2B4, BAD, BAX, BBS2, BBS4, BCAN, BLOC1S2, BLOC1S6, BMERB1, BMERB1, BNIP3, BTBD3, BTG2, CASP3, CCDC141, CCDC85C, CDH2, CDK5, CDK5R1, CDK5R2, CDK6, CEP120, CNTNAP2, CNTNAP2, COL3A1, CRK, CRKL, CSNK2A2, CTNNB1, DAB1, DAB2IP, DCLK2, DISC1, DIXDC1, DLX1, DLX2, DMRTA2, DRD1, EFHC1, EGFR, EIF2B5, EMX1, EMX2, EOMES, EPHA5, EZH1, EZH2, FAT4, FBXO45, FEZ1, FEZF2, FGF13, FGF8, FOXG1, FOXP2, FUT10, GART, GART, GLI3, GSK3B, H2AX, HDAC1, HIF1A, HSD3B1, HSD3B2, HTR5A, HTR6, ID4, IGF1R, IGF2BP1, KCNA1, KDM1A, KIF14, KIRREL3, LAMB1, LEF1, LHX2, LHX5, LHX6, LMX1A, LRP8, MAS1, MBOAT7, MBOAT7, MBOAT7, MBOAT7, MBOAT7, MBOAT7, MBOAT7, MBOAT7, MBOAT7, MBOAT7, MCPH1, MCPH1, MDGA1, MDK, MFSD2A, MKKS, MKKS, MKKS, NARS1, NDE1, NDE1, NDEL1, NEFL, NEUROD1, NEUROD6, NF1, NF2, NOTCH2NLA, NOTCH2NLB, NOTCH2NLC, NPY, NR2E1, NSUN5, NTRK2, OGDH, P2RY12, PAFAH1B1, PALS1, PAX5, PAX6, PEX13, PEX5, PEX5, PHACTR1, PHLPP2, PLCB1, PLXNA3, POU3F2, POU3F3, PPP1R9B, PROX1, PSEN1, PTEN, PTEN, RAN, RARA, RELN, RHOA, ROBO1, RTN4, SCT, SCT, SEMA6B, SLC2A1, SLC32A1, SLC38A2, SLIT2, SMO, SRD5A1, SRD5A2, SRF, SRGAP2, SRGAP2C, SUN1, SYNE2, TACC1, TACC2, TACC3, TBR1, TENT2, TH, TMEM108, TMEM14B, TRA2B, TRAPPC9, TSC1, TSKU, UBA6, UQCRQ, WDR62, WNT3A, XAB2, XRCC1, XRN2, YWHAE, YWHAE, ZMIZ1
GOBP_PANCREAS_DEVELOPMENT	84	ACVR2B, AKT1, ALDH1A2, ANXA1, ARNTL, BAD, BAK1, BMP4, BMP5, BMP6, CCDC39, CCDC39, CCDC40, CDH2, CDK6, CELA1, CLOCK, CTNNB1, DLL1, DLL1, DNAAF1, EIF2AK3, FGF10, FOXA2, FOXF1, GATA6, GDF11, GIP, GIPR, GSK3A, GSK3B, HES1, HNF1A, HNF1B, HNF1B, HNF4A, IGF2, IHH, IL6, IL6R, ILDR2, INSM1, INSR, ISL1, MEIS2, MEN1, MET, MIR541, MNX1, MSLN, NEUROD1, NEUROG3, NKX2-2, NKX3-2, NKX6-1, NKX6-2, NPHP3, NR5A2, ONECUT1, ONECUT2, PAX4, PAX6, PCSK1, PDPK1, PDX1, PROX1, PTF1A, RFX3, RFX6, RHEB, SELENOT, SHH, SIDT2, SMAD2, SMO, SOX4, SOX9, SRP54, TCF7L2, WFS1, WLS, WNT5A, ZBED6, ZIC3
GOBP_PARASYMPATHETIC_NERVOUS_SYSTEM_DEVELOPMENT	20	ACKR3, ADARB1, ADARB1, EGR2, GDNF, HES1, HOXB1, HOXB2, NAV2, NRP1, NRP2, PHOX2A, PHOX2B, PLXNA3, PLXNA4, SEMA3A, SEMA3F, SIX1, TBX1, TFAP2A
GOBP_PATHWAY_RESTRICTED_SMAD_PROTEIN_PHOSPHORYLATION	76	ACVR1, ACVR2A, ACVRL1, AMH, AMHR2, BMP10, BMP15, BMP2, BMP3, BMP4, BMP5, BMP6, BMP7, BMP8A, BMP8B, BMPER, BMPR1A, BMPR2, CSNK2B, CSNK2B, CSNK2B, CSNK2B, CSNK2B, CSNK2B, CSNK2B, CSNK2B, DAB2, DKK1, EMILIN1, ENG, GDF1, GDF10, GDF10, GDF11, GDF15, GDF2, GDF3, GDF5, GDF6, GDF7, GDF9, GREM1, GREM1, GREM1, HFE, INHA, INHBA, INHBB, INHBC, INHBE, LDLRAD4, LEFTY1, LEFTY2, LRP1, MIRLET7G, MSTN, NODAL, NOG, PIN1, PMEPA1, PPARG, RBPMS, SDCBP, SMAD4, SMAD6, SMAD7, SNX25, TGFB1, TGFB2, TGFB3, TGFBR1, TGFBR2, TGFBR3, TTK, TWSG1, USP15
GOBP_PATTERN_RECOGNITION_RECEPTOR_SIGNALING_PATHWAY	227	ACOD1, ALPK1, ANKRD17, AP3B1, APPL1, APPL2, ARRB2, BCL10, BIRC2, BIRC3, BPIFB1, BTK, C1QBP, CACTIN, CAV1, CD14, CD300A, CD300LF, CD36, CD40, CLEC4E, CLEC7A, CLPB, COLEC12, CTSS, CYBA, CYLD, DAB2IP, DDX3X, DDX58, DDX60, DHX58, EPG5, ERBIN, ESR1, F2RL1, FCN1, FCRL3, FFAR2, FLOT1, FLOT1, FLOT1, FLOT1, FLOT1, FLOT1, FLOT1, FLOT1, FLOT2, GFI1, GPATCH3, GPR108, GPS2, GPS2, GRAMD4, HAVCR2, HMGB1, HSPA1A, HSPA1A, HSPA1A, HSPA1A, HSPA1A, HSPA1B, HSPA1B, HSPA1B, HSPA1B, HSPA1B, HSPD1, IFI35, IFIH1, INAVA, IRAK1, IRAK2, IRAK3, IRAK4, IRF1, IRF3, IRF4, IRF7, IRF7, IRGM, ITCH, LACC1, LBP, LGALS9, LGR4, LILRA2, LILRA2, LILRA2, LILRA2, LILRA4, LILRA4, LILRA4, LILRA4, LRRC14, LRRC19, LSM14A, LSM14A, LTF, LY96, LYN, MAP2K6, MAP3K7, MAPKAPK2, MAPKAPK3, MBL2, MFHAS1, MFHAS1, MIR140, MIR146A, MIR17, MIR19A, MIR708, MYD88, NFKBIA, NFKBIL1, NFKBIL1, NFKBIL1, NFKBIL1, NFKBIL1, NFKBIL1, NFKBIL1, NINJ1, NLRP2B, NLRP6, NLRX1, NMI, NOD1, NOD2, NOP53, NPLOC4, NR1D1, NR1H3, NR1H4, OAS1, OAS3, OASL, OTUD4, OTULIN, PDPK1, PELI1, PHB, PHB2, PIK3AP1, PJA2, PLCG2, PRKCE, PTPN22, PTPRS, PUM1, PUM2, RAB11FIP2, RAB7B, REG3G, RELA, RFTN1, RIOK3, RIPK2, RNF125, RNF135, RPS6KA3, RSAD2, RTN4, S100A14, SARM1, SCARA3, SCIMP, SEC14L1, SLC15A2, SLC15A3, SLC15A4, SLC46A2, SMPDL3B, TASL, TICAM1, TICAM2, TIFA, TIRAP, TKFC, TLR1, TLR10, TLR2, TLR3, TLR4, TLR5, TLR6, TLR7, TLR8, TLR9, TNF, TNF, TNF, TNF, TNF, TNF, TNF, TNF, TNFAIP3, TNIP1, TNIP2, TNIP3, TRAF3, TRAF6, TREM2, TREML4, TRIL, TRIM15, TRIM15, TRIM15, TRIM15, TRIM15, TRIM15, TRIM15, TRIM15, TRIM25, TSPAN6, TYRO3, UBQLN1, UFD1, UNC93B1, USP15, USP17L2, USP17L2, USP17L2, WDFY1, XIAP, ZCCHC3, ZDHHC5
GOBP_PATTERN_SPECIFICATION_PROCESS	490	ABI1, ACD, ACVR1, ACVR2A, ACVR2B, ACVRL1, ADGRG1, AHI1, AIDA, ALDH1A2, ALG5, ALX3, ALX4, ANKS6, AP1B1, APC, APC2, APLNR, AR, ARC, ARL13B, ARL6, ASB2, ASB2, ASCL1, ASPH, ATM, ATP6AP2, AURKA, AXIN1, AXIN2, BARX1, BASP1, BBS4, BBS5, BBS7, BCOR, BHLHE40, BHLHE41, BICC1, BMI1, BMP2, BMP4, BMP5, BMP7, BMPR1A, BMPR1B, BMPR2, BPTF, BTG2, C1QA, C2CD3, C3, C9orf116, CC2D2A, CCDC103, CCDC39, CCDC39, CCDC40, CDK20, CDX1, CDX2, CDX4, CELSR2, CER1, CFAP45, CFAP52, CFAP53, CFC1, CFC1B, CHRD, CHSY1, CITED2, COBL, CRAMP1, CRB2, CRKL, CTNNB1, CTNNBIP1, CXXC4, CYP26B1, CYP26C1, DAAM2, DAND5, DAW1, DBX1, DCANP1, DCHS1, DDIT3, DISP1, DKK1, DLL1, DLL1, DLL3, DLL4, DLX1, DLX2, DMRT2, DMRT3, DMRTA2, DNAAF1, DNAAF11, DNAAF2, DNAAF4, DNAH11, DNAH5, DNAI1, DNAI2, DOP1B, DPCD, DRC1, DSCAML1, DVL2, DYNC2H1, DYNC2LI1, DZIP1L, EDN1, EFNB1, EGR2, EMX1, EMX2, EN1, ENG, ENKUR, EOMES, EP300, EPB41L5, ERBB4, ETS2, EXT1, EYA1, FBXL15, FEZF1, FEZF2, FGF1, FGF10, FGF2, FGF8, FGFR2, FKBP8, FOLR1, FOXA1, FOXA2, FOXB1, FOXC1, FOXC2, FOXD1, FOXF1, FOXG1, FOXH1, FOXJ1, FOXN4, FRS2, FST, FUZ, FZD5, GALNT11, GAS8, GATA4, GATA4, GATA5, GBX2, GDF11, GDF3, GDNF, GJA1, GLI1, GLI2, GLI3, GORAB, GPC3, GPR161, GREM1, GREM1, GREM1, GREM2, GRHL3, GRSF1, GSC, GSX2, HAND1, HAND2, HELT, HES1, HES2, HES3, HES4, HES5, HES5, HES6, HES7, HEY1, HEY2, HEYL, HHEX, HHIP, HIF1A, HIPK1, HIPK2, HNF1B, HNF1B, HOXA10, HOXA11, HOXA2, HOXA3, HOXA4, HOXA5, HOXA6, HOXA7, HOXA9, HOXB1, HOXB2, HOXB3, HOXB4, HOXB5, HOXB6, HOXB7, HOXB8, HOXB9, HOXC10, HOXC11, HOXC13, HOXC4, HOXC5, HOXC6, HOXC8, HOXC9, HOXD10, HOXD11, HOXD12, HOXD13, HOXD3, HOXD4, HOXD8, HOXD9, HSPB11, IFT140, IFT172, IFT52, IFT57, IFT74, IHH, INTU, IRX1, IRX2, IRX3, IRX4, ISL1, ITGAM, KAT2A, KDM2B, KIF3B, LBX1, LDB1, LEF1, LEFTY1, LFNG, LHX1, LHX1, LHX2, LHX3, LMX1B, LRP2, LRP4, LRP5, LRP5L, LRP6, LRP6, MAFB, MDFI, MED12, MEF2C, MEGF8, MEIS1, MEIS2, MEIS3, MEIS3P1, MEOX1, MEOX2, MESP1, MESP2, MFNG, MIB1, MICAL2, MICOS10-NBL1, MID1, MKKS, MKKS, MKKS, MKS1, MLLT3, MMP21, MNS1, MSGN1, MSX1, MSX2, MTF2, MYF5, MYF6, NBL1, NDRG4, NEK8, NEUROD1, NEUROG1, NKX2-2, NKX2-5, NKX3-1, NKX3-2, NLE1, NODAL, NOG, NOTCH1, NOTCH2, NOTO, NPHP3, NR2F2, NRARP, NRG3, NRP1, NRP2, NTF4, ODAD2, ODAD3, ODAD4, OFD1, OOEP, OSR1, OTX1, OTX2, OVOL2, PALB2, PAX2, PAX6, PAX8, PBX1, PBX2, PBX2, PBX2, PBX2, PBX2, PBX2, PBX2, PBX3, PCDH8, PCGF2, PCGF2, PCSK5, PCSK6, PGAP1, PIFO, PITX2, PKD1L1, PKD2, PLD6, PLXNA2, POFUT1, POGLUT1, PRKACA, PRKACA, PRKACB, PRKDC, PROP1, PROP1, PROP1, PSEN1, PSKH1, PTCH1, RARG, RAX, RBPJ, RELN, RFNG, RFX3, RFX4, RING1, RING1, RING1, RING1, RING1, RING1, RIPPLY1, RIPPLY2, RIPPLY3, RNF111, RNF2, RNF207, RNF220, ROBO1, ROBO2, ROR2, RPGRIP1L, RTTN, SATB2, SCMH1, SEMA3A, SEMA3C, SEMA3F, SETDB2, SFRP1, SFRP2, SHH, SHROOM3, SIM2, SIX1, SIX2, SIX3, SKI, SMAD1, SMAD2, SMAD3, SMAD4, SMAD5, SMAD6, SMARCD3, SMO, SNAI1, SOSTDC1, SOX1, SOX17, SOX18, SP8, SPRY1, SRF, STC1, STIL, SUFU, SYNGAP1, SYNGAP1, TASOR, TBC1D32, TBR1, TBX1, TBX18, TBX2, TBX20, TBX3, TBX5, TBX6, TBXT, TCAP, TCF15, TCTN1, TDGF1, TDGF1P3, TDRD1, TDRD10, TDRD15, TDRD5, TDRD6, TDRD7, TDRKH, TGFBR1, TGFBR2, TIFAB, TMED2, TMEM107, TP53, TP63, TRA2B, TSHZ1, TTC21B, TTC8, TULP3, UNCX, VANGL2, VAX2, WDR19, WDR77, WLS, WNT1, WNT11, WNT2, WNT2B, WNT3, WNT3, WNT3, WNT3A, WNT5A, WNT6, WNT7A, WNT7B, WNT8A, WNT8B, WT1, XRCC2, YY1, ZBTB16, ZEB1, ZIC1, ZIC3
GOBP_PEPTIDE_ANTIGEN_ASSEMBLY_WITH_MHC_CLASS_II_PROTEIN_COMPLEX	100	B2M, B2M, HLA-DMA, HLA-DMA, HLA-DMA, HLA-DMA, HLA-DMA, HLA-DMA, HLA-DMA, HLA-DMA, HLA-DMB, HLA-DMB, HLA-DMB, HLA-DMB, HLA-DMB, HLA-DMB, HLA-DMB, HLA-DMB, HLA-DOA, HLA-DOA, HLA-DOA, HLA-DOA, HLA-DOA, HLA-DOA, HLA-DOA, HLA-DOB, HLA-DOB, HLA-DOB, HLA-DOB, HLA-DOB, HLA-DOB, HLA-DPA1, HLA-DPA1, HLA-DPA1, HLA-DPA1, HLA-DPA1, HLA-DPA1, HLA-DPA1, HLA-DPA1, HLA-DPB1, HLA-DPB1, HLA-DPB1, HLA-DPB1, HLA-DPB1, HLA-DPB1, HLA-DPB1, HLA-DPB1, HLA-DQA1, HLA-DQA1, HLA-DQA1, HLA-DQA1, HLA-DQA1, HLA-DQA1, HLA-DQA1, HLA-DQA2, HLA-DQA2, HLA-DQA2, HLA-DQA2, HLA-DQA2, HLA-DQA2, HLA-DQA2, HLA-DQA2, HLA-DQA2, HLA-DQA2, HLA-DQB1, HLA-DQB1, HLA-DQB1, HLA-DQB1, HLA-DQB1, HLA-DQB1, HLA-DQB1, HLA-DQB2, HLA-DQB2, HLA-DQB2, HLA-DQB2, HLA-DQB2, HLA-DQB2, HLA-DQB2, HLA-DQB2, HLA-DRA, HLA-DRA, HLA-DRA, HLA-DRA, HLA-DRA, HLA-DRA, HLA-DRA, HLA-DRA, HLA-DRB1, HLA-DRB1, HLA-DRB1, HLA-DRB1, HLA-DRB1, HLA-DRB1, HLA-DRB3, HLA-DRB3, HLA-DRB3, HLA-DRB4, HLA-DRB4, HLA-DRB4, HLA-DRB5
GOBP_PEPTIDE_ANTIGEN_ASSEMBLY_WITH_MHC_PROTEIN_COMPLEX	108	B2M, B2M, CALR, HLA-DMA, HLA-DMA, HLA-DMA, HLA-DMA, HLA-DMA, HLA-DMA, HLA-DMA, HLA-DMA, HLA-DMB, HLA-DMB, HLA-DMB, HLA-DMB, HLA-DMB, HLA-DMB, HLA-DMB, HLA-DMB, HLA-DOA, HLA-DOA, HLA-DOA, HLA-DOA, HLA-DOA, HLA-DOA, HLA-DOA, HLA-DOB, HLA-DOB, HLA-DOB, HLA-DOB, HLA-DOB, HLA-DOB, HLA-DPA1, HLA-DPA1, HLA-DPA1, HLA-DPA1, HLA-DPA1, HLA-DPA1, HLA-DPA1, HLA-DPA1, HLA-DPB1, HLA-DPB1, HLA-DPB1, HLA-DPB1, HLA-DPB1, HLA-DPB1, HLA-DPB1, HLA-DPB1, HLA-DQA1, HLA-DQA1, HLA-DQA1, HLA-DQA1, HLA-DQA1, HLA-DQA1, HLA-DQA1, HLA-DQA2, HLA-DQA2, HLA-DQA2, HLA-DQA2, HLA-DQA2, HLA-DQA2, HLA-DQA2, HLA-DQA2, HLA-DQA2, HLA-DQA2, HLA-DQB1, HLA-DQB1, HLA-DQB1, HLA-DQB1, HLA-DQB1, HLA-DQB1, HLA-DQB1, HLA-DQB2, HLA-DQB2, HLA-DQB2, HLA-DQB2, HLA-DQB2, HLA-DQB2, HLA-DQB2, HLA-DQB2, HLA-DRA, HLA-DRA, HLA-DRA, HLA-DRA, HLA-DRA, HLA-DRA, HLA-DRA, HLA-DRA, HLA-DRB1, HLA-DRB1, HLA-DRB1, HLA-DRB1, HLA-DRB1, HLA-DRB1, HLA-DRB3, HLA-DRB3, HLA-DRB3, HLA-DRB4, HLA-DRB4, HLA-DRB4, HLA-DRB5, PDIA3, TAPBP, TAPBP, TAPBP, TAPBP, TAPBP, TAPBPL
GOBP_PEPTIDE_CATABOLIC_PROCESS	34	ACE, ADAMTS13, ADAMTS13, ANPEP, CHAC1, CHAC2, CPN1, CPQ, CTSH, DPEP1, ECE1, ENPEP, ERAP1, ERAP2, GGT1, GGT2, GGT3P, GGT5, GGT7, GGTLC1, GGTLC2, GGTLC3, IDE, LNPEP, LTA4H, LVRN, NAALADL1, NPEPPS, NPEPPSP1, NPEPPSP1, NPEPPSP1, TPP1, TRHDE, XPNPEP1
GOBP_PEPTIDE_CROSS_LINKING	38	ABCA7, ANXA1, BGN, COL3A1, CSTA, DCN, DSP, EGFLAM, EPB42, EVPL, F13A1, F13B, FLG, FN1, IVL, KRT1, KRT10, KRT2, LORICRIN, NDNF, PI3, RNF113A, SPOCK2, SPOCK3, SPRR1A, SPRR1B, SPRR2E, SPRR3, TGM1, TGM1, TGM2, TGM3, TGM4, TGM4, TGM5, TGM6, TGM7, THBS1
GOBP_PEPTIDE_TRANSPORT	303	AACS, ABAT, ABCA1, ABCA12, ABCB9, ABCC1, ABCC1, ABCC4, ABCC5, ABCC8, ACSL4, ACVR1C, ACVR2B, ADCY5, ADCY8, ADCYAP1, ADORA1, ADRA2A, AIMP1, ALOX5, ALOX5, ANO1, ANXA1, ARNTL, BAD, BAIAP3, BLK, BLK, BMP8A, BRSK2, C1QTNF12, C2CD2L, CA2, CAMK2G, CAPN10, CARTPT, CASR, CCDC186, CCL5, CCL5, CCN3, CD209, CD38, CD74, CDH17, CDK16, CELA2A, CFTR, CHD7, CHGA, CHGA, CLEC4M, CLOCK, CLTRN, CNR1, CPE, CPLX1, CPLX3, CPT1A, CRH, CRHBP, CRHR1, CRHR1, CRHR1, CYB5R4, DISP1, DOC2B, DOC2B, DOC2B, DRD2, EDN1, EDN3, EFNA5, EIPR1, ENSA, EPHA5, EXOC3L1, FAM3B, FAM3D, FFAR1, FFAR2, FFAR3, FFAR4, FGA, FGB, FGG, FKBP1B, FOXA2, G6PC2, G6PC2, GABBR1, GABBR1, GABBR1, GABBR1, GABBR1, GABBR1, GABBR1, GAL, GCG, GCK, GHRH, GHRHR, GHRL, GHSR, GIP, GIPR, GJA1, GLUD1, GLUL, GPER1, GPLD1, GPR27, GPR68, GRP, HADH, HFE, HIF1A, HLA-DRB1, HLA-DRB1, HLA-DRB1, HLA-DRB1, HLA-DRB1, HLA-DRB1, HMGN3, HNF1A, HNF1B, HNF1B, HNF4A, HTR2C, ICA1, IFNG, IL1B, IL1RN, IL6, ILDR1, ILDR2, INHBB, INS, IRS1, IRS2, ISL1, JAGN1, JAK2, KCNA5, KCNB1, KCNJ11, KISS1, KLF7, LEP, LRP5, LRP5L, LRRC8A, MAFA, MC4R, MCU, MGST1, MIDN, MPC2, MTNR1B, MYRIP, NDUFAF2, NEUROD1, NKX6-1, NLGN2, NLGN2, NNAT, NOS2, NR0B2, NR1D1, NR1H4, OSBP, OXCT1, PARK7, PASK, PAX8, PCK2, PCK2, PCLO, PDX1, PER2, PFKFB2, PFKL, PFKM, PICK1, PIM3, PLA2G6, PPARD, PPP3CA, PPP3CB, PRKCE, PRKN, PSMD9, PTPN11, PTPRN, PTPRN2, PTPRN2, RAB11B, RAB11FIP2, RAB11FIP5, RAB1A, RAB8B, RAF1, RAPGEF4, RASL10B, RBP4, REST, RFX3, RFX6, RIMS2, RPH3AL, RPH3AL, RPH3AL, S100A8, SCT, SCT, SELENOT, SERP1, SFRP1, SIDT2, SIRT4, SLC13A3, SLC15A1, SLC15A2, SLC15A3, SLC15A4, SLC15A5, SLC16A1, SLC16A1, SLC16A10, SLC16A2, SLC26A6, SLC30A8, SLC35F5, SLC7A11, SLC8B1, SLC9A3R1, SLC9B2, SMAD2, SMPD3, SNAP25, SNX19, SOX4, SPINK1, SREBF1, SRI, SSTR5, STX1A, STX4, STXBP3, STXBP4, SYT7, SYT9, SYTL4, TACR2, TAP1, TAP1, TAP1, TAP1, TAP1, TAP1, TAP1, TAP1, TAP2, TAP2, TAP2, TAP2, TAP2, TAP2, TAP2, TAP2, TAPBP, TAPBP, TAPBP, TAPBP, TAPBP, TCF7L2, TCIRG1, TFAP2B, TFR2, TM7SF3, TNF, TNF, TNF, TNF, TNF, TNF, TNF, TNF, TNFSF11, TRH, TRPM2, TRPM4, TRPV1, TRPV4, UBE2Q1, UCN, UCN3, UCP2, UQCC2, VGF, VIP, VSNL1, ZBED6
GOBP_PEPTIDYL_ARGININE_MODIFICATION	32	ART1, ART3, ART4, ART5, CARM1, COPRS, FBXO11, JMJD4, KRTCAP2, NDUFAF5, NDUFAF7, NR1H4, PADI1, PADI1, PADI2, PADI3, PADI3, PADI4, PADI4, PADI6, PADI6, PARK7, PRDM14, PRDM4, PRMT1, PRMT2, PRMT3, PRMT5, PRMT6, PRMT7, PRMT8, PRMT9
GOBP_PEPTIDYL_ASPARAGINE_MODIFICATION	25	ALG5, ALG8, B4GALNT2, DAD1, DDOST, DERL3, DERL3, FUT8, HIF1AN, MAGT1, MGAT1, MGAT2, MGAT5, NUDT14, OST4, OSTC, RPN1, RPN2, ST6GAL1, STT3A, STT3B, TUSC3, UBE2J1, UGGT1, UGGT2
GOBP_PEPTIDYL_CYSTEINE_MODIFICATION	50	ACE, ADH5, ATP2B4, CHCHD4, CLIP3, DMD, GAPDH, GOLGA7, GOLGA7B, HHAT, HHAT, HMBS, MAP6D1, MIR132, MIR212, NCOA7, NOS1, NOS1AP, NOS2, OXR1, PARK7, PRDX3, RAB3D, RAB6A, S100A8, S100A9, SNTA1, TMX3, TXN, ZDHHC1, ZDHHC11, ZDHHC11B, ZDHHC12, ZDHHC14, ZDHHC15, ZDHHC17, ZDHHC18, ZDHHC19, ZDHHC2, ZDHHC20, ZDHHC21, ZDHHC22, ZDHHC23, ZDHHC24, ZDHHC3, ZDHHC4, ZDHHC6, ZDHHC7, ZDHHC8, ZDHHC9
GOBP_PEPTIDYL_GLUTAMIC_ACID_MODIFICATION	32	AGBL1, AGBL2, AGBL2, AGBL3, AGBL4, AGBL5, AGTPBP1, CEP41, CFAP20, FOLH1, FOLH1B, GGCX, NAA10, NAA11, NAA80, PARP1, TPGS1, TPGS2, TTLL1, TTLL10, TTLL11, TTLL13P, TTLL2, TTLL3, TTLL4, TTLL5, TTLL6, TTLL7, TTLL8, TTLL9, VKORC1, VKORC1L1
GOBP_PEPTIDYL_LYSINE_ACETYLATION	209	ACTB, ACTL6A, ACTL6B, APBB1, ARID5A, ARRB1, ATAT1, ATAT1, ATAT1, ATAT1, ATAT1, ATAT1, ATAT1, ATF2, ATG5, ATXN7, ATXN7L3, AUTS2, BAG6, BAG6, BAG6, BAG6, BAG6, BAG6, BAG6, BEND3, BLOC1S1, BRCA1, BRCA2, BRD1, BRD7, BRD8, BRPF1, BRPF3, CAMK1, CDY1, CDY1B, CDY2A, CDY2B, CHD5, CHEK1, CLOCK, CPA4, CREBBP, CRTC2, CTBP1, CTCF, DIP2A, DIP2B, DMAP1, DR1, EID1, ENY2, EP300, EP400, EPC1, EPC2, ESCO1, FLCN, FOXP3, FOXP3, GATA2, GATA3, GLYR1, GTF2B, GTF3C4, HAT1, HCFC1, HDAC2, HDAC5, HINT2, IL1B, ING3, ING4, ING5, IRF4, ISL1, IWS1, JADE1, JADE2, JADE3, KANSL1, KANSL1, KANSL1, KANSL2, KANSL3, KAT14, KAT2A, KAT2B, KAT5, KAT6A, KAT6B, KAT6B, KAT7, KAT8, KLF15, KMT2A, LDB1, LEF1, LIF, MAP3K7, MAPK3, MBD3, MBIP, MBTD1, MCM3AP, MCRS1, MEAF6, MECP2, MED24, MLLT1, MLLT3, MORF4L1, MORF4L2, MRGBP, MSL1, MSL2, MSL3, MSL3P1, MUC1, MYOCD, MYOD1, NAA40, NAA50, NAA60, NAP1L2, NAT8, NAT8B, NCOA1, NCOA3, NFYA, NFYB, NFYC, NOC2L, NOS1, OGT, PARK7, PAXIP1, PBXIP1, PCGF2, PCGF2, PER1, PHF20, PHF20L1, PIH1D1, PIWIL2, PML, POLE3, POR, PPARGC1A, PRKAA1, PRKAA2, PYGO2, RAPGEF3, RPS6KA4, RPS6KA5, RUVBL1, RUVBL1, RUVBL2, SDR16C5, SET, SETD5, SGF29, SIN3A, SIRT1, SMAD4, SMARCB1, SMARCB1, SMC5, SNAI2, SNCA, SOX4, SPHK2, SPI1, SRCAP, SUPT3H, SUPT7L, TADA1, TADA2A, TADA2A, TADA2B, TADA3, TAF1, TAF10, TAF12, TAF1L, TAF2, TAF4, TAF4, TAF5, TAF5L, TAF6, TAF6L, TAF7, TAF9, TAF9, THAP7, TRIM16, TRRAP, TWIST1, USP22, VPS72, WBP2, WDR5, YEATS2, YEATS4, ZMPSTE24, ZNF451, ZZZ3
GOBP_PEPTIDYL_LYSINE_DIMETHYLATION	34	ASH1L, CSKMT, DMRTC2, DMRTC2, EEF1AKMT2, EHMT1, EHMT2, EHMT2, EHMT2, EHMT2, EHMT2, EHMT2, EHMT2, KDM3A, KMT2A, KMT2B, KMT2D, KMT5B, KMT5C, PIH1D1, PRDM12, PRDM9, SETD1A, SETD1B, SETD2, SETD3, SETD4, SETD7, SETMAR, SMARCB1, SMARCB1, SMYD2, SUV39H1, SUV39H2
GOBP_PEPTIDYL_LYSINE_METHYLATION	163	ANTKMT, ARID4A, ARID4B, ASH1L, ASH2L, ATPSCKMT, ATRX, AUTS2, BCOR, BEND3, BRCA1, BRD4, CAMKMT, CHD5, CSKMT, CTCFL, CTNNB1, CTR9, CXXC1, DMRTC2, DMRTC2, DNMT1, DNMT3B, DOT1L, DPY30, DYDC1, DYDC2, EEF1AKMT1, EEF1AKMT2, EEF1AKMT3, EEF1AKMT4, EEF2KMT, EHMT1, EHMT2, EHMT2, EHMT2, EHMT2, EHMT2, EHMT2, EHMT2, ETFBKMT, EZH1, EZH2, EZHIP, GATA3, GCG, GFI1, H1-2, H1-3, H1-4, H1-5, HCFC1, IWS1, JARID2, KANSL1, KANSL1, KANSL1, KANSL2, KANSL3, KAT8, KDM1A, KDM3A, KDM4A, KDM4C, KDM4D, KDM6A, KMT2A, KMT2B, KMT2C, KMT2D, KMT2E, KMT5A, KMT5B, KMT5C, KPNA7, KPNA7, LMNA, MACROH2A1, MCRS1, MECOM, MECP2, MEN1, METTL18, METTL21A, METTL21C, METTL21EP, METTL22, MLLT6, MLLT6, MTF2, MYB, N6AMT1, NELFA, NELFE, NELFE, NELFE, NELFE, NELFE, NELFE, NFYA, NFYB, NFYC, NNMT, NSD1, NSD2, NSD3, OGT, PAGR1, PAX5, PAXIP1, PHF1, PHF1, PHF1, PHF19, PHF20, PIH1D1, PRDM12, PRDM16, PRDM5, PRDM7, PRDM9, PRMT6, PWP1, PYGO2, RBBP5, RIF1, RLF, RTF1, SETD1A, SETD1B, SETD2, SETD3, SETD4, SETD5, SETD6, SETD7, SETDB1, SETDB2, SETMAR, SIRT1, SMAD4, SMARCB1, SMARCB1, SMYD1, SMYD2, SMYD3, SMYD5, SNW1, SUPT6H, SUV39H1, SUV39H2, TET2, TET3, TRMT112, TTLL12, VCPKMT, WDR5, WDR5B, WDR61, WDR82, ZNF274, ZNF304, ZNF335
GOBP_PEPTIDYL_LYSINE_MODIFICATION	441	ACTB, ACTL6A, ACTL6B, ANTKMT, APBB1, ARID4A, ARID4B, ARID5A, ARNT, ARRB1, ASH1L, ASH2L, ATAT1, ATAT1, ATAT1, ATAT1, ATAT1, ATAT1, ATAT1, ATF2, ATG5, ATP7A, ATPSCKMT, ATRX, ATXN7, ATXN7L3, AUTS2, BAG6, BAG6, BAG6, BAG6, BAG6, BAG6, BAG6, BCL11A, BCOR, BEND3, BLOC1S1, BRCA1, BRCA2, BRD1, BRD4, BRD7, BRD8, BRPF1, BRPF3, CAMK1, CAMKMT, CAPN3, CBX4, CDY1, CDY1B, CDY2A, CDY2B, CHD5, CHEK1, CLOCK, CPA4, CREBBP, CRTC2, CSKMT, CTBP1, CTCF, CTCFL, CTH, CTNNB1, CTR9, CXXC1, DESI1, DHPS, DIP2A, DIP2B, DMAP1, DMRTC2, DMRTC2, DNMT1, DNMT3B, DOHH, DOT1L, DPY30, DR1, DYDC1, DYDC2, EEF1AKMT1, EEF1AKMT2, EEF1AKMT3, EEF1AKMT4, EEF2KMT, EGR1, EGR2, EHMT1, EHMT2, EHMT2, EHMT2, EHMT2, EHMT2, EHMT2, EHMT2, EID1, ENY2, EP300, EP400, EPC1, EPC2, ESCO1, ETFBKMT, EYA1, EZH1, EZH2, EZHIP, FKBP10, FLCN, FOXP3, FOXP3, FSCB, GATA2, GATA3, GCG, GCSH, GFI1, GLYR1, GNL3, GNL3L, GTF2B, GTF3C4, H1-2, H1-3, H1-4, H1-5, HAT1, HCFC1, HDAC10, HDAC2, HDAC4, HDAC5, HDAC6, HDAC7, HDAC9, HINT1, HINT2, HMG20A, HMG20B, IFIH1, IL1B, ING3, ING4, ING5, IRF4, ISL1, IVL, IWS1, JADE1, JADE2, JADE3, JARID2, JMJD6, KANSL1, KANSL1, KANSL1, KANSL2, KANSL3, KAT14, KAT2A, KAT2B, KAT5, KAT6A, KAT6B, KAT6B, KAT7, KAT8, KDM1A, KDM3A, KDM4A, KDM4C, KDM4D, KDM6A, KIAA1586, KLF15, KMT2A, KMT2B, KMT2C, KMT2D, KMT2E, KMT5A, KMT5B, KMT5C, KPNA7, KPNA7, LDB1, LEF1, LIAS, LIF, LIPT1, LIPT2, LMNA, LOX, LOXL1, LOXL2, LOXL3, LOXL4, MACROH2A1, MAGEA2, MAGEA2B, MAP3K7, MAPK3, MBD3, MBIP, MBTD1, MCM3AP, MCRS1, MDM2, MEAF6, MECOM, MECP2, MED24, MEN1, METTL18, METTL21A, METTL21C, METTL21EP, METTL22, MLLT1, MLLT3, MLLT6, MLLT6, MORF4L1, MORF4L2, MRGBP, MSL1, MSL2, MSL3, MSL3P1, MTF2, MUC1, MUL1, MYB, MYOCD, MYOD1, N6AMT1, NAA40, NAA50, NAA60, NAP1L2, NAT8, NAT8B, NCOA1, NCOA3, NDUFAB1, NELFA, NELFE, NELFE, NELFE, NELFE, NELFE, NELFE, NFYA, NFYB, NFYC, NNAT, NNMT, NOC2L, NOS1, NSD1, NSD2, NSD3, NSMCE2, OGT, P3H3, P3H4, PAGR1, PARK7, PAX5, PAXIP1, PBXIP1, PCGF2, PCGF2, PER1, PHF1, PHF1, PHF1, PHF19, PHF20, PHF20L1, PIAS1, PIAS2, PIAS3, PIAS4, PIH1D1, PIWIL2, PLOD1, PLOD2, PLOD3, PML, POLE3, POR, PPARGC1A, PRDM12, PRDM16, PRDM5, PRDM7, PRDM9, PRKAA1, PRKAA2, PRMT6, PWP1, PYGO2, RANBP2, RANGAP1, RAPGEF3, RASD2, RBBP5, RELA, RIF1, RLF, RNF113A, RNF212, RNF212B, RPS6KA4, RPS6KA5, RTF1, RUVBL1, RUVBL1, RUVBL2, RWDD3, SAE1, SDR16C5, SENP1, SENP2, SENP3, SENP5, SENP6, SENP7, SET, SETD1A, SETD1B, SETD2, SETD3, SETD4, SETD5, SETD6, SETD7, SETDB1, SETDB2, SETMAR, SGF29, SIN3A, SIRT1, SIRT2, SIRT2, SIRT3, SIRT4, SIRT5, SIRT7, SMAD4, SMARCB1, SMARCB1, SMC5, SMYD1, SMYD2, SMYD3, SMYD5, SNAI2, SNCA, SNW1, SOX4, SPHK2, SPI1, SRCAP, STX1A, SUMO1, SUMO1P1, SUMO2, SUMO3, SUMO4, SUPT3H, SUPT6H, SUPT7L, SUV39H1, SUV39H2, TADA1, TADA2A, TADA2A, TADA2B, TADA3, TAF1, TAF10, TAF12, TAF1L, TAF2, TAF4, TAF4, TAF5, TAF5L, TAF6, TAF6L, TAF7, TAF9, TAF9, TET2, TET3, THAP7, TOLLIP, TOPORS, TRIM16, TRIM27, TRIM27, TRIM27, TRIM27, TRIM27, TRIM27, TRIM27, TRIM28, TRMT112, TRPM4, TRRAP, TTLL12, TWIST1, UBA2, UBE2I, UHRF2, USP22, USPL1, VCPKMT, VIPAS39, VPS33B, VPS72, WBP2, WDR5, WDR5B, WDR61, WDR82, YEATS2, YEATS4, ZBED1, ZMIZ1, ZMPSTE24, ZNF274, ZNF304, ZNF335, ZNF451, ZZZ3
GOBP_PEPTIDYL_LYSINE_TRIMETHYLATION	59	ANTKMT, ARID4A, ARID4B, ATPSCKMT, ATRX, BEND3, BRD4, CSKMT, CTR9, DMRTC2, DMRTC2, EEF2KMT, ETFBKMT, H1-2, H1-3, H1-4, IWS1, KDM4A, KDM4C, KDM4D, KMT2A, KMT2D, KMT2E, KMT5B, KMT5C, LMNA, MECP2, METTL21C, METTL21EP, NFYA, NFYB, NFYC, NSD3, OGT, PIH1D1, PRDM7, PRDM9, PWP1, RTF1, SETD1A, SETD1B, SETD2, SETD3, SETD4, SETD5, SIRT1, SMARCB1, SMARCB1, SMYD5, SUV39H1, SUV39H2, TET2, TET3, VCPKMT, WDR61, WDR82, ZNF274, ZNF304, ZNF335
GOBP_PEPTIDYL_L_CYSTEINE_S_PALMITOYLATION	24	CLIP3, GOLGA7, GOLGA7B, ZDHHC1, ZDHHC11, ZDHHC11B, ZDHHC12, ZDHHC14, ZDHHC15, ZDHHC17, ZDHHC18, ZDHHC19, ZDHHC2, ZDHHC20, ZDHHC21, ZDHHC22, ZDHHC23, ZDHHC24, ZDHHC3, ZDHHC4, ZDHHC6, ZDHHC7, ZDHHC8, ZDHHC9
GOBP_PEPTIDYL_PROLINE_MODIFICATION	60	AIP, AIPL1, CRTAP, CWC27, EGLN1, EGLN2, EGLN3, ERO1A, FKBP10, FKBP11, FKBP14, FKBP15, FKBP1A, FKBP1B, FKBP2, FKBP3, FKBP4, FKBP5, FKBP7, FKBP8, FKBP9, NKTR, NTMT1, OGFOD1, P3H1, P3H2, P3H3, P4HA1, P4HA2, P4HA3, P4HB, P4HTM, PIN1, PIN4, PPIA, PPIAL4A, PPIAL4C, PPIAL4D, PPIAL4D, PPIAL4E, PPIAL4F, PPIAL4F, PPIAL4G, PPIAL4H, PPIB, PPIC, PPID, PPIE, PPIF, PPIG, PPIH, PPIL1, PPIL2, PPIL3, PPIL4, PPIL6, PPWD1, PRDX4, PTPA, RANBP2
GOBP_PEPTIDYL_SERINE_DEPHOSPHORYLATION	21	DUSP1, NCK1, PPM1F, PPP1CA, PPP1R15A, PPP1R15B, PPP1R16B, PPP2CA, PPP2CB, PPP2R1A, PPP2R2A, PPP2R2B, PPP2R2C, PPP2R2D, PPP2R2D, PPP3CA, PPP5C, PPTC7, SWAP70, YWHAE, YWHAE
GOBP_PEPTIDYL_SERINE_MODIFICATION	356	AKAP9, AKT1, AKT2, AKT3, AKT3, ANGPT1, APP, ARAF, ARRB2, ATM, ATP2B4, ATR, AURKA, AURKB, AURKC, AVP, AXIN1, BAG4, BAK1, BAX, BCAR3, BCL2, BDKRB2, BDNF, BGN, BRAF, BRSK1, BRSK2, C8orf44-SGK3, CAB39, CALCR, CAMK1, CAMK1D, CAMK1G, CAMK2A, CAMK2D, CAMK4, CAMKV, CAPRIN2, CAV1, CD44, CDC7, CDK1, CDK2, CDK5, CDK5R1, CHEK2, CHUK, CLK1, CLSPN, CNKSR3, CNOT9, CREBL2, CSF3, CSNK1A1, CSNK1A1L, CSNK1D, CSNK1E, CSNK1G1, CSNK1G2, CSNK1G3, CSNK2A1, CSNK2A2, DCLK1, DCLK2, DCLK3, DCN, DDIT4, DGKQ, DKK1, DMD, DMPK, DMTN, DOCK7, DRD1, DYRK1A, DYRK1B, DYRK1B, DYRK2, DYRK3, DYRK4, EGFLAM, EGFR, EIF2AK3, EIF4G1, EPO, ERN1, FNIP1, FNIP2, GADD45A, GALNT1, GALNT13, GALNT16, GALNT2, GALNT3, GALNT4, GAS6, GCG, GGNBP2, GGNBP2, GPD1L, GRK2, GSK3B, HAX1, HCLS1, HDAC6, HGF, HIPK1, HIPK2, HIPK3, HIPK4, HMGA2, HPF1, HRC, HSP90AA1, HSP90AB1, IFNA1, IFNA10, IFNA13, IFNA14, IFNA16, IFNA17, IFNA2, IFNA21, IFNA4, IFNA5, IFNA6, IFNA7, IFNA8, IFNB1, IFNE, IFNG, IFNK, IFNW1, IKBKB, IKBKE, IL11, IL24, IL6, ILK, INPP5F, INPP5J, INPP5K, IRGM, LATS1, LATS2, LIF, LMTK2, LRRK2, MAD2L2, MAP2K2, MAP3K10, MAP3K12, MAP3K13, MAP4K1, MAP4K1, MAPK1, MAPK12, MAPK13, MAPK14, MAPK7, MAPK8, MAPK9, MAPKAP1, MAPKAPK2, MAPKAPK3, MAPKAPK5, MARK1, MARK2, MARK3, MAST1, MAST2, MAST3, MAST4, MASTL, MBOAT4, MGAT5B, MIF, MIF, MIR132, MIR212, MIR219A1, MKNK1, MKNK2, MLXIPL, MORC3, MST1, MTCP1, MTOR, NAA10, NAA11, NCK1, NCK2, NDNF, NEK6, NGF, NLK, NLRP2B, NOS1, NSD1, NTF3, NTF4, NTMT1, NTRK2, NTRK3, OPRD1, OSM, PAK1, PAK2, PAQR3, PARK7, PARP1, PARP2, PCK1, PDCD10, PDE4D, PDGFB, PDK3, PDPK1, PFN2, PIK3CA, PIKFYVE, PINK1, PKD1, PKN1, PKN2, PKN3, PLCL1, PLCL2, PLCL2, PLK1, PLK2, PNCK, POGLUT1, POGLUT2, POGLUT3, PPM1F, PRKAA1, PRKAA2, PRKACA, PRKACA, PRKCA, PRKCB, PRKCD, PRKCE, PRKCG, PRKCH, PRKCI, PRKCQ, PRKCZ, PRKD1, PRKD2, PRKDC, PRKG2, PRKX, PRKY, PTEN, PTEN, PTGS2, PWP1, RACK1, RAF1, RAMP3, RAPGEF3, RASSF2, RET, RICTOR, RIPK1, RIPK2, ROCK1, ROCK2, RPS6KA1, RPS6KA1, RPS6KA2, RPS6KA3, RPS6KA4, RPS6KA5, RPS6KA6, RPS6KB1, RPS6KB2, RPTOR, SBK1, SFRP2, SGK1, SGK2, SGK3, SH2D3A, SH2D3C, SLC1A1, SMAD7, SMG1, SMTNL1, SMYD3, SNCA, SPOCK2, SPOCK3, SPRY2, SPTBN4, SRC, SRPK2, STK32A, STK32B, STK32C, STK38, STK38L, STK39, STK4, STOX1, SYK, TAF1, TBK1, TCL1A, TCL1B, TDGF1, TENM1, TERF2IP, TFRC, TGFB1, TGFBR1, TGFBR2, TLK1, TLK2, TNF, TNF, TNF, TNF, TNF, TNF, TNF, TNF, TNKS, TNKS, TNKS1BP1, TOP1, TRIM6, TSSK1B, TSSK2, TSSK4, TSSK4, TSSK6, TTBK1, TTBK2, TTK, TXN, UCN, UHMK1, ULK1, ULK2, ULK3, VEGFA, VRK1, VRK2, VRK3, WNK1, WNT3A, WNT5A
GOBP_PEPTIDYL_THREONINE_MODIFICATION	136	ACVR1, ACVR1B, AKT1, APP, ATF2, AXIN1, AZU1, AZU1, BCL2, BMP7, CAB39, CAD, CADM4, CALM1, CALM2, CALM3, CAMK2A, CAMK2D, CDC42BPA, CDC42BPB, CDC42BPG, CDK1, CDK10, CDK5, CDK5R1, CEMIP, CHEK1, CHI3L1, CIT, CLK1, CSNK2A1, CSNK2A2, CSNK2B, CSNK2B, CSNK2B, CSNK2B, CSNK2B, CSNK2B, CSNK2B, CSNK2B, DCAF1, DDIT4, DGKQ, DMTN, DYRK1A, DYRK1B, DYRK1B, DYRK2, DYRK3, DYRK4, EGF, EIF4G1, EOGT, GALNT1, GALNT11, GALNT13, GALNT16, GALNT2, GALNT3, GALNT4, GALNTL6, GCG, GRK2, GSK3A, GSK3B, HASPIN, HIPK1, HIPK2, HIPK3, HIPK4, INPP5K, IRGM, LMTK2, LRRK2, MAP3K10, MAP3K12, MAPK1, MAPK8, MARK2, MIR103A1, MIR15A, MTOR, MYLK2, NLK, OXSR1, PARD3, PDPK1, PKN1, PLK1, PPEF2, PRKACA, PRKACA, PRKAG2, PRKCA, PRKCB, PRKCD, PRKD1, PRKD2, PRKDC, RIPK2, ROCK1, ROCK2, RPTOR, S1PR2, SBK1, SIRT2, SIRT2, SMAD7, SPHK1, SPRED1, SPRED2, SPRY2, STK11, STK39, STOX1, TAF1, TBK1, TGFB1, TGFBR1, TGFBR2, TNKS, TNKS, TNKS1BP1, TRIM6, TRPC5, TSSK4, TSSK4, TTBK1, TTC36, TTK, UBE2K, ULK1, VRK1, WNK1, WNK3, WNT5A
GOBP_PEPTIDYL_TYROSINE_AUTOPHOSPHORYLATION	29	AATK, ABL1, ACE, BMX, CAV1, DDR1, DDR1, DDR1, DDR1, DDR1, DDR1, DDR1, DYRK1A, EGFR, GREM1, GREM1, GREM1, IGF1R, INSR, ITK, KDR, MAPK3, NTRK1, PTK2B, SRC, SRMS, TEC, TXK, VEGFA
GOBP_PEPTIDYL_TYROSINE_DEPHOSPHORYLATION	116	ACP1, ACP3, ACP4, CDC14A, CDC14B, CDC14C, CDC25A, CDC25B, CDC25C, CDKN3, DNAJC6, DUSP1, DUSP10, DUSP11, DUSP12, DUSP13, DUSP14, DUSP14, DUSP15, DUSP16, DUSP16, DUSP18, DUSP19, DUSP2, DUSP21, DUSP22, DUSP23, DUSP26, DUSP28, DUSP29, DUSP29, DUSP3, DUSP4, DUSP5, DUSP6, DUSP7, DUSP8, DUSP8, DUSP8, DUSP9, EYA1, EYA2, EYA3, EYA4, MDP1, MDP1, MTM1, MTMR1, MTMR14, MTMR2, MTMR3, MTMR4, MTMR6, MTMR7, MTMR8, PALD1, PGP, PPP2CA, PTEN, PTEN, PTP4A1, PTP4A2, PTP4A3, PTP4A3, PTPDC1, PTPMT1, PTPMT1, PTPN1, PTPN11, PTPN12, PTPN13, PTPN14, PTPN18, PTPN2, PTPN20, PTPN21, PTPN22, PTPN23, PTPN3, PTPN4, PTPN5, PTPN6, PTPN7, PTPN9, PTPRA, PTPRB, PTPRC, PTPRC, PTPRD, PTPRD, PTPRE, PTPRF, PTPRG, PTPRH, PTPRJ, PTPRK, PTPRK, PTPRM, PTPRN2, PTPRN2, PTPRO, PTPRQ, PTPRR, PTPRS, PTPRT, PTPRU, PTPRZ1, RNGTT, SSH1, SSH2, SSH3, TIMM50, TNS2, TPTE, TPTE2, UBASH3B
GOBP_PEPTIDYL_TYROSINE_MODIFICATION	417	AATK, ABI1, ABI2, ABI3, ABL1, ABL2, ACE, ACVR1, ADAM17, ADIPOQ, ADNP, ADORA1, ADRA1A, ADRA2A, AFAP1L2, AGT, ALK, ALKAL1, ALKAL2, ANGPT1, ANGPT4, APP, AREG, ARHGEF2, ARL2BP, ARRB2, AXL, BANK1, BAZ1B, BCR, BLK, BLK, BMP6, BMX, BST1, BTC, BTK, CADM4, CAMKK2, CASS4, CAV1, CBL, CBLB, CBLC, CCL5, CCL5, CD24, CD300A, CD36, CD3E, CD4, CD40, CD44, CD74, CD80, CD81, CEP43, CHMP6, CLCF1, CLEC6A, CLEC7A, CLK1, CLK2, CLK2, CLK3, CLK4, CNOT7, CNTF, CNTN1, CRLF1, CSF1R, CSF2, CSF3, CSH1, CSH2, CSHL1, CSK, CSPG4, CTF1, DDR1, DDR1, DDR1, DDR1, DDR1, DDR1, DDR1, DDR2, DGKQ, DLG3, DLG4, DMTN, DOCK3, DOK7, DSTYK, DUSP22, DVL2, DYRK1A, DYRK1B, DYRK1B, DYRK2, DYRK3, DYRK4, EFEMP1, EFNA1, EFNA5, EGF, EGFR, EHD4, EIF2AK2, ENPP2, EPGN, EPHA1, EPHA1, EPHA10, EPHA2, EPHA3, EPHA4, EPHA5, EPHA6, EPHA7, EPHA8, EPHB1, EPHB2, EPHB3, EPHB4, EPHB6, EPHB6, EPO, ERBB2, ERBB3, ERBB4, ERCC6, EREG, ERRFI1, FBXW7, FCGR1A, FER, FES, FGF10, FGF7, FGF8, FGFR1, FGFR2, FGFR3, FGFR4, FGR, FLT1, FLT3, FLT4, FRK, FYN, GAS6, GATA1, GFRA1, GGNBP2, GGNBP2, GH1, GH2, GHR, GHRL, GPRC5A, GPRC5B, GREM1, GREM1, GREM1, GRM5, HAX1, HBEGF, HCK, HCLS1, HDAC2, HES1, HES5, HES5, HGF, HIPK1, HIPK2, HIPK3, HIPK4, HPX, HRG, HSF1, HSF1, HTR2A, HYAL2, IBTK, IBTK, IFNA2, IFNG, IFNL1, IFNL4, IGF1, IGF1R, IGF2, IL11, IL12A, IL12B, IL12RB2, IL13, IL15, IL18, IL2, IL20, IL21, IL22RA2, IL23A, IL23R, IL24, IL3, IL31RA, IL34, IL4, IL5, IL6, IL6R, IL6ST, IL7, IL9, INPP5F, INSR, INSRR, ISL1, ITGA5, ITGB2, ITGB3, ITK, JAK1, JAK2, JAK3, KDR, KIT, KITLG, LACRT, LCK, LEP, LIF, LILRA5, LILRA5, LILRA5, LILRA5, LILRA5, LILRB4, LILRB4, LILRB4, LILRB4, LILRB4, LRP4, LRP8, LRRK1, LTK, LYN, MAP2K1, MAP2K2, MAP2K3, MAP2K4, MAP2K5, MAP2K6, MAP2K7, MAPK3, MATK, MELK, MERTK, MET, MIF, MIF, MIR106B, MIR125A, MIR146A, MIR19A, MIR19B1, MIR221, MIR98, MIRLET7E, MLST8, MST1R, MTOR, MUSK, MVP, NCAPG2, NCF1, NCK2, NEDD9, NEK1, NEURL1, NF2, NOD2, NOX4, NRG1, NRP1, NTF3, NTRK1, NTRK2, NTRK3, OSBP, OSM, PAK2, PARP14, PARP9, PBK, PDCL3, PDGFA, PDGFB, PDGFC, PDGFD, PDGFRA, PDGFRB, PEAK1, PECAM1, PIBF1, PKDCC, PLCG2, PPP2CA, PPP2R1A, PPP2R5B, PRKCD, PRKCE, PRKCZ, PRLR, PRNP, PSEN1, PTK2, PTK2B, PTK6, PTPN1, PTPN11, PTPN2, PTPN4, PTPN6, PTPRC, PTPRC, PTPRJ, RACK1, RAP2B, RAP2C, RELN, RET, RICTOR, RIPK2, ROR1, ROR2, ROS1, SAMSN1, SCYL1, SEMA4D, SFRP1, SFRP2, SH2B3, SH3BP5, SH3BP5L, SHC1, SNX6, SOCS1, SOCS3, SOCS4, SOCS5, SPINK1, SRC, SRCIN1, SRCIN1, SRMS, STAP1, STK16, STYK1, SYK, TDGF1, TEC, TEK, TESK1, TESK2, TGFA, TGFB1, THBS4, THY1, TIE1, TMEM102, TMEM102, TNF, TNF, TNF, TNF, TNF, TNF, TNF, TNF, TNFRSF14, TNFRSF14, TNFRSF18, TNFRSF1A, TNFSF18, TNK1, TNK1, TNK2, TP53, TPST1, TPST2, TREM2, TSG101, TSLP, TTBK1, TTK, TTL, TTN, TXK, TYK2, TYRO3, UNC119, VEGFA, VPS25, VTN, WEE1, WEE2, WEE2, WNT3A, YES1, ZAP70, ZFYVE28, ZGPAT
GOBP_PERIPHERAL_NERVOUS_SYSTEM_DEVELOPMENT	80	ADGRB1, ADGRB2, ADGRG6, AKT1, AKT2, ALDH3A2, ARHGEF10, ARHGEF10, ARTN, ASIC2, BDNF, CDK1, CDK5, CITED2, CLDN1, CNTNAP1, DAG1, DICER1, EDNRB, EGR2, EGR3, ERBB2, ERBB3, ETV1, FA2H, GDNF, GFRA3, GPC1, GSTM3, HAND2, HAPLN2, HOXD10, HOXD9, ILK, ISL1, ISL2, ITGB4, LAMB2, LGI4, MED12, MYOC, NAB1, NAB2, NCMAP, NDRG1, NEFH, NEUROG3, NF1, NFASC, NGF, NHLH2, NRG1, NTF3, NTF4, NTRK2, ONECUT2, PALS1, PARD3, PLEC, PLXNA4, PMP22, POU3F1, POU3F2, POU4F1, PRX, RUNX1, RUNX3, RXRG, SCN8A, SERPINI1, SH3TC2, SIRT2, SIRT2, SKI, SLC25A46, SLC5A3, SOD1, SOX10, SOX8, UGT8
GOBP_PEROXISOMAL_TRANSPORT	23	ABCD1, ABCD2, ABCD3, ABCD4, HACL1, LONP2, PEX1, PEX10, PEX12, PEX13, PEX14, PEX16, PEX19, PEX2, PEX26, PEX3, PEX5, PEX5, PEX5L, PEX6, PEX7, RAB8B, ZFAND6
GOBP_PEROXISOME_ORGANIZATION	37	ABCD1, ABCD2, ABCD3, ABCD4, ACOT8, CRYZL2P-SEC16B, DNM1L, FIS1, HACL1, LONP2, MAVS, MFF, PEX1, PEX10, PEX11A, PEX11B, PEX11G, PEX12, PEX13, PEX14, PEX16, PEX19, PEX2, PEX26, PEX3, PEX5, PEX5, PEX5L, PEX6, PEX7, PJVK, PLAAT3, RAB8B, SCP2, SEC16B, TMEM135, ZFAND6
GOBP_PEROXISOME_PROLIFERATOR_ACTIVATED_RECEPTOR_SIGNALING_PATHWAY	25	ACTN4, ACTN4, ALOX15, ALOX15B, ALOXE3, ASXL1, ASXL2, BMP2, CITED2, FABP5, FAM120B, FAM120B, GPS2, GPS2, LEP, LMO3, MED1, MIR34A, PDK3, PLIN5, PPARG, PTGIS, RXRA, SIRT1, TWIST1
GOBP_PHAGOCYTOSIS	395	ABCA1, ABCA7, ABL1, ADGRB1, ADIPOQ, ADORA1, ADORA2A, AHSG, AIF1, AIF1, AIF1, AIF1, AIF1, AIF1, ALOX15, ANO6, ANXA1, ANXA11, ANXA3, APOA1, APOA2, APPL1, APPL2, ARHGAP12, ARHGAP25, ARL8B, ATG3, ATG5, AXL, AZU1, AZU1, BCR, BECN1, BIN2, C1orf43, C2, C2, C2, C2, C2, C2, C2, C3, C4A, C4A, C4A, C4A, C4B, C4B, C4B, C4B, C4B, C4B, C4B, C4BPA, C4BPB, CALR, CAMK1D, CCL2, CCR2, CD14, CD300A, CD300LF, CD302, CD36, CD47, CD93, CDC42, CDC42SE1, CDC42SE2, CEACAM4, CEACAM4, CEBPE, CLCN3, CLEC7A, CLN3, CNN2, COLEC10, COLEC11, COLEC12, CORO1A, CORO1C, CRP, CRYBA1, CSK, CYBA, DNM2, DOCK1, DOCK2, DYSF, EIF2AK1, ELANE, ELANE, ELMO1, ELMO2, ELMO3, F2RL1, FCER1G, FCGR1A, FCGR2B, FCN1, FCN2, FCN3, FER1L5, FGR, FPR2, FYN, GAS6, GATA2, GSN, GULP1, HAVCR1, HCK, HMGB1, ICAM3, ICAM5, IFNG, IGHA1, IGHA1, IGHA2, IGHA2, IGHD, IGHD, IGHE, IGHE, IGHG1, IGHG1, IGHG2, IGHG2, IGHG3, IGHG3, IGHG4, IGHG4, IGHM, IGHM, IGHV1-18, IGHV1-18, IGHV1-24, IGHV1-24, IGHV1-3, IGHV1-3, IGHV1-45, IGHV1-45, IGHV1-58, IGHV1-58, IGHV1-58, IGHV1-69, IGHV1-69, IGHV1-69-2, IGHV1-69-2, IGHV1-69D, IGHV1-69D, IGHV1OR15-1, IGHV2-26, IGHV2-26, IGHV2-5, IGHV2-5, IGHV2-70, IGHV2-70, IGHV2-70D, IGHV2-70D, IGHV3-11, IGHV3-11, IGHV3-13, IGHV3-13, IGHV3-15, IGHV3-15, IGHV3-16, IGHV3-16, IGHV3-20, IGHV3-20, IGHV3-21, IGHV3-21, IGHV3-23, IGHV3-23, IGHV3-30, IGHV3-30, IGHV3-33, IGHV3-33, IGHV3-35, IGHV3-35, IGHV3-35, IGHV3-38, IGHV3-38, IGHV3-43, IGHV3-43, IGHV3-48, IGHV3-48, IGHV3-49, IGHV3-49, IGHV3-53, IGHV3-53, IGHV3-64, IGHV3-64, IGHV3-64D, IGHV3-66, IGHV3-66, IGHV3-7, IGHV3-7, IGHV3-7, IGHV3-72, IGHV3-72, IGHV3-73, IGHV3-73, IGHV3-74, IGHV3-74, IGHV4-28, IGHV4-28, IGHV4-31, IGHV4-34, IGHV4-34, IGHV4-39, IGHV4-39, IGHV4-39, IGHV4-4, IGHV4-4, IGHV4-59, IGHV4-59, IGHV4-61, IGHV4-61, IGHV5-10-1, IGHV5-51, IGHV5-51, IGHV6-1, IGHV6-1, IGHV7-4-1, IGHV7-81, IGKC, IGLC1, IGLC2, IGLC3, IGLC6, IGLC7, IGLL1, IGLL5, IL15, IL15RA, IL1B, IL2RB, IL2RG, IRF8, ITGA2, ITGAL, ITGAM, ITGAV, ITGB1, ITGB2, ITGB3, JMJD6, KIAA1109, LBP, LDLR, LEP, LEPR, LIMK1, LMAN2, LRP1, LYAR, LYN, LYST, MARCO, MBL2, MEGF10, MERTK, MESD, MET, MFGE8, MIR17, MIR181B1, MIR183, MIR20A, MSR1, MST1R, MYD88, MYH9, MYO18A, MYO1G, MYO7A, NCF2, NCF4, NCF4, NCKAP1L, NOD2, NR1H3, OLFM4, P2RX7, P2RY6, PAK1, PEAR1, PECAM1, PIK3CA, PIKFYVE, PIP4P2, PIP5K1A, PIP5K1C, PLA2G5, PLA2G6, PLCG2, PLD2, PLD4, PLPP4, PLSCR1, PRKCD, PRKCE, PRKCG, PRTN3, PRTN3, PTK2, PTPRC, PTPRC, PTPRJ, PTX3, PYCARD, RAB11FIP2, RAB14, RAB20, RAB27A, RAB31, RAB34, RAB39A, RAB5A, RAB7A, RAB7B, RAC1, RAC2, RACK1, RARA, RHOBTB1, RHOBTB2, RHOG, RHOH, RUBCN, SCARB1, SFTPA1, SFTPD, SH3BP1, SIRPA, SIRPB1, SIRPG, SLAMF1, SLC11A1, SNX3, SOD1, SPACA3, SPG11, SPHK1, SPON2, SRC, SRPX, STAP1, SYK, SYT11, SYT7, TAFA4, TGM2, THBS1, TICAM2, TLR2, TLR4, TM9SF4, TMEM175, TNF, TNF, TNF, TNF, TNF, TNF, TNF, TNF, TRBC1, TRBC1, TRBC2, TRBC2, TRDC, TREM2, TREX1, TUB, TULP1, TUSC2, TXNDC5, TYRO3, TYROBP, UNC13D, VAMP7, VAV1, VAV2, VAV3, XKR4, XKR5, XKR5, XKR6, XKR7, XKR8, XKR9, YES1
GOBP_PHAGOCYTOSIS_RECOGNITION	157	ADGRB1, C4B, C4B, C4B, C4B, C4B, C4B, C4B, C4BPA, C4BPB, CD36, CLEC7A, COLEC10, COLEC11, COLEC12, CRP, FCN1, FCN2, FCN3, IGHA1, IGHA1, IGHA2, IGHA2, IGHD, IGHD, IGHE, IGHE, IGHG1, IGHG1, IGHG2, IGHG2, IGHG3, IGHG3, IGHG4, IGHG4, IGHM, IGHM, IGHV1-18, IGHV1-18, IGHV1-24, IGHV1-24, IGHV1-3, IGHV1-3, IGHV1-45, IGHV1-45, IGHV1-58, IGHV1-58, IGHV1-58, IGHV1-69, IGHV1-69, IGHV1-69-2, IGHV1-69-2, IGHV1-69D, IGHV1-69D, IGHV1OR15-1, IGHV2-26, IGHV2-26, IGHV2-5, IGHV2-5, IGHV2-70, IGHV2-70, IGHV2-70D, IGHV2-70D, IGHV3-11, IGHV3-11, IGHV3-13, IGHV3-13, IGHV3-15, IGHV3-15, IGHV3-16, IGHV3-16, IGHV3-20, IGHV3-20, IGHV3-21, IGHV3-21, IGHV3-23, IGHV3-23, IGHV3-30, IGHV3-30, IGHV3-33, IGHV3-33, IGHV3-35, IGHV3-35, IGHV3-35, IGHV3-38, IGHV3-38, IGHV3-43, IGHV3-43, IGHV3-48, IGHV3-48, IGHV3-49, IGHV3-49, IGHV3-53, IGHV3-53, IGHV3-64, IGHV3-64, IGHV3-64D, IGHV3-66, IGHV3-66, IGHV3-7, IGHV3-7, IGHV3-7, IGHV3-72, IGHV3-72, IGHV3-73, IGHV3-73, IGHV3-74, IGHV3-74, IGHV4-28, IGHV4-28, IGHV4-31, IGHV4-34, IGHV4-34, IGHV4-39, IGHV4-39, IGHV4-39, IGHV4-4, IGHV4-4, IGHV4-59, IGHV4-59, IGHV4-61, IGHV4-61, IGHV5-10-1, IGHV5-51, IGHV5-51, IGHV6-1, IGHV6-1, IGHV7-4-1, IGHV7-81, IGKC, IGLC1, IGLC2, IGLC3, IGLC6, IGLC7, IGLL1, IGLL5, JMJD6, LBP, MBL2, MEGF10, MFGE8, MYO18A, PEAR1, PLA2G5, PTX3, SCARB1, SFTPA1, SPON2, TRBC1, TRBC1, TRBC2, TRBC2, TRDC, TREM2, TUB, TULP1
GOBP_PHAGOSOME_MATURATION	26	ARL8B, CLN3, CORO1A, MCOLN1, MREG, MYO7A, P2RX7, PIKFYVE, PLA2G5, RAB14, RAB20, RAB31, RAB32, RAB34, RAB38, RAB39A, RAB43, RAB7A, RAB7B, SLAMF8, SPG11, SRPX, SYT11, SYT7, TCIRG1, TMEM175
GOBP_PHARYNGEAL_SYSTEM_DEVELOPMENT	29	ACVR1, ADGRF5, BMP4, BMP5, BMP7, BMPR1A, BMPR2, ECE1, EDN1, EDNRA, EYA1, FGF8, FOLR1, GATA3, HES1, HOXA2, ISL1, NKX2-5, NKX2-6, NKX3-1, NOG, PLXNA2, PTCH1, RIPPLY3, SIX1, SIX4, TBX1, TGFB2, TGFBR1
GOBP_PHASIC_SMOOTH_MUSCLE_CONTRACTION	23	DCANP1, DLG1, DRD1, DRD2, EDN1, EDN2, EDN3, EDNRB, GDNF, GHRL, GHSR, HTR1D, HTR2B, KIT, NEUROG1, P2RX2, P2RX3, PTGER3, SSTR2, TACR2, TBX2, TBX3, TIFAB
GOBP_PHENOL_CONTAINING_COMPOUND_BIOSYNTHETIC_PROCESS	52	ALDH2, APPL1, ASIP, ATP7A, CDH3, CITED1, CTNS, DAO, DBH, DCT, DDC, DDT, DDT, GATA3, GCH1, GIPC1, GPR37, HAND2, HDC, INSM1, KL, MC1R, MFSD12, MOXD1, MOXD2P, MOXD2P, NR4A2, OCA2, OCA2, OPN3, PAH, PARK7, PMEL, PNMT, RAPGEF2, SLC24A5, SLC45A2, SLC45A2, SLC6A3, SLC6A3, SLC7A11, SNCA, TGFB2, TH, TPH1, TPH2, TRPC1, TYR, TYRP1, VPS35, WNT5A, ZEB2
GOBP_PHENOL_CONTAINING_COMPOUND_METABOLIC_PROCESS	122	ABAT, ALDH2, AOC2, APPL1, ASIP, ATP7A, BCL2, BTBD9, CDH3, CGA, CHRNB2, CITED1, COMT, CPQ, CRYM, CTNS, CTSB, CTSB, CTSK, CYP2E1, DAO, DBH, DCT, DDC, DDT, DDT, DIO1, DIO2, DIO3, DRD1, DRD2, DRD3, DRD4, DRD4, DUOX1, DUOX2, DUOXA1, DUOXA2, EDNRA, EPAS1, FAH, FOXE1, GATA3, GCH1, GCNT4, GIPC1, GPR37, GRIN2A, HAND2, HDC, HPN, HPRT1, HTR1A, INSM1, ITGAM, ITGB2, IYD, KL, LRTOMT, LY6E, LY6E, MAOA, MAOB, MC1R, MED1, MFSD12, MOXD1, MOXD2P, MOXD2P, MTPN, NPR1, NPY, NR4A2, OCA2, OCA2, OPN3, PAH, PARK7, PAX8, PDE1B, PMEL, PNKD, PNMT, PRKN, RAPGEF2, RNF180, RTL4, SLC16A10, SLC16A2, SLC1A1, SLC24A5, SLC45A2, SLC45A2, SLC5A5, SLC6A3, SLC6A3, SLC7A11, SLCO1C1, SNCA, SNCAIP, SNCB, SRD5A1, SULT1A1, SULT1A2, SULT1A3, SULT1A4, SULT1B1, SULT2A1, TACR3, TG, TGFB2, TH, TPH1, TPH2, TPO, TPO, TRPC1, TYR, TYRP1, VPS35, WNT5A, ZEB2
GOBP_PHENOTYPIC_SWITCHING	23	DNMT1, EHMT2, EHMT2, EHMT2, EHMT2, EHMT2, EHMT2, EHMT2, FGF9, MIR1-1, MIR140, MIR143, MIR145, MIR182, MIR18A, MIR199B, MIR21, MIR214, MIR221, MYOCD, OLFM2, PDGFB, SOD2
GOBP_PHOSPHATE_ION_TRANSPORT	28	ADAMTS8, ANKH, ATF4, CEBPB, CRY2, FGF23, IP6K2, SFRP4, SLC17A1, SLC17A3, SLC17A7, SLC20A1, SLC20A2, SLC25A10, SLC25A11, SLC25A14, SLC25A3, SLC25A30, SLC34A1, SLC34A2, SLC34A3, SLC37A1, SLC37A2, SLC37A3, SLC37A4, SLC37A4, SLC37A4, XPR1
GOBP_PHOSPHATIDIC_ACID_METABOLIC_PROCESS	47	ABHD4, ABHD5, ABHD8, ACP6, AGPAT1, AGPAT1, AGPAT1, AGPAT1, AGPAT1, AGPAT1, AGPAT1, AGPAT2, AGPAT3, AGPAT4, AGPAT5, AGPAT5, DGKA, DGKB, DGKD, DGKD, DGKE, DGKG, DGKH, DGKQ, DGKZ, GNPAT, GPAM, GPAT2, GPAT3, GPAT4, LCLAT1, LIPH, LIPI, LPCAT1, LPCAT1, LPCAT4, LPIN1, NR1H4, PLA2G10, PLA2G10, PLA2G2A, PLA2G3, PLA2G6, PLD1, PLD2, PNPLA3, SLC27A1
GOBP_PHOSPHATIDYLCHOLINE_ACYL_CHAIN_REMODELING	24	DBI, LPCAT1, LPCAT1, LPCAT2, LPCAT3, LPCAT4, MBOAT2, MBOAT7, MBOAT7, MBOAT7, MBOAT7, MBOAT7, MBOAT7, MBOAT7, MBOAT7, MBOAT7, MBOAT7, NR1H2, NR1H3, PLA2G2F, PLA2G4A, PLA2G4C, PLB1, TMEM86B
GOBP_PHOSPHATIDYLCHOLINE_BIOSYNTHETIC_PROCESS	37	ABHD3, ACSL3, APOA1, APOA2, CAPN2, CDS1, CEPT1, CHAT, CHKA, CHKB, CHPT1, DHRS7B, FABP3, FABP5, GPAT4, LCAT, LPCAT1, LPCAT1, LPCAT3, MFSD2A, PCYT1A, PCYT1B, PEMT, RAB38, SLC27A1, SLC44A1, SLC44A2, SLC44A3, SLC44A4, SLC44A4, SLC44A4, SLC44A4, SLC44A4, SLC44A4, SLC44A4, SLC44A4, SLC44A5
GOBP_PHOSPHATIDYLCHOLINE_METABOLIC_PROCESS	92	ABCA3, ABHD3, ABHD4, ACSL3, APOA1, APOA2, APOA4, APOA5, APOC1, CAPN2, CDS1, CEPT1, CETP, CHAT, CHKA, CHKB, CHPT1, DBI, DHRS7B, ENPP2, FABP3, FABP5, GDPD3, GPAT4, GPLD1, LCAT, LDLR, LIPC, LPCAT1, LPCAT1, LPCAT2, LPCAT3, LPCAT4, MBOAT1, MBOAT2, MBOAT7, MBOAT7, MBOAT7, MBOAT7, MBOAT7, MBOAT7, MBOAT7, MBOAT7, MBOAT7, MBOAT7, MECP2, MFSD2A, NR1H2, NR1H3, PCYT1A, PCYT1B, PEMT, PLA2G10, PLA2G10, PLA2G15, PLA2G1B, PLA2G2A, PLA2G2D, PLA2G2E, PLA2G2F, PLA2G3, PLA2G4A, PLA2G4C, PLA2G5, PLA2G6, PLA2G7, PLAAT1, PLAAT2, PLAAT3, PLAAT4, PLB1, PNLIPRP2, PNPLA6, PNPLA7, PNPLA8, PON1, RAB38, SCARB1, SLC27A1, SLC44A1, SLC44A2, SLC44A3, SLC44A4, SLC44A4, SLC44A4, SLC44A4, SLC44A4, SLC44A4, SLC44A4, SLC44A4, SLC44A5, TMEM86B
GOBP_PHOSPHATIDYLETHANOLAMINE_METABOLIC_PROCESS	30	ABHD4, ALOX15, CEPT1, CHKA, CHKB, ETNK1, ETNK2, MFSD2A, NAAA, NAPEPLD, NAPEPLD, PCYT2, PISD, PLA2G10, PLA2G10, PLA2G15, PLA2G2A, PLA2G2D, PLA2G3, PLA2G4E, PLA2G6, PLAAT1, PLAAT2, PLAAT3, PLAAT4, PLAAT5, PLB1, PNPLA8, SELENOI, SLC27A1
GOBP_PHOSPHATIDYLGLYCEROL_METABOLIC_PROCESS	41	ABCA3, CDS2, CRLS1, DNAJC19, GPAM, HADHA, LCLAT1, LPCAT1, LPCAT1, LPCAT4, LPGAT1, MECP2, PGS1, PHB2, PLA2G10, PLA2G10, PLA2G15, PLA2G1B, PLA2G2D, PLA2G2E, PLA2G2F, PLA2G3, PLA2G4A, PLA2G4B, PLA2G4D, PLA2G4F, PLA2G5, PLA2G6, PLB1, PLSCR3, PLSCR3, PNPLA8, PTPMT1, PTPMT1, SERAC1, SLC27A1, STOML2, TAFAZZIN, TAMM41, TAMM41, THEM5
GOBP_PHOSPHATIDYLINOSITOL_3_KINASE_SIGNALING	160	AGT, AKT1, ANGPT1, BECN1, BTN2A2, C1QBP, CAT, CBL, CCL5, CCL5, CD160, CD28, CEACAM1, CEP55, CRNN, CRYBA1, CSF3, DAB2IP, DCN, DIPK2A, EDN1, EGF, EGFR, ENTPD5, ERBB2, ERBB3, ERBB4, F2, F2R, F2RL1, FBXL2, FGF2, FGFR1, FGR, FLT1, FLT3, FN1, FSHR, GATA3, GH1, GPER1, HAX1, HCLS1, HCST, HGF, HTR2A, HTR2B, IGF1, IGF1R, IL18, INPP5E, INS, INSR, IRS1, JAK2, KBTBD2, KDR, KIT, LEP, LIME1, LTK, MAZ, MIR126, MIR206, MIR20A, MIR21, MIR449A, MYDGF, MYO16, MYOC, NCF1, NEDD4, NF1, NKX3-1, NLRC3, NOP53, NTRK1, NTRK2, NTRK3, NYAP1, NYAP2, OSM, PDGFA, PDGFB, PDGFC, PDGFD, PDGFRA, PDGFRB, PEAR1, PIK3AP1, PIK3C2A, PIK3C2B, PIK3C2G, PIK3CA, PIK3CB, PIK3CD, PIK3CG, PIK3IP1, PIK3R1, PIK3R2, PIK3R5, PIP5K1A, PIP5K1B, PIP5K1C, PLEKHA1, PLGLB1, PLGLB2, PLXNB1, PPARD, PPP1R16B, PREX2, PRR5, PRR5L, PTEN, PTEN, PTK2, PTPN13, PTPN6, RASGRP1, RELN, RGL2, RGL2, RGL2, RGL2, RGL2, RGL2, RGL2, ROR1, ROR2, SELP, SEMA4D, SERPINA12, SERPINE2, SIRT1, SIRT2, SIRT2, SLC9A3R1, SOX9, SRC, STAMBP, TEK, TGFB2, TNF, TNF, TNF, TNF, TNF, TNF, TNF, TNF, TPTE, TPTE2, TREM2, TSC2, TWIST1, TYRO3, UBE3A, UNC5B, WNT16, ZFP36L1
GOBP_PHOSPHATIDYLINOSITOL_3_PHOSPHATE_BIOSYNTHETIC_PROCESS	21	ATG14, ATM, BECN1, FIG4, INPP4A, INPP4B, OCRL, PIK3C2A, PIK3C2B, PIK3C2G, PIK3C3, PIK3CA, PIK3CB, PIK3CD, PIK3CG, PIK3R3, PIK3R4, PIKFYVE, SYNJ1, SYNJ2, UVRAG
GOBP_PHOSPHATIDYLINOSITOL_BIOSYNTHETIC_PROCESS	149	ATG14, ATM, BECN1, BMX, BPNT1, BPNT2, CDIPT, CDS1, CISH, CWH43, DGKE, DPM1, DPM2, DPM3, EFR3A, EFR3B, FAM126A, FAM126B, FGF2, FIG4, GPAA1, HTR2A, HTR2B, HTR2C, IMPA1, IMPA2, INPP1, INPP4A, INPP4B, INPP5D, INPP5D, INPP5E, INPP5F, INPP5J, INPP5K, INPPL1, IP6K1, IP6K2, IP6K3, IPMK, ITPKA, ITPKB, ITPKC, MBOAT7, MBOAT7, MBOAT7, MBOAT7, MBOAT7, MBOAT7, MBOAT7, MBOAT7, MBOAT7, MBOAT7, MPPE1, MTM1, MTMR1, MTMR14, MTMR2, MTMR3, MTMR4, MTMR6, MTMR7, OCRL, P3R3URF, PDGFA, PDGFB, PGAP1, PGAP2, PGAP3, PGAP4, PI4K2A, PI4K2B, PI4KA, PI4KAP1, PI4KAP2, PI4KB, PIGA, PIGB, PIGC, PIGF, PIGG, PIGG, PIGH, PIGK, PIGL, PIGM, PIGN, PIGO, PIGP, PIGQ, PIGS, PIGT, PIGU, PIGV, PIGW, PIGW, PIGX, PIGY, PIGZ, PIK3C2A, PIK3C2B, PIK3C2G, PIK3C3, PIK3CA, PIK3CB, PIK3CD, PIK3CG, PIK3R1, PIK3R2, PIK3R3, PIK3R4, PIK3R6, PIKFYVE, PIP4K2A, PIP4K2B, PIP4K2B, PIP4K2C, PIP5K1A, PIP5K1B, PIP5K1C, PIP5KL1, PIPSL, PITPNM1, PITPNM2, PITPNM3, PLCG2, PTEN, PTEN, SACM1L, SH3YL1, SLA2, SLC27A1, SMG1, SOCS1, SOCS2, SOCS3, SOCS4, SOCS5, SOCS6, SOCS7, SOCS7, SYNJ1, SYNJ2, TMEM150A, TPTE2, TTC7A, TTC7B, UVRAG, VAC14
GOBP_PHOSPHATIDYLINOSITOL_DEPHOSPHORYLATION	37	CHRM5, FIG4, INPP4B, INPP5A, INPP5B, INPP5D, INPP5D, INPP5E, INPP5F, INPP5J, INPP5K, INPPL1, MTM1, MTMR1, MTMR10, MTMR10, MTMR11, MTMR11, MTMR12, MTMR2, MTMR3, MTMR4, MTMR6, MTMR7, MTMR8, MTMR9, MTMR9, OCRL, PIP4P1, PIP4P2, PTEN, PTEN, SACM1L, SYNJ1, SYNJ2, TPTE, TPTE2
GOBP_PHOSPHATIDYLINOSITOL_METABOLIC_PROCESS	181	ATG14, ATM, BECN1, BMX, BPNT1, BPNT2, CDIPT, CDS1, CHRM5, CISH, CSF1R, CWH43, DGKE, DPM1, DPM2, DPM3, EFR3A, EFR3B, FAM126A, FAM126B, FGF2, FIG4, GALR2, GPAA1, GPLD1, HTR2A, HTR2B, HTR2C, IMPA1, IMPA2, INPP1, INPP4A, INPP4B, INPP5A, INPP5B, INPP5D, INPP5D, INPP5E, INPP5F, INPP5J, INPP5K, INPPL1, IP6K1, IP6K2, IP6K3, IPMK, ITPKA, ITPKB, ITPKC, LCLAT1, LPGAT1, MBOAT7, MBOAT7, MBOAT7, MBOAT7, MBOAT7, MBOAT7, MBOAT7, MBOAT7, MBOAT7, MBOAT7, MPPE1, MTM1, MTMR1, MTMR10, MTMR10, MTMR11, MTMR11, MTMR12, MTMR14, MTMR2, MTMR3, MTMR4, MTMR6, MTMR7, MTMR8, MTMR9, MTMR9, OCRL, P3R3URF, PDGFA, PDGFB, PDGFRB, PGAP1, PGAP2, PGAP3, PGAP4, PI4K2A, PI4K2B, PI4KA, PI4KAP1, PI4KAP2, PI4KB, PIGA, PIGB, PIGC, PIGF, PIGG, PIGG, PIGH, PIGK, PIGL, PIGM, PIGN, PIGO, PIGP, PIGQ, PIGS, PIGT, PIGU, PIGV, PIGW, PIGW, PIGX, PIGY, PIGZ, PIK3C2A, PIK3C2B, PIK3C2G, PIK3C3, PIK3CA, PIK3CB, PIK3CD, PIK3CG, PIK3R1, PIK3R2, PIK3R3, PIK3R4, PIK3R6, PIKFYVE, PIP4K2A, PIP4K2B, PIP4K2B, PIP4K2C, PIP4P1, PIP4P2, PIP5K1A, PIP5K1B, PIP5K1C, PIP5KL1, PIPSL, PITPNM1, PITPNM2, PITPNM3, PLA2G3, PLA2G4D, PLA2G4E, PLCB1, PLCB2, PLCB3, PLCD1, PLCD4, PLCG1, PLCG2, PLCH2, PLCH2, PLEK, PTEN, PTEN, SACM1L, SH3YL1, SLA2, SLC27A1, SMG1, SOCS1, SOCS2, SOCS3, SOCS4, SOCS5, SOCS6, SOCS7, SOCS7, SYNJ1, SYNJ2, TMEM150A, TPTE, TPTE2, TTC7A, TTC7B, UVRAG, VAC14
GOBP_PHOSPHATIDYLINOSITOL_PHOSPHATE_BIOSYNTHETIC_PROCESS	70	ATG14, ATM, BECN1, BPNT1, BPNT2, CISH, EFR3A, EFR3B, FAM126A, FAM126B, FIG4, IMPA1, IMPA2, INPP1, INPP4A, INPP4B, IP6K1, IP6K2, IP6K3, IPMK, ITPKA, ITPKB, ITPKC, OCRL, P3R3URF, PI4K2A, PI4K2B, PI4KA, PI4KAP1, PI4KAP2, PI4KB, PIK3C2A, PIK3C2B, PIK3C2G, PIK3C3, PIK3CA, PIK3CB, PIK3CD, PIK3CG, PIK3R1, PIK3R2, PIK3R3, PIK3R4, PIK3R6, PIKFYVE, PIP4K2A, PIP4K2B, PIP4K2B, PIP4K2C, PIP5K1A, PIP5K1B, PIP5K1C, PIP5KL1, PIPSL, SLA2, SMG1, SOCS1, SOCS2, SOCS3, SOCS4, SOCS5, SOCS6, SOCS7, SOCS7, SYNJ1, SYNJ2, TMEM150A, TTC7A, TTC7B, UVRAG
GOBP_PHOSPHATIDYLSERINE_METABOLIC_PROCESS	33	ABHD12, ABHD12B, ABHD16A, ABHD16A, ABHD16A, ABHD16A, ABHD16A, ABHD16A, ABHD16A, ABHD16B, LPCAT3, LPCAT4, MBOAT1, MBOAT2, MFSD2A, OSBPL10, OSBPL5, OSBPL8, PLA1A, PLA2G10, PLA2G10, PLA2G15, PLA2G2F, PLA2G3, PLSCR1, PTDSS1, PTDSS2, PTDSS2, SERINC1, SERINC2, SERINC3, SERINC5, SLC27A1
GOBP_PHOSPHOLIPASE_C_ACTIVATING_G_PROTEIN_COUPLED_RECEPTOR_SIGNALING_PATHWAY	108	ACTN2, ADRA1A, ADRA1B, ADRA1D, ADRA2A, AGT, AGTR1, ANO1, BICD1, C3AR1, C5AR1, C5AR2, CALCA, CASR, CCKAR, CCKBR, CHGA, CHGA, CHRM1, CHRM2, CMKLR1, CX3CR1, CXCR2, DRD1, DRD2, DRD3, DRD5, EDN1, EDNRB, ESR1, F2, F2R, F2RL1, F2RL2, F2RL3, FFAR4, FPR1, FPR2, FPR3, GALR2, GNA11, GNA14, GNA15, GNB1, GNG13, GPR139, GPR157, GPR17, GPR174, GPR18, GPR199P, GPR20, GPR20, GPR27, GPR32, GPR32P1, GPR33, GPR35, GPR4, GPR55, GPR65, GRM1, GRM5, GRP, GRPR, HCRT, HCRTR2, HOMER1, HRH1, HTR2A, HTR2B, HTR2C, KISS1, LHCGR, LPAR1, LPAR4, LPAR6, LTB4R, LTB4R, MC3R, NMBR, NMUR1, NMUR2, NPR3, NTSR2, OPRD1, OPRK1, OPRL1, OPRL1, OPRM1, P2RY1, P2RY10, P2RY11, P2RY12, P2RY2, P2RY4, P2RY6, P2RY8, PLCB2, PLCE1, PTGER3, PTH1R, S1PR1, SLC9A3R1, TACR1, TGM2, TRHR, VIP
GOBP_PHOSPHOLIPID_BIOSYNTHETIC_PROCESS	294	ABCA2, ABCA8, ABHD3, ABHD4, ABHD5, ABHD8, ACP6, ACSL3, ADGRF5, AGPAT1, AGPAT1, AGPAT1, AGPAT1, AGPAT1, AGPAT1, AGPAT1, AGPAT2, AGPAT3, AGPAT4, AGPAT5, AGPAT5, AJUBA, ALOX15, APOA1, APOA2, ATG14, ATM, BECN1, BMX, BPNT1, BPNT2, CAPN2, CDIPT, CDS1, CDS2, CEPT1, CHAT, CHKA, CHKB, CHP1, CHPT1, CISH, CLN3, CRLS1, CWH43, DGKA, DGKB, DGKD, DGKD, DGKE, DGKG, DGKH, DGKQ, DGKZ, DHDDS, DHRS7B, DOLK, DOLPP1, DPM1, DPM2, DPM3, EFR3A, EFR3B, ETNK1, ETNK2, FABP3, FABP5, FADS1, FAM126A, FAM126B, FAR1, FDPS, FGF2, FIG4, FITM1, FITM1, FITM2, GGPS1, GNPAT, GPAA1, GPAM, GPAT2, GPAT3, GPAT4, HDHD5, HEXB, HMGCS1, HMGCS2, HTR2A, HTR2B, HTR2C, IDH1, IDI1, IDI2, IMPA1, IMPA2, INPP1, INPP4A, INPP4B, INPP5D, INPP5D, INPP5E, INPP5F, INPP5J, INPP5K, INPPL1, IP6K1, IP6K2, IP6K3, IPMK, ISYNA1, ITPKA, ITPKB, ITPKC, LCAT, LCLAT1, LIPH, LIPI, LPCAT1, LPCAT1, LPCAT2, LPCAT3, LPCAT4, LPGAT1, LPIN1, MBOAT1, MBOAT2, MBOAT7, MBOAT7, MBOAT7, MBOAT7, MBOAT7, MBOAT7, MBOAT7, MBOAT7, MBOAT7, MBOAT7, MFSD2A, MIR30C1, MPPE1, MTM1, MTMR1, MTMR14, MTMR2, MTMR3, MTMR4, MTMR6, MTMR7, MVD, MVK, NR1H4, NUS1, OCRL, ORMDL3, OSBP, P3R3URF, PCYT1A, PCYT1B, PCYT2, PDGFA, PDGFB, PEMT, PGAP1, PGAP2, PGAP3, PGAP4, PGS1, PI4K2A, PI4K2B, PI4KA, PI4KAP1, PI4KAP2, PI4KB, PIGA, PIGB, PIGC, PIGF, PIGG, PIGG, PIGH, PIGK, PIGL, PIGM, PIGN, PIGO, PIGP, PIGQ, PIGS, PIGT, PIGU, PIGV, PIGW, PIGW, PIGX, PIGY, PIGZ, PIK3C2A, PIK3C2B, PIK3C2G, PIK3C3, PIK3CA, PIK3CB, PIK3CD, PIK3CG, PIK3R1, PIK3R2, PIK3R3, PIK3R4, PIK3R6, PIKFYVE, PIP4K2A, PIP4K2B, PIP4K2B, PIP4K2C, PIP5K1A, PIP5K1B, PIP5K1C, PIP5KL1, PIPSL, PISD, PITPNM1, PITPNM2, PITPNM3, PLA2G4A, PLA2G4C, PLA2G6, PLAAT3, PLCG2, PLD1, PLD2, PLSCR1, PLSCR3, PLSCR3, PMVK, PNPLA3, PPARD, PTDSS1, PTDSS2, PTDSS2, PTEN, PTEN, PTPMT1, PTPMT1, RAB38, SACM1L, SAMD8, SELENOI, SERAC1, SERINC1, SERINC4, SERINC5, SGMS1, SGMS2, SH3YL1, SLA2, SLC27A1, SLC44A1, SLC44A2, SLC44A3, SLC44A4, SLC44A4, SLC44A4, SLC44A4, SLC44A4, SLC44A4, SLC44A4, SLC44A4, SLC44A5, SMG1, SOCS1, SOCS2, SOCS3, SOCS4, SOCS5, SOCS6, SOCS7, SOCS7, SPHK2, SPTLC1, SPTLC2, SRD5A3, SYNJ1, SYNJ2, TAFAZZIN, TAMM41, TAMM41, TMEM150A, TMEM38B, TPTE2, TTC7A, TTC7B, UVRAG, VAC14, VAPA
GOBP_PHOSPHOLIPID_CATABOLIC_PROCESS	61	ABHD12, ABHD12B, ABHD16A, ABHD16A, ABHD16A, ABHD16A, ABHD16A, ABHD16A, ABHD16A, ABHD16B, ABHD6, ANGPTL3, APOA2, APOC1, APOC2, ENPP2, ENPP6, ENPP7, GDE1, GDPD1, GDPD3, GPCPD1, IDH1, INPP5F, LDLR, LIPC, LIPG, NAPEPLD, NAPEPLD, PLA2G10, PLA2G10, PLA2G15, PLA2G4A, PLA2G4B, PLA2G4C, PLA2G4D, PLA2G4E, PLA2G4F, PLA2G5, PLA2G6, PLA2G7, PLB1, PLBD1, PLBD2, PLCB1, PLCG1, PLCG2, PLPP6, PNLIPRP2, PNPLA6, PNPLA7, PNPLA8, PRDX6, PRKCD, SCARB1, SMPD1, SMPD2, SMPD3, SMPD4, SMPDL3A, SMPDL3B
GOBP_PHOSPHOLIPID_DEPHOSPHORYLATION	54	CHRM5, EPHX2, FIG4, INPP4B, INPP5A, INPP5B, INPP5D, INPP5D, INPP5E, INPP5F, INPP5J, INPP5K, INPPL1, MTM1, MTMR1, MTMR10, MTMR10, MTMR11, MTMR11, MTMR12, MTMR2, MTMR3, MTMR4, MTMR6, MTMR7, MTMR8, MTMR9, MTMR9, OCRL, PIP4P1, PIP4P2, PLPP1, PLPP2, PLPP3, PLPP4, PLPP5, PLPP6, PLPPR1, PLPPR1, PLPPR2, PLPPR3, PLPPR3, PLPPR4, PLPPR5, PTEN, PTEN, SACM1L, SGPP1, SGPP1, SGPP2, SYNJ1, SYNJ2, TPTE, TPTE2
GOBP_PHOSPHOLIPID_METABOLIC_PROCESS	442	ABCA2, ABCA3, ABCA8, ABHD12, ABHD12B, ABHD16A, ABHD16A, ABHD16A, ABHD16A, ABHD16A, ABHD16A, ABHD16A, ABHD16B, ABHD3, ABHD4, ABHD5, ABHD6, ABHD8, ACP6, ACSL3, ADGRF5, AGPAT1, AGPAT1, AGPAT1, AGPAT1, AGPAT1, AGPAT1, AGPAT1, AGPAT2, AGPAT3, AGPAT4, AGPAT5, AGPAT5, AJUBA, ALOX15, ALOX15B, ANGPTL3, APOA1, APOA2, APOA4, APOA5, APOC1, APOC2, ATG14, ATM, BECN1, BLOC1S6, BMX, BPNT1, BPNT2, CAPN2, CDIPT, CDS1, CDS2, CEPT1, CETP, CHAT, CHKA, CHKB, CHP1, CHPT1, CHRM5, CISH, CLN3, CLN8, CLN8, CRLS1, CSF1R, CWH43, CYP2W1, DBI, DGKA, DGKB, DGKD, DGKD, DGKE, DGKG, DGKH, DGKQ, DGKZ, DHDDS, DHRS7B, DNAJC19, DOLK, DOLPP1, DPM1, DPM2, DPM3, EFR3A, EFR3B, ENPP2, ENPP6, ENPP7, ETNK1, ETNK2, FABP3, FABP5, FADS1, FAM126A, FAM126B, FAR1, FDFT1, FDFT1, FDPS, FGF2, FIG4, FITM1, FITM1, FITM2, GALR2, GATA6, GDE1, GDPD1, GDPD3, GGPS1, GNB3, GNPAT, GPAA1, GPAM, GPAT2, GPAT3, GPAT4, GPCPD1, GPLD1, GPX4, HADHA, HDHD5, HEXB, HMGCS1, HMGCS2, HTR2A, HTR2B, HTR2C, IDH1, IDI1, IDI2, IMPA1, IMPA2, INPP1, INPP4A, INPP4B, INPP5A, INPP5B, INPP5D, INPP5D, INPP5E, INPP5F, INPP5J, INPP5K, INPPL1, IP6K1, IP6K2, IP6K3, IPMK, ISYNA1, ITPKA, ITPKB, ITPKC, LCAT, LCLAT1, LDLR, LGALS13, LIPC, LIPG, LIPH, LIPI, LPCAT1, LPCAT1, LPCAT2, LPCAT3, LPCAT4, LPGAT1, LPIN1, LPL, MBOAT1, MBOAT2, MBOAT7, MBOAT7, MBOAT7, MBOAT7, MBOAT7, MBOAT7, MBOAT7, MBOAT7, MBOAT7, MBOAT7, MECP2, MFSD2A, MIR30C1, MPPE1, MTM1, MTMR1, MTMR10, MTMR10, MTMR11, MTMR11, MTMR12, MTMR14, MTMR2, MTMR3, MTMR4, MTMR6, MTMR7, MTMR8, MTMR9, MTMR9, MVD, MVK, NAAA, NAPEPLD, NAPEPLD, NR1H2, NR1H3, NR1H4, NUS1, OC90, OCRL, ORMDL3, OSBP, OSBPL10, OSBPL5, OSBPL8, P3R3URF, PAFAH1B1, PCSK9, PCYT1A, PCYT1B, PCYT2, PDGFA, PDGFB, PDGFRB, PEMT, PGAP1, PGAP2, PGAP3, PGAP4, PGP, PGS1, PHB2, PI4K2A, PI4K2B, PI4KA, PI4KAP1, PI4KAP2, PI4KB, PIGA, PIGB, PIGC, PIGF, PIGG, PIGG, PIGH, PIGK, PIGL, PIGM, PIGN, PIGO, PIGP, PIGQ, PIGS, PIGT, PIGU, PIGV, PIGW, PIGW, PIGX, PIGY, PIGZ, PIK3C2A, PIK3C2B, PIK3C2G, PIK3C3, PIK3CA, PIK3CB, PIK3CD, PIK3CG, PIK3R1, PIK3R2, PIK3R3, PIK3R4, PIK3R6, PIKFYVE, PIP4K2A, PIP4K2B, PIP4K2B, PIP4K2C, PIP4P1, PIP4P2, PIP5K1A, PIP5K1B, PIP5K1C, PIP5KL1, PIPSL, PISD, PITPNM1, PITPNM2, PITPNM3, PLA1A, PLA2G10, PLA2G10, PLA2G12A, PLA2G12B, PLA2G15, PLA2G1B, PLA2G2A, PLA2G2C, PLA2G2D, PLA2G2E, PLA2G2F, PLA2G3, PLA2G4A, PLA2G4B, PLA2G4C, PLA2G4D, PLA2G4E, PLA2G4F, PLA2G5, PLA2G6, PLA2G7, PLAA, PLAAT1, PLAAT2, PLAAT3, PLAAT4, PLAAT5, PLB1, PLBD1, PLBD2, PLCB1, PLCB2, PLCB3, PLCD1, PLCD4, PLCG1, PLCG2, PLCH2, PLCH2, PLD1, PLD2, PLEK, PLPP1, PLPP2, PLPP3, PLPP4, PLPP5, PLPP6, PLPPR1, PLPPR1, PLPPR2, PLPPR3, PLPPR3, PLPPR4, PLPPR5, PLSCR1, PLSCR3, PLSCR3, PMVK, PNLIPRP2, PNPLA3, PNPLA6, PNPLA7, PNPLA8, PON1, PPARD, PRDX6, PRKCD, PROCA1, PTDSS1, PTDSS2, PTDSS2, PTEN, PTEN, PTPMT1, PTPMT1, RAB38, SACM1L, SAMD8, SCARB1, SELENOI, SERAC1, SERINC1, SERINC2, SERINC3, SERINC4, SERINC5, SGMS1, SGMS2, SGPP1, SGPP1, SH3YL1, SLA2, SLC27A1, SLC44A1, SLC44A2, SLC44A3, SLC44A4, SLC44A4, SLC44A4, SLC44A4, SLC44A4, SLC44A4, SLC44A4, SLC44A4, SLC44A5, SMG1, SMPD1, SMPD2, SMPD3, SMPD4, SMPDL3A, SMPDL3B, SNCA, SOCS1, SOCS2, SOCS3, SOCS4, SOCS5, SOCS6, SOCS7, SOCS7, SPHK2, SPTLC1, SPTLC2, SRD5A3, STOML2, SYNJ1, SYNJ2, TAFAZZIN, TAMM41, TAMM41, THEM5, TMEM150A, TMEM38B, TMEM86B, TNFAIP8L3, TPTE, TPTE2, TTC7A, TTC7B, UVRAG, VAC14, VAPA
GOBP_PHOSPHOLIPID_TRANSPORT	110	ABCA1, ABCA12, ABCA3, ABCA4, ABCA7, ABCB1, ABCB4, ABCC1, ABCC1, ABCG1, ABCG8, ANO3, ANO4, ANO4, ANO4, ANO6, ANO7, ANO9, APOA1, APOA2, APOA4, APOA5, APOC1, APOC2, APOC3, APOE, ATG9A, ATG9B, ATP10A, ATP10B, ATP10D, ATP11A, ATP11B, ATP11C, ATP8A1, ATP8A2, ATP8B1, ATP8B2, ATP8B3, ATP8B4, ATP9A, ATP9B, ATP9B, ATP9B, C2CD2L, CERT1, CETP, CPTP, DBI, FASLG, GLTP, GLTPD2, KCNN4, LDLR, MFSD2A, MTTP, NPC2, OSBP, OSBPL10, OSBPL2, OSBPL5, OSBPL8, P2RX7, PCTP, PITPNA, PITPNB, PITPNC1, PITPNM1, PITPNM2, PITPNM3, PLA2G10, PLA2G10, PLEKHA3, PLEKHA8, PLEKHA8P1, PLSCR1, PLSCR2, PLSCR3, PLSCR3, PLSCR4, PLSCR5, PLTP, PRAP1, PRELID1, PRELID2, PRELID3A, PRELID3B, PRKCD, SCARB1, SCARB2, SCP2, SCP2D1, SLC4A1, SLC66A2, TMEM30A, TMEM30B, TMEM30CP, TMEM41B, TNFAIP8L3, TRIAP1, TRPC5, VAPA, VMP1, XKR4, XKR5, XKR5, XKR6, XKR7, XKR8, XKR9
GOBP_PHOSPHORYLATION_OF_RNA_POLYMERASE_II_C_TERMINAL_DOMAIN	20	BRD4, CCNH, CCNK, CCNT1, CDK12, CDK13, CDK7, CDK7, CDK9, GTF2H1, GTF2H1, GTF2H3, GTF2H4, GTF2H4, GTF2H4, GTF2H4, GTF2H4, GTF2H4, GTF2H5, PPIL4
GOBP_PHOTOPERIODISM	35	AANAT, AGRP, ATOH7, BHLHE40, CLOCK, CRTC1, CRY1, CRY2, FBXL12, FBXL17, FBXL21P, FBXL22, FBXL3, FBXL6, FBXL6, FBXL6, FBXL8, ID2, MTA1, NPY, NR2F6, OPN5, PDE6B, PER1, PER2, PER3, PML, PPP1CA, PPP1CB, PPP1CC, RBM4, RBM4B, SIK1, TP53, USP2
GOBP_PHOTORECEPTOR_CELL_DEVELOPMENT	59	AHI1, ARL3, BBS4, CABP4, CDHR1, CEP290, CFAP418, CNGB1, CRB1, CRB2, DCX, DIO3, DZANK1, FSCN2, GNAT1, GNGT1, HCN1, IFT140, IFT20, MFRP, MFSD2A, MYO7A, NAGLU, NPHP4, NR2E3, NRL, NRL, NTRK2, OLFM3, PAX6, PCARE, PDE6C, PRDM1, PRKCI, PRPH2, RDH13, RDH13, RDH13, RDH13, RDH13, RDH13, RDH13, RDH13, RDH13, RDH13, ROM1, RORB, RP1, RP1L1, RPGRIP1, RPGRIP1L, TH, THRB, THY1, TOPORS, TUG1, TULP1, USH1C, VEGFA
GOBP_PHOTORECEPTOR_CELL_DIFFERENTIATION	72	AGTPBP1, AHI1, ARL3, BBS4, CABP4, CDHR1, CEP290, CFAP418, CNGB1, CNTF, CRB1, CRB2, DCX, DIO3, DLX1, DLX2, DSCAM, DZANK1, FSCN2, GNAT1, GNGT1, HCN1, IFT140, IFT20, IHH, MFRP, MFSD2A, MYO7A, NAGLU, NOTCH1, NPHP4, NR2E3, NRL, NRL, NTRK2, OLFM3, PAX6, PCARE, PDE6C, PRDM1, PRKCI, PROM1, PRPH2, RDH13, RDH13, RDH13, RDH13, RDH13, RDH13, RDH13, RDH13, RDH13, RDH13, ROM1, RORB, RP1, RP1L1, RPGRIP1, RPGRIP1L, SDK2, SOX8, SOX9, STAT3, TH, THRB, THY1, TOPORS, TTC8, TUG1, TULP1, USH1C, VEGFA
GOBP_PHOTORECEPTOR_CELL_MAINTENANCE	46	ABCA4, ADGRV1, ATP1B2, BBS1, BBS10, BBS12, BBS2, BBS4, CDH23, CDHR1, CIB2, CLCN3, CLN8, CLN8, CLRN1, CNGB1, CRB1, CRB2, CROCC, DRAM2, ERCC6, ESRRB, IQCB1, LCA5, MAK, MKKS, MKKS, MKKS, NPHP3, NPHP4, NXNL1, NXNL2, PCDH15, PROM1, RDH12, RHO, RP1, RP1L1, SLC2A1, SPATA7, TUB, TULP1, USH1C, USH1G, USH2A, USP45
GOBP_PHOTOTRANSDUCTION	51	ABCA4, AIPL1, ASIC2, CABP4, CAMKMT, CDS1, CNGB1, GNA11, GNAQ, GNAT1, GNAT2, GNGT1, GNGT2, GPR52, GPR88, GRK1, GRK1, GRK1, GRK4, GRK7, GUCA1A, GUCY2D, GUCY2F, NMT1, NMT2, NR2E3, OPN1LW, OPN1MW, OPN1MW2, OPN1MW3, OPN1SW, OPN3, OPN4, OPN5, PDC, PDE6B, PDE6C, PITPNM1, PLEKHB1, RCVRN, RGR, RHO, RP1, RRH, RS1, SAG, SAG, SLC24A2, SLC24A4, TRPC3, UNC119
GOBP_PHOTOTRANSDUCTION_VISIBLE_LIGHT	22	ABCA4, AIPL1, CAMKMT, GNA11, GNAQ, GNAT1, GRK1, GRK1, GRK1, GRK4, GRK7, GUCY2D, GUCY2F, NMT1, NMT2, PDE6B, PDE6C, RHO, RP1, RS1, SAG, SAG
GOBP_PHYSIOLOGICAL_CARDIAC_MUSCLE_HYPERTROPHY	32	ADRA1A, AGT, AKAP13, AKAP6, CAV3, CTDP1, CTDP1, EDN1, G6PD, GATA4, GATA4, GSK3A, HAMP, IGF1, MIR195, MIR199A1, MIR199B, MIR19A, MIR19B1, MIR208A, MIR23A, MIR23A, MIR24-1, PARP2, PDLIM5, PI16, PPARA, RGS2, RGS4, SORBS2, TOMM70, YY1
GOBP_PH_REDUCTION	48	AQP11, ATP4B, ATP4B, ATP6AP2, ATP6V0A1, ATP6V0A2, ATP6V0A4, ATP6V0D1, ATP6V0D2, ATP6V0E1, ATP6V0E2, ATP6V1B1, ATP6V1H, AVP, AVPR1A, AVPR1B, BCL2, CA2, CA7, CCDC115, CCKBR, CLCN3, CLIC4, CLN3, CLN5, CLN6, DMXL1, DMXL2, FASLG, GPR89A, GPR89B, GRN, PPT1, RAB20, RAB38, RAB39A, RAB7A, RNASEK, SLAMF8, SLC11A1, SLC12A5, SLC9A7, SNAPIN, TCIRG1, TMEM106B, TMEM199, TMEM9, UBE3A
GOBP_PIGMENTATION	106	ABCB6, ADAMTS20, ADAMTS9, ANKRD27, AP1G1, AP1M1, AP3B1, AP3D1, ARCN1, ARL6, ASIP, ATP6AP2, ATP7A, ATRN, BAX, BBS2, BBS4, BBS5, BBS7, BCL2, BCL2L11, BLOC1S1, BLOC1S2, BLOC1S3, BLOC1S4, BLOC1S5, BLOC1S6, CD63, CDH3, CITED1, DCT, DCTN2, DRD2, DTNBP1, EDA, EDAR, EDN3, EDNRB, EN1, ENPP1, FIG4, GLI3, GNA11, GPR143, HPS1, HPS4, HPS5, HPS5, HPS6, IHH, KIF13A, KIT, KITLG, KRT76, LRMDA, LYST, MC1R, MEF2C, MFSD12, MITF, MKKS, MKKS, MKKS, MLPH, MREG, MYO5A, MYO7A, MYSM1, NF1, OCA2, OCA2, OR51E2, PIKFYVE, PMEL, POMC, RAB11A, RAB11B, RAB17, RAB1A, RAB27A, RAB27B, RAB29, RAB32, RAB38, RACK1, SHROOM2, SHROOM3, SLC24A5, SLC45A2, SLC45A2, SNAI2, SNAPIN, SOD2, SOX10, SPNS2, SZT2, TBX2, TH, TRAPPC6A, TYR, TYRP1, USP13, VANGL1, VPS33A, VPS33B, ZEB2
GOBP_PIGMENT_BIOSYNTHETIC_PROCESS	75	ABCB10, ABCB6, ABCB7, ADA, ALAD, ALAS1, ALAS2, APPL1, APRT, ASIP, ATP5IF1, ATP5IF1, ATP7A, CDH3, CITED1, COX10, COX15, CPOX, CTNS, DCT, DDT, DDT, FECH, FLVCR1, FXN, GART, GART, GIPC1, GMPS, GPR143, HMBS, HPRT1, IBA57, IREB2, MC1R, MFSD12, NFE2L1, OCA2, OCA2, OPN3, PAICS, PGRMC1, PMEL, PPAT, PPOX, PRPS1, PRTFDC1, RAPGEF2, RPE65, SHMT1, SHMT1, SHMT2, SLC11A2, SLC24A5, SLC25A38, SLC25A39, SLC45A2, SLC45A2, SLC6A9, SLC7A11, SRRD, TMEM14A, TMEM14B, TMEM14C, TMEM14C, TMEM14DP, TMEM14EP, TRPC1, TSPO, TYR, TYRP1, UROD, UROS, WNT5A, ZEB2
GOBP_PIGMENT_CELL_DIFFERENTIATION	37	ADAMTS20, ADAMTS9, ANKRD27, AP1G1, AP1M1, AP3D1, BCL2, BLOC1S3, BLOC1S5, BLOC1S6, CD63, CITED1, EDN3, EDNRB, ENPP1, GLI3, GNA11, HPS4, HPS6, KIT, KITLG, LRMDA, MEF2C, MITF, MREG, OCA2, OCA2, OR51E2, RAB27A, RAB32, RAB38, SLC24A5, SOD2, SOX10, TYRP1, USP13, ZEB2
GOBP_PIGMENT_GRANULE_LOCALIZATION	28	ARL6, ASIP, BBS2, BBS4, BBS5, BBS7, BLOC1S3, BLOC1S5, BLOC1S6, CDH3, DCTN2, GPR143, MKKS, MKKS, MKKS, MLPH, MREG, MYO5A, MYO7A, RAB11A, RAB11B, RAB17, RAB1A, RAB27A, RAB27B, SHROOM2, VPS33A, VPS33B
GOBP_PIGMENT_GRANULE_ORGANIZATION	29	ABCB6, AP1G1, AP1M1, AP3B1, AP3D1, ASIP, BCL2, BLOC1S1, BLOC1S2, BLOC1S3, BLOC1S4, BLOC1S5, BLOC1S6, DTNBP1, GPR143, HPS1, HPS4, KIF13A, LYST, PIKFYVE, PMEL, RAB29, RAB32, RAB38, SHROOM2, SNAPIN, TRAPPC6A, TYRP1, ZEB2
GOBP_PIGMENT_METABOLIC_PROCESS	98	ABCB10, ABCB6, ABCB7, ABCC1, ABCC1, ABCC2, ADA, ALAD, ALAS1, ALAS2, AMBP, APPL1, APRT, ASIP, ATP5IF1, ATP5IF1, ATP7A, BCL2, BDH2, BLVRA, BLVRB, CDH3, CITED1, COX10, COX15, CPOX, CTNS, DCT, DDT, DDT, FECH, FLVCR1, FXN, GART, GART, GIPC1, GMPS, GPR143, HMBS, HMOX1, HMOX2, HMOX2, HPRT1, HPX, IBA57, IREB2, MC1R, MFSD12, NFE2L1, OCA2, OCA2, OPN3, PAICS, PGRMC1, PMEL, PPAT, PPOX, PRPS1, PRTFDC1, RAPGEF2, RPE65, SHMT1, SHMT1, SHMT2, SLC11A2, SLC24A5, SLC25A38, SLC25A39, SLC45A2, SLC45A2, SLC46A1, SLC6A9, SLC7A11, SLCO1B1, SLCO1B3, SLCO2B1, SRRD, TBX2, TMEM14A, TMEM14B, TMEM14C, TMEM14C, TMEM14DP, TMEM14EP, TRPC1, TSPO, TYR, TYRP1, UGT1A1, UGT1A10, UGT1A4, UGT1A7, UGT1A8, UGT1A9, UROD, UROS, WNT5A, ZEB2
GOBP_PINOCYTOSIS	23	AHSG, ANKFY1, APPL1, APPL2, AXL, CARMIL1, CAV1, CDC42, CLN3, DNM2, DOCK2, EHD4, MAPKAPK2, MAPKAPK3, NR1H2, NR1H3, PPT1, PROM2, PYCARD, RAB34, SNX33, SNX5, STX1B
GOBP_PIRNA_METABOLIC_PROCESS	25	ASZ1, BTBD18, DDX4, EXD1, FKBP6, GPAT2, HENMT1, MAEL, MOV10L1, MYBL1, PIWIL1, PIWIL1, PIWIL2, PIWIL4, PLD6, TDRD1, TDRD10, TDRD12, TDRD15, TDRD5, TDRD6, TDRD7, TDRD9, TDRKH, TEX15
GOBP_PITUITARY_GLAND_DEVELOPMENT	44	ALDH1A2, BMP2, BMP4, BMPR1A, CDH1, CREB1, DRD2, FGF10, FGF2, FGF8, GATA2, GHRH, GHRHR, GLI1, GLI2, GSX1, HES1, HESX1, INHBB, ISL1, LHX3, NOG, NR0B1, OTP, PAX6, PCSK1, PITX1, PITX2, POU1F1, POU3F2, PROP1, PROP1, PROP1, RBPJ, SALL1, SIX3, SLC6A3, SLC6A3, SOX2, SOX3, SRD5A1, TBX19, WNT4, WNT5A
GOBP_PLACENTA_BLOOD_VESSEL_DEVELOPMENT	33	AKT1, APELA, CCN1, FBXW8, FOSL1, FZD5, GGNBP2, GGNBP2, HES1, HEY1, HEY2, HS6ST1, ITGB8, JUNB, MAP2K1, MAPK1, MIR16-1, NOTCH2, NR2F2, NSDHL, OVOL2, PKD1, PKD2, PLCD3, PLG, RBM15, RBPJ, SOCS3, SPINT1, TMED2, VASH1, VASH2, WNT2
GOBP_PLACENTA_DEVELOPMENT	152	ADA, ADAM19, ADM, AKT1, ALKBH1, ANG, APELA, ARNT, ASCL2, ASH1L, BIRC2, BIRC6, BMP5, BMP7, BMPR2, BPTF, BSG, CASP8, CCDC134, CCN1, CCNF, CDKN1B, CDKN1C, CDKN1C, CDX2, CDX4, CEBPA, CEBPB, CITED1, CITED2, CSF2, CTSB, CTSB, CUL7, CYP27B1, DAZAP1, DEDD, DLX3, DNAJB6, E2F7, E2F8, EGFR, EOMES, EPAS1, EPOR, ESRRB, ETNK2, ETV2, FBXW8, FGFR2, FOSL1, FZD5, GATA2, GCM1, GGNBP2, GGNBP2, GHRL, GHSR, GJB2, GJB3, GJB5, GRB2, GRHL2, HAND1, HECTD1, HES1, HEY1, HEY2, HIF1A, HS6ST1, HSD17B2, HSP90AB1, HTRA1, IGF2, IL10, ITGB8, JUNB, KRT19, LDOC1, LEF1, LEP, LHX3, LHX4, LIF, MAP2K1, MAP3K4, MAPK1, MAPK14, MDFI, MED1, MEN1, MIR16-1, MME, NCOA1, NDP, NODAL, NOTCH2, NR2F2, NSDHL, OVOL2, PCDH12, PDGFB, PHLDA2, PHLDA2, PKD1, PKD2, PLAC1, PLCD3, PLG, PLK4, PPARD, PPARG, PRDM1, PRDX3, PTGS2, PTK2, PTN, RBM15, RBPJ, RPS6, RSPO3, RTCB, SENP2, SETD2, SNAI1, SOCS3, SOD1, SOX15, SP3, SPINT1, SPINT2, SPP1, ST14, STC1, STC2, STK3, STK4, STOX2, TCF23, TEX19, TFEB, TMED2, TPPP3, TRIM28, TTPA, VASH1, VASH2, VDR, WNT2, WNT7B, ZFP36L1, ZNF568
GOBP_PLASMA_LIPOPROTEIN_PARTICLE_CLEARANCE	60	ABCC8, ADIPOQ, ANXA2, APOA1, APOA2, APOB, APOC1, APOC2, APOC3, APOE, APOM, APOM, APOM, APOM, APOM, APOM, APOM, CD36, CES3, CNPY2, CSK, DGAT2, EHD1, FGF21, GPIHBP1, GPLD1, HMOX1, HNRNPK, IL19, KHSRP, LDLR, LDLRAP1, LIPA, LIPC, LIPG, LRPAP1, MIR128-1, MIR133A1, MIR144, MIR148A, MIR17, MIR185, MIR199A1, MIR27A, MIR27A, MIR27B, MIR302A, MIR33A, MIR33B, MIR379, MSR1, MYLIP, NCEH1, NR1H4, PCSK9, SCARB1, SOAT1, SOAT2, TREM2, VLDLR
GOBP_PLASMA_MEMBRANE_FUSION	32	ADAM2, ADAM2, C16orf92, CD9, CRISP1, EQTN, FOLR1, FOLR2, FOLR3, IZUMO1, IZUMO1R, LLCFC1, LLCFC1, LYZL4, LYZL6, LYZL6, MYMK, MYMX, NOX5, NSF, NSF, NSF, ROPN1B, SERPINA5, SPACA3, SPACA6, SPAM1, SPATA46, SPESP1, TIE1, TMEM95, TMEM95
GOBP_PLASMA_MEMBRANE_ORGANIZATION	177	A4GALT, ABCA7, ABCD1, ABCD2, ADAM2, ADAM2, AKT1, AKT2, ANK2, ANK3, ANO3, ANO4, ANO4, ANO4, ANO6, ANO7, ANO9, ANXA6, AR, ARL8B, ARV1, ASAP1, ATG9A, ATG9B, ATP10A, ATP2A2, ATP8B1, BAIAP2, BAIAP2L1, BAIAP2L2, BIN1, BIN2, BIN3, C16orf92, CAV1, CAV2, CAV3, CAVIN2, CD9, CHMP1A, CHMP1B, CHMP2A, CHMP2B, CHMP3, CHMP4A, CHMP4A, CHMP4B, CHMP4C, CHMP5, CHMP6, CHMP7, CLN3, CLU, COL5A1, CR1, CRB1, CRISP1, CSRP3, CXCR4, DEGS1, DMKN, DNM2, DYSF, EHD2, EMP2, EPB41L3, EQTN, FA2H, FASLG, FER1L4, FER1L5, FER1L6, FLOT1, FLOT1, FLOT1, FLOT1, FLOT1, FLOT1, FLOT1, FLOT1, FNBP1L, FOLR1, FOLR2, FOLR3, GSN, IZUMO1, IZUMO1R, LLCFC1, LLCFC1, LYZL4, LYZL6, LYZL6, MICALL1, MIR138-1, MIR26A1, MTSS1, MTSS2, MYH9, MYMK, MYMX, MYOF, MYRF, NDRG1, NOX1, NOX5, NSF, NSF, NSF, OSBPL2, OTOF, P2RX7, PACSIN1, PACSIN2, PACSIN3, PALS1, PLEC, PLEKHM2, PLSCR1, PLSCR2, PLSCR3, PLSCR3, PLSCR4, PLSCR5, PRKCD, PRX, PTEN, PTEN, PTPRC, PTPRC, RAB3A, ROPN1B, S100A9, SERP1, SERPINA5, SH3GLB1, SH3TC2, SLC4A1, SLC9A3R1, SMPD1, SNX33, SNX9, SOD1, SPACA3, SPACA6, SPAM1, SPATA46, SPESP1, SPTA1, SPTBN1, STX2, STX4, SYPL2, SYT11, SYT7, SYTL4, TGFB2, TIE1, TLCD1, TLCD2, TLCD2, TMEFF2, TMEM41B, TMEM95, TMEM95, TRIM72, TRPC5, UGCG, VMP1, WASL, WHAMM, XKR4, XKR5, XKR5, XKR6, XKR7, XKR8, XKR9
GOBP_PLASMA_MEMBRANE_PHOSPHOLIPID_SCRAMBLING	28	ANO3, ANO4, ANO4, ANO4, ANO6, ANO7, ANO9, ATG9A, ATG9B, FASLG, P2RX7, PLSCR1, PLSCR2, PLSCR3, PLSCR3, PLSCR4, PLSCR5, SLC4A1, TMEM41B, TRPC5, VMP1, XKR4, XKR5, XKR5, XKR6, XKR7, XKR8, XKR9
GOBP_PLASMA_MEMBRANE_REPAIR	25	ANXA6, ARL8B, CAV3, CHMP1A, CHMP1B, CHMP2A, CHMP2B, CHMP3, CHMP4A, CHMP4A, CHMP4B, CHMP4C, CHMP5, CHMP6, CHMP7, DYSF, FER1L5, MYH9, MYOF, RAB3A, SMPD1, SYT11, SYT7, SYTL4, TRIM72
GOBP_PLASMA_MEMBRANE_TUBULATION	20	ASAP1, ATP10A, BIN2, BIN3, CAVIN2, CHMP4A, CHMP4A, DNM2, EHD2, FNBP1L, MICALL1, PACSIN1, PACSIN2, PACSIN3, PLEKHM2, SH3GLB1, SNX33, SNX9, WASL, WHAMM
GOBP_PLASMINOGEN_ACTIVATION	26	ANXA2, APOH, CLEC3B, CPB2, CTSZ, DHCR24, ENO1, F11, F12, FGA, FGB, FGG, HPN, KLKB1, MELTF, PGK1, PLAT, PLAU, PLGRKT, RUNX1, S100A10, SERPINE1, SERPINE2, SERPINF2, SERPINF2, THBS1
GOBP_PLATELET_ACTIVATION	151	ABAT, ACTB, ACTG1, ACTN1, ADAMTS13, ADAMTS13, ADAMTS18, ADRA2A, ADRA2B, ADRA2C, ALOX12, APOE, AXL, BLK, BLK, BLOC1S3, BLOC1S4, C1GALT1C1, C1GALT1C1, C1QTNF1, CD40, CD40LG, CD9, CEACAM1, CELA2A, CLIC1, CLIC1, CLIC1, CLIC1, CLIC1, CLIC1, CLIC1, COL3A1, COMP, CSRP1, CTSG, DGKA, DGKB, DGKD, DGKD, DGKE, DGKG, DGKH, DGKI, DGKK, DGKQ, DGKZ, DMTN, EMILIN2, ENTPD2, F11R, F2, F2R, F2RL2, F2RL3, FCER1G, FERMT3, FGA, FGB, FGG, FIBP, FLNA, FN1, FUNDC2, FZD6, GATA1, GNA13, GNAS, GP1BA, GP1BB, GP5, GP6, GP6, GP6, GP6, GP6, GP6, GP6, GP6, GP6, GP6, GP9, HBB, HRG, HSPB1, IL6, IL6ST, ILK, ITGB3, JAK2, LCK, LYN, MAPK14, MERTK, METAP1, MMRN1, MPL, MYH9, MYL12A, MYL9, NOS3, P2RX1, P2RY1, P2RY12, PDGFA, PDGFB, PDGFRA, PDPN, PEAR1, PF4, PF4V1, PIK3CA, PIK3CB, PIK3CG, PLA2G4A, PLCG2, PLEK, PLSCR1, PPIA, PRKCA, PRKCD, PRKCQ, PRKG1, PTPN6, RAP2B, SAA1, SAA1, SELP, SERPINE2, SH2B3, SLC7A11, SRC, SRF, STXBP1, STXBP3, SYK, TEC, THBD, TLN1, TLR4, TREML1, TSPAN32, TXK, TYRO3, UBASH3B, VAV1, VAV2, VAV3, VCL, VWF, WNT3A
GOBP_PLATELET_AGGREGATION	86	ABAT, ACTB, ACTG1, ACTN1, ADAMTS18, ALOX12, BLK, BLK, BLOC1S4, C1QTNF1, CD9, CEACAM1, CELA2A, CLIC1, CLIC1, CLIC1, CLIC1, CLIC1, CLIC1, CLIC1, COMP, CSRP1, CTSG, DMTN, EMILIN2, F11R, FERMT3, FGA, FGB, FGG, FIBP, FLNA, FN1, GATA1, GNAS, GP1BA, GP6, GP6, GP6, GP6, GP6, GP6, GP6, GP6, GP6, GP6, HBB, HSPB1, IL6, IL6ST, ILK, ITGB3, JAK2, LYN, METAP1, MMRN1, MPL, MYH9, MYL12A, MYL9, P2RY12, PDGFRA, PDPN, PEAR1, PIK3CB, PIK3CG, PLEK, PPIA, PRKCA, PRKCD, PRKCQ, PRKG1, PTPN6, RAP2B, SERPINE2, SH2B3, SLC7A11, STXBP1, STXBP3, SYK, TLN1, TSPAN32, TYRO3, UBASH3B, VCL, WNT3A
GOBP_PLATELET_DERIVED_GROWTH_FACTOR_RECEPTOR_SIGNALING_PATHWAY	56	ABL1, ADIPOQ, APOD, ARID5B, BCAR1, BCAR1, CBL, CBLB, CSPG4, CSRNP1, F3, F7, FER, HGS, HIP1, HIP1R, IFT20, IQGAP1, JAK2, LOX, LRIG2, LRP1, MIR221, MIR296, MIR638, MYO1E, MYOCD, NDRG4, NR4A3, NRP1, PDGFA, PDGFB, PDGFC, PDGFD, PDGFRA, PDGFRB, PDGFRL, PIK3C2A, PLAT, PLEKHA1, PTGIR, PTPN1, PTPN11, PTPN12, PTPN2, PTPRJ, RGS14, SGPL1, SLC9A3R1, SMPD3, SNCA, SRC, TIPARP, TXNIP, VEGFA, ZFAND5
GOBP_PLATELET_MORPHOGENESIS	30	ACTN1, C1GALT1C1, C1GALT1C1, CASP3, CASP9, CIB1, CLEC1B, EP300, GATA1, MEF2C, MPIG6B, MPIG6B, MPIG6B, MPIG6B, MPIG6B, MPIG6B, MPIG6B, MPIG6B, MPL, MYH9, NBEAL2, PRKDC, PTPN11, PTPN6, SRF, TAL1, VPS33A, WDR1, ZFPM1, ZNF385A
GOBP_PODOSOME_ASSEMBLY	29	ARHGEF5, ARHGEF5, ASAP1, ASB2, ASB2, BIN2, CAPG, CSF2, DBNL, FARP2, FSCN1, GSN, HCK, IL5, KIF9, LCP1, MAPK9, MSN, RHOA, SH3PXD2B, SRC, TNF, TNF, TNF, TNF, TNF, TNF, TNF, TNF
GOBP_POLARIZED_EPITHELIAL_CELL_DIFFERENTIATION	28	AHI1, AJAP1, CAMSAP3, CDC42, DLG5, DLG5, EZR, FAT1, FOXF1, IFT20, LAMA1, MSN, MYO9A, OPHN1, PTK7, RAB10, RAP2A, RHOA, SCRIB, SCRIB, SH3BP1, SLC9A3R1, SYNE4, TCF15, TP63, TTC8, WNT5A, ZDHHC7
GOBP_POLYOL_BIOSYNTHETIC_PROCESS	66	ABCA2, ACER1, ACER2, ACER3, ACER3, ADCYAP1R1, ASAH1, ASAH2, ASAH2B, AVPR1B, CD244, CYP27A1, CYP27B1, CYP2R1, CYP3A4, DHFR, DHFRP1, FGF2, GBA, GBA, GCH1, GOT1, GPER1, HRH1, IMPA1, IMPA2, IP6K1, IP6K2, IP6K3, IPMK, IPPK, ISYNA1, ITPKA, ITPKB, ITPKC, LEP, LHCGR, MAS1, NTSR1, P2RY1, P2RY6, PCBD1, PCBD2, PCK1, PCK2, PCK2, PGP, PLCG2, PLEK, PPIP5K1, PPIP5K2, PTAFR, PTH, PTH1R, PTK2B, PTS, QDPR, SNCA, SPHK1, SPHK2, SPR, SPTLC1, SPTLC2, SPTLC3, SPTSSA, SPTSSB
GOBP_POLYOL_CATABOLIC_PROCESS	28	BPNT1, BPNT2, GK, GK2, GK5, GPD2, IMPA1, IMPA2, INPP1, INPP4B, INPP5A, INPP5B, INPP5E, INPP5J, INPP5K, MIOX, MTMR2, MTMR7, NTSR1, NUDT3, OCRL, PTEN, PTEN, SORD, SYNJ1, SYNJ2, TKFC, TPI1
GOBP_POLYOL_METABOLIC_PROCESS	123	ABCA2, ACER1, ACER2, ACER3, ACER3, ADCYAP1R1, ANGPTL3, ASAH1, ASAH2, ASAH2B, AVPR1B, BPNT1, BPNT2, CD244, COQ2, COQ3, CYP27A1, CYP27B1, CYP2R1, CYP3A4, DEGS2, DGAT2, DHFR, DHFRP1, FGF2, GALK1, GALR2, GBA, GBA, GCH1, GK, GK2, GK5, GOT1, GPD2, GPER1, HRH1, IMPA1, IMPA2, INPP1, INPP4A, INPP4B, INPP5A, INPP5B, INPP5E, INPP5J, INPP5K, IP6K1, IP6K2, IP6K3, IPMK, IPPK, ISYNA1, ITPK1, ITPK1, ITPKA, ITPKB, ITPKC, LEP, LHCGR, MAS1, MECP2, MINPP1, MIOX, MOGAT1, MOGAT2, MOGAT3, MTMR2, MTMR7, NAAA, NTSR1, NUDT10, NUDT10, NUDT11, NUDT3, NUDT4, NUDT4B, OCRL, P2RY1, P2RY6, PCBD1, PCBD2, PCK1, PCK2, PCK2, PGP, PLA2G4A, PLCB1, PLCG2, PLEK, PLPP1, PLPP2, PLPP3, PPIP5K1, PPIP5K2, PRKG2, PTAFR, PTEN, PTEN, PTH, PTH1R, PTK2B, PTS, QDPR, SGPP1, SGPP1, SGPP2, SLC34A1, SLC5A3, SNCA, SORD, SPHK1, SPHK2, SPR, SPTLC1, SPTLC2, SPTLC3, SPTSSA, SPTSSB, SYNJ1, SYNJ2, TKFC, TPI1
GOBP_POLYSACCHARIDE_BIOSYNTHETIC_PROCESS	76	ACADM, AGL, AKT1, AKT2, AP2A1, B3GNT2, B3GNT3, B3GNT4, B3GNT6, B3GNT7, B3GNT8, B3GNT9, B4GALT5, B4GAT1, CLTC, CSGALNACT1, CSGALNACT2, DYRK2, EGF, ENPP1, EPM2AIP1, EXT1, EXT2, FUT9, GBE1, GCK, GSK3A, GSK3B, GYG1, GYG2, GYS1, GYS2, HAS1, HAS2, HAS3, HS2ST1, IGF1, IGF2, INPP5K, INS, INSR, IRS1, IRS2, MIR1271, MIR15B, MIR195, NDST1, NDST2, NDST3, NDST4, NFKB1, NHLRC1, NR1D1, PASK, PDGFB, PER2, PHKG1, PHKG2, PPP1CA, PPP1CB, PPP1R3A, PPP1R3B, PPP1R3B, PPP1R3C, PPP1R3D, PPP1R3E, PPP1R3F, PPP1R3G, PRKAG3, PTGES3, PTH, SELENOS, SMPD3, SORBS1, TGFB1, UGP2
GOBP_POLYSACCHARIDE_CATABOLIC_PROCESS	22	AGL, AOAH, CHIA, CHIT1, G6PC1, GAA, INS, MGAM, MGAM, MGAM, PFKM, PHKG2, PPP1CA, PPP1CB, PPP1R3B, PPP1R3B, PPP1R3D, PYGB, PYGL, PYGM, RB1CC1, STBD1
GOBP_POLYSACCHARIDE_METABOLIC_PROCESS	121	ACADM, AGL, AKT1, AKT2, AOAH, AP2A1, B3GNT2, B3GNT3, B3GNT4, B3GNT6, B3GNT7, B3GNT8, B3GNT9, B4GALT5, B4GAT1, CHIA, CHIT1, CHST1, CHST7, CLTC, CSGALNACT1, CSGALNACT2, DYRK2, EGF, ENPP1, EPM2AIP1, EXT1, EXT2, FUT9, G6PC1, GAA, GAL3ST3, GBE1, GCGR, GCGR, GCK, GNMT, GSK3A, GSK3B, GYG1, GYG2, GYS1, GYS2, HAS1, HAS2, HAS3, HS2ST1, IGF1, IGF2, IL6ST, INPP5K, INS, INSR, IRS1, IRS2, KHK, LEPR, MGAM, MGAM, MGAM, MIR1271, MIR15B, MIR195, NDST1, NDST2, NDST3, NDST4, NFKB1, NHLRC1, NR1D1, PASK, PCDH12, PDGFB, PER2, PFKM, PHKA1, PHKA2, PHKB, PHKG1, PHKG2, PHLDA2, PHLDA2, POMC, PPP1CA, PPP1CB, PPP1CC, PPP1R1A, PPP1R2, PPP1R2B, PPP1R2P1, PPP1R2P1, PPP1R2P1, PPP1R2P1, PPP1R2P1, PPP1R2P1, PPP1R2P1, PPP1R2P1, PPP1R3A, PPP1R3B, PPP1R3B, PPP1R3C, PPP1R3D, PPP1R3E, PPP1R3F, PPP1R3G, PRKAG2, PRKAG3, PTGES3, PTH, PYGB, PYGL, PYGM, RB1CC1, RUBCNL, SELENOS, SMPD3, SORBS1, STBD1, STK40, TGFB1, UGP2
GOBP_POLY_A_PLUS_MRNA_EXPORT_FROM_NUCLEUS	23	C12orf50, DDX19A, DDX19B, DDX25, ENY2, GLE1, HHEX, IWS1, MCM3AP, NUP133, NUP93, NXF1, NXF2, NXF2B, NXF3, NXF5, PABPN1, PCID2, POLDIP3, SARNP, THOC2, ZC3H11A, ZC3H11B
GOBP_PORE_COMPLEX_ASSEMBLY	22	ADAM10, AFDN, AHCTF1, ANO6, BAD, CCT3, CCT8, GSDMD, GSDMD, NDC1, NUP107, NUP153, NUP205, NUP93, NUP98, P2RX7, PDZD11, PLEKHA7, RTN4, TMEM170A, TPR, TSPAN33
GOBP_PORPHYRIN_CONTAINING_COMPOUND_METABOLIC_PROCESS	57	ABCB10, ABCB6, ABCB7, ABCC1, ABCC1, ABCC2, ALAD, ALAS1, ALAS2, AMBP, ATP5IF1, ATP5IF1, BDH2, BLVRA, BLVRB, COX10, COX15, CPOX, CYP1A1, CYP1A2, EIF2AK1, FECH, FLVCR1, FXN, HMBS, HMOX1, HMOX2, HMOX2, HPX, IBA57, IREB2, NFE2L1, PGRMC1, PPOX, RSAD1, SLC11A2, SLC25A38, SLC25A39, SLC46A1, SLC6A9, SLCO1B1, SLCO1B3, SLCO2B1, SPTA1, SRRD, SUCLA2, TMEM14A, TMEM14B, TMEM14C, TMEM14C, TMEM14DP, TMEM14EP, TSPO, UGT1A1, UGT1A4, UROD, UROS
GOBP_POSITIVE_CHEMOTAXIS	87	AGER, AGER, AGER, AGER, AGER, AGER, AGER, ALKBH1, ANGPT1, ANGPT2, ARTN, AZU1, AZU1, BMP4, CASR, CCL15, CCL15, CCL16, CCL16, CCL3, CCL3, CCL3, CCL5, CCL5, CCR4, CDH13, COLEC10, CORO1A, CX3CL1, CXCL10, CXCL12, CXCL8, DEFB103A, DEFB103A, DEFB103A, DEFB103B, DEFB103B, DEFB104A, DEFB104A, DEFB104B, DEFB104B, DEFB104B, DEFB109B, DEFB109B, DEFB130A, DEFB130A, DEFB130B, DEFB4A, DEFB4A, F2RL1, F3, F7, FGF10, FGF2, FGF7, FPR2, GDNF, GPNMB, HGF, HMGB1, HMGB2, IL16, ITGA2, KDR, LGALS3, MET, MIF, MIF, NRP1, NTF3, NTRK3, PDGFB, PGF, PLXNB3, PTPRJ, S1PR1, SCG2, SCRIB, SCRIB, SEMA5A, SMAD3, TSC2, VEGFA, VEGFB, VEGFC, VEGFD, WNT5A
GOBP_POSITIVE_REGULATION_OF_ACTIN_CYTOSKELETON_REORGANIZATION	20	ABL1, BAIAP2, BAIAP2L1, BAIAP2L2, BCAS3, CCL27, CDC42, CDK5, CSF3, FES, HAX1, HCK, HCLS1, HRAS, HRAS, NRP1, NTF3, NTRK3, STAP1, TEK
GOBP_POSITIVE_REGULATION_OF_ACTIN_FILAMENT_BUNDLE_ASSEMBLY	65	ABL1, APOA1, ARHGEF10, ARHGEF10, ARHGEF10L, ARHGEF15, ARHGEF5, ARHGEF5, BAG4, CARMIL1, CCDC88A, CCN2, CD47, CDC42, CX3CL1, EPHA1, EPHA1, EVL, FERMT2, FHOD1, GPR65, ID1, ITGB1BP1, LIMCH1, LIMK1, LPAR1, MTOR, MTSS1, MYOC, NF2, NRP1, PAK1, PFN1, PFN2, PFN3, PLEK, PPM1E, PPM1F, PXN, RAC1, RAPGEF3, RGCC, RHOA, RHOC, ROCK2, S100A10, SDC4, SERPINF2, SERPINF2, SFRP1, SMAD3, SORBS3, SWAP70, SYNPO, SYNPO2, SYNPO2L, TACR1, TESK1, TGFB3, TGFBR1, TPM1, TSC1, VIL1, WNT11, WNT4
GOBP_POSITIVE_REGULATION_OF_ACTIN_FILAMENT_POLYMERIZATION	57	ALOX15, ARF6, ARPC2, BAG4, BAIAP2, BAIAP2L1, BAIAP2L2, BIN1, C15orf62, CARMIL1, CARMIL2, CCL11, CCL21, CCL24, CCL26, CCR7, CDC42EP1, CDC42EP2, CDC42EP3, CDC42EP4, CDC42EP5, CDC42EP5, CDC42EP5, CDC42EP5, CRACD, CSF3, CTTN, CTTN, DLG1, EVL, FCHSD1, FCHSD2, FER, FMN1, GRB2, HCK, KIRREL1, LMOD1, LMOD2, MLST8, MTOR, NCK1, NCK2, NCKAP1, NCKAP1L, NPHS1, PFN1, PFN2, PRKCE, PTK2B, PYCARD, RHOA, RICTOR, SNX9, TENM1, VASP, WASHC2C
GOBP_POSITIVE_REGULATION_OF_ACTIN_NUCLEATION	25	ABI2, BRK1, CYFIP1, CYFIP1, CYFIP1, FCHSD2, FMN1, GSN, MAGEL2, MAGEL2, NCKAP1, SCIN, TRIM27, TRIM27, TRIM27, TRIM27, TRIM27, TRIM27, TRIM27, WAS, WASF1, WASF2, WASF3, WASL, WHAMM
GOBP_POSITIVE_REGULATION_OF_ACTIVATED_T_CELL_PROLIFERATION	35	AGER, AGER, AGER, AGER, AGER, AGER, AGER, CD24, EPO, FADD, GPAM, HHLA2, HMGB1, ICOSLG, IGF1, IGF2, IGFBP2, IL12B, IL12RB1, IL18, IL2, IL23A, IL23R, IL27RA, IL27RA, IL2RA, JAK3, MIR21, MIR30B, PYCARD, RPS3, SLAMF1, STAT5B, TMIGD2, TNFSF9
GOBP_POSITIVE_REGULATION_OF_ACUTE_INFLAMMATORY_RESPONSE	40	ADAM8, ALOX5AP, BTK, C2CD4A, C2CD4B, C3, CCR7, CNR1, CREB3L3, FFAR2, FFAR3, HLA-E, HLA-E, HLA-E, HLA-E, HLA-E, HLA-E, HLA-E, IL1B, IL6, IL6ST, MIR92A1, NPY5R, OSM, OSMR, PARK7, PIK3CG, PTGER3, PTGS2, TNF, TNF, TNF, TNF, TNF, TNF, TNF, TNF, TNFRSF11A, TNFSF11, ZP3
GOBP_POSITIVE_REGULATION_OF_ADAPTIVE_IMMUNE_RESPONSE	186	ADA, ARID5A, ATAD5, AZGP1, B2M, B2M, BTK, C17orf99, C3, CARD9, CCR2, CD1A, CD1B, CD1C, CD1D, CD1E, CD226, CD274, CD28, CD4, CD40, CD55, CD81, CLCF1, CLEC6A, CLEC7A, CYRIB, DENND1B, EIF2AK4, EXOSC3, EXOSC6, FADD, FBXO38, FCER2, FOXP3, FOXP3, FZD5, GATA3, HLA-A, HLA-A, HLA-A, HLA-A, HLA-A, HLA-A, HLA-A, HLA-A, HLA-B, HLA-B, HLA-B, HLA-B, HLA-B, HLA-B, HLA-DRA, HLA-DRA, HLA-DRA, HLA-DRA, HLA-DRA, HLA-DRA, HLA-DRA, HLA-DRA, HLA-DRB1, HLA-DRB1, HLA-DRB1, HLA-DRB1, HLA-DRB1, HLA-DRB1, HLA-DRB3, HLA-DRB3, HLA-DRB3, HLA-E, HLA-E, HLA-E, HLA-E, HLA-E, HLA-E, HLA-E, HLA-F, HLA-F, HLA-F, HLA-F, HLA-F, HLA-F, HLA-F, HLA-G, HLA-G, HLA-G, HLA-G, HLA-G, HLA-G, HLA-G, HLA-G, HLA-H, HLA-H, HLA-H, HLA-H, HLA-H, HLA-H, HLA-H, HLA-H, HMCES, HPX, HSPD1, IL12A, IL12B, IL12RB1, IL18, IL18R1, IL1B, IL1R1, IL2, IL23A, IL23R, IL27RA, IL27RA, IL4, IL6, IL6ST, KMT5B, KMT5C, LTA, LTA, LTA, LTA, LTA, LTA, LTA, MAD2L2, MALT1, MAP3K7, MIR21, MLH1, MR1, MSH2, NECTIN2, NFKBID, NFKBIZ, NLRP10, NLRP10, NLRP10, NLRP3, NOD2, NSD2, P2RX7, PAXIP1, PLA2G4A, PRKCQ, PRKCZ, PTPRC, PTPRC, PVR, PYCARD, RIF1, RIPK2, RSAD2, SASH3, SHLD1, SHLD2, SHLD3, SIRT1, SKAP1, SLAMF1, SLC11A1, SLC22A13, STAT6, STX7, TBX21, TFRC, TGFB1, TNF, TNF, TNF, TNF, TNF, TNF, TNF, TNF, TNFSF13, TNFSF13B, TNFSF4, TP53BP1, TRAF2, TRAF6, TREM2, XCL1, ZBTB1, ZP3
GOBP_POSITIVE_REGULATION_OF_ALCOHOL_BIOSYNTHETIC_PROCESS	27	ABCG1, ABCG4, ADCYAP1R1, AVPR1B, BMP6, CD244, CYP7A1, DAB2, FGF1, GPER1, HRH1, LHCGR, MAS1, MIR182, MIR96, NTSR1, P2RY1, P2RY6, POR, PRKAA1, PTAFR, PTH, PTH1R, SCAP, SNCA, SREBF1, WNT4
GOBP_POSITIVE_REGULATION_OF_ALPHA_BETA_T_CELL_ACTIVATION	102	ADA, ANXA1, AP3B1, AP3D1, CBFB, CCL19, CCR2, CD160, CD28, CD3E, CD55, CD80, CD81, CD83, CD86, EBI3, FOXP3, FOXP3, GLI3, HLA-A, HLA-A, HLA-A, HLA-A, HLA-A, HLA-A, HLA-A, HLA-A, HLA-DRA, HLA-DRA, HLA-DRA, HLA-DRA, HLA-DRA, HLA-DRA, HLA-DRA, HLA-DRA, HLA-DRB1, HLA-DRB1, HLA-DRB1, HLA-DRB1, HLA-DRB1, HLA-DRB1, HLA-DRB3, HLA-DRB3, HLA-DRB3, HLA-E, HLA-E, HLA-E, HLA-E, HLA-E, HLA-E, HLA-E, HLX, HSPH1, IFNG, IHH, IL12A, IL12B, IL12RB1, IL18, IL23A, IL23R, IL4R, ITPKB, JAK2, LGALS9, LILRB4, LILRB4, LILRB4, LILRB4, LILRB4, MALT1, MIR21, MYB, NCKAP1L, NFKBID, NFKBIZ, NKAP, NLRP3, PNP, PRKCQ, PRKCZ, PTPN22, PTPRC, PTPRC, RARA, RASAL3, RHOA, RIPK2, RUNX1, RUNX3, SASH3, SHH, SOCS1, SOCS5, SYK, TGFBR2, TNFSF4, TYK2, XCL1, ZAP70, ZBTB16, ZBTB7B
GOBP_POSITIVE_REGULATION_OF_ALPHA_BETA_T_CELL_DIFFERENTIATION	67	ADA, ANXA1, AP3B1, AP3D1, CBFB, CCL19, CD80, CD83, CD86, FOXP3, FOXP3, GLI3, HLA-DRA, HLA-DRA, HLA-DRA, HLA-DRA, HLA-DRA, HLA-DRA, HLA-DRA, HLA-DRA, HLA-DRB1, HLA-DRB1, HLA-DRB1, HLA-DRB1, HLA-DRB1, HLA-DRB1, HLX, IFNG, IHH, IL12B, IL12RB1, IL18, IL23A, IL23R, IL4R, ITPKB, LGALS9, LILRB4, LILRB4, LILRB4, LILRB4, LILRB4, MALT1, MIR21, MYB, NCKAP1L, NFKBID, NFKBIZ, NKAP, NLRP3, PNP, PRKCZ, RARA, RHOA, RIPK2, RUNX1, RUNX3, SASH3, SHH, SOCS1, SOCS5, SYK, TGFBR2, TNFSF4, ZAP70, ZBTB16, ZBTB7B
GOBP_POSITIVE_REGULATION_OF_ALPHA_BETA_T_CELL_PROLIFERATION	37	CCR2, CD28, CD3E, CD55, CD81, EBI3, HLA-A, HLA-A, HLA-A, HLA-A, HLA-A, HLA-A, HLA-A, HLA-A, HLA-E, HLA-E, HLA-E, HLA-E, HLA-E, HLA-E, HLA-E, IL12B, IL18, IL23A, JAK2, LGALS9, PTPN22, PTPRC, PTPRC, RASAL3, RIPK2, SYK, TGFBR2, TNFSF4, TYK2, XCL1, ZAP70
GOBP_POSITIVE_REGULATION_OF_AMINE_TRANSPORT	47	ABAT, ACE2, ADORA2A, AGT, ARL6IP1, AVP, AVPR1A, AVPR1B, CARTPT, CHRNB2, CLTRN, CXCL12, DRD2, DRD4, DRD4, DTNBP1, GABBR1, GABBR1, GABBR1, GABBR1, GABBR1, GABBR1, GABBR1, GDNF, GRK2, ITGB1, KCNB1, KMO, NTSR1, OPRK1, OXT, OXTR, P2RX7, PINK1, PSEN1, RAB3B, RAB3GAP1, SLC12A2, SLC38A3, SLC6A1, STX1A, STXBP1, SYT1, SYT4, TACR2, TRH, VIP
GOBP_POSITIVE_REGULATION_OF_AMINO_ACID_TRANSPORT	29	ABAT, ACE2, ADORA2A, AGT, ARL6IP1, AVP, AVPR1A, AVPR1B, CLTRN, DTNBP1, GABBR1, GABBR1, GABBR1, GABBR1, GABBR1, GABBR1, GABBR1, ITGB1, KMO, NTSR1, P2RX7, PSEN1, RAB3GAP1, SLC12A2, SLC38A3, SLC6A1, STXBP1, SYT4, TRH
GOBP_POSITIVE_REGULATION_OF_AMYLOID_BETA_FORMATION	29	ABCA2, ABCG1, CASP3, CHRNA7, CHRNA7, CHRNA7, CLU, EFNA1, EPHA4, GSAP, GSK3A, IFNG, IFNGR1, LRRTM3, MIR206, MIR346, PICALM, RELA, ROCK2, SLC2A13, SP1, TNF, TNF, TNF, TNF, TNF, TNF, TNF, TNF
GOBP_POSITIVE_REGULATION_OF_AMYLOID_PRECURSOR_PROTEIN_CATABOLIC_PROCESS	40	ABCA2, ABCG1, AGER, AGER, AGER, AGER, AGER, AGER, AGER, CASP3, CHRNA7, CHRNA7, CHRNA7, CLU, EFNA1, EFNA3, EPHA4, GSAP, GSK3A, IFNG, IFNGR1, LRRTM3, LYN, MIR206, MIR346, PICALM, RANBP9, RELA, ROCK2, SLC2A13, SP1, SPON1, TNF, TNF, TNF, TNF, TNF, TNF, TNF, TNF
GOBP_POSITIVE_REGULATION_OF_ANIMAL_ORGAN_MORPHOGENESIS	34	AR, BMP2, BMP4, CD34, CSF1, CTNNB1, DKK1, EDN1, FGF1, FGF10, FGF2, FGF8, FRS2, GATA3, GATA5, GDNF, HOXA11, HOXC11, MESP1, NGFR, ROBO1, ROBO2, SIX1, SIX4, SOX8, SOX9, SPRY1, STOX1, WNT11, WNT2, WNT2B, WNT3A, WNT4, WNT5A
GOBP_POSITIVE_REGULATION_OF_ANION_TRANSPORT	58	ABAT, ABCB1, ABCB11, ABCB11, ACE2, ADORA2A, AGT, ARL6IP1, ATF4, AVP, AVPR1A, AVPR1B, CEBPB, CFTR, CLTRN, CYP4A11, CYP4F2, DTNBP1, EDN1, GABBR1, GABBR1, GABBR1, GABBR1, GABBR1, GABBR1, GABBR1, IL1A, IL1B, ITGB1, KMO, MAP2K6, MIF, MIF, NTSR1, OXT, P2RX4, P2RX7, PLA2G10, PLA2G10, PLA2G3, PLA2G4A, PLA2G6, PLA2R1, PSEN1, PTAFR, PTGES, RAB3GAP1, SLC12A2, SLC34A1, SLC38A3, SLC6A1, SSTR4, STXBP1, SYT4, TCAF1, TNFRSF11A, TNFSF11, TRH
GOBP_POSITIVE_REGULATION_OF_ANTIGEN_RECEPTOR_MEDIATED_SIGNALING_PATHWAY	27	ADA, BCL10, CARD11, CCR7, CD226, CD81, CMTM3, FOXP1, IKBKG, KCNN4, LCK, MIR18A, MIR19A, NECTIN2, NFAM1, PRKCB, PRKCH, PRKD2, PTPRC, PTPRC, RAB29, RELA, RPS3, SLC39A10, STAP1, TESPA1, TRAT1
GOBP_POSITIVE_REGULATION_OF_APOPTOTIC_CELL_CLEARANCE	23	ABCA7, C2, C2, C2, C2, C2, C2, C2, C3, C4A, C4A, C4A, C4A, C4B, C4B, C4B, C4B, C4B, C4B, C4B, CCL2, CD300LF, TREM2
GOBP_POSITIVE_REGULATION_OF_APOPTOTIC_SIGNALING_PATHWAY	153	ADORA2A, AGT, AGTR2, AGTR2, APAF1, ATF3, BAD, BAX, BBC3, BCAP31, BCL10, BCL2L11, BCLAF1, BECN1, BID, BMPR1B, BOK, CASP2, CAV1, CRADD, CTNNA1, CTSC, CTSH, CYLD, DAB2IP, DDIT3, DEDD2, DNM1L, EEF1E1, EIF5A, EIF5A, FADD, FAF1, FAS, FBH1, FBXW7, FIS1, FLCN, G0S2, GPER1, GSDME, HTRA2, HYAL2, IFNB1, IL19, IL20RA, INCA1, ING5, INHBA, INHBB, ITM2C, JAK2, LCK, LTBR, MAGED1, MAL, MAPK9, MCL1, MIR15A, MIR16-1, MIR186, MIR198, MIR210, MIR26B, MIR27B, MIR449A, MSX1, MYC, NACC2, NCK1, NCK2, NF1, NFATC4, NFATC4, NGFR, NKX3-1, NOX1, NUPR1, PAK2, PARK7, PDIA3, PEA15, PIAS4, PLAGL2, PLEKHF1, PMAIP1, PML, PPP1CA, PPP2R1A, PPP2R1B, PRKCD, PRKRA, PTEN, PTEN, PTPN2, PTPRC, PTPRC, PYCARD, RACK1, RAD9A, RBCK1, RET, RIPK1, RIPK3, RIPK3, RNF183, RPL26, RPS3, RPS7, S100A8, S100A9, SEPTIN4, SERINC3, SFPQ, SFRP1, SIAH1, SIRT1, SKIL, SLC9A3R1, SOD1, SRPX, STK3, STK4, STYXL1, TGFBR1, THBS1, TIMP3, TNF, TNF, TNF, TNF, TNF, TNF, TNF, TNF, TNFRSF12A, TNFSF10, TNFSF12, TP53, TP63, TPD52L1, TRAF2, TRAF7, TRIM39, TRIM39, TRIM39, TRIM39, TRIM39, TRIM39, TRIM39, UBB, WWOX, ZSWIM2
GOBP_POSITIVE_REGULATION_OF_ATP_DEPENDENT_ACTIVITY	49	AHSA1, AHSA2P, ALDOB, ATP1B1, ATP1B2, ATP1B3, ATP2A1, CASR, CHTOP, DHX9, DNAJB1, DNAJB11, DNAJB2, DNAJC10, DNAJC24, DNAJC9, DNM2, FGF10, FXYD2, GABARAPL2, GTF2H2, GTF2H2, GTF2H2, HNRNPU, HSPA2, MSH2, MSH3, MSH6, MYBPC3, MYL3, MYL4, PFN1, PFN2, PLSCR1, POT1, RGN, RYR2, SETMAR, SSBP1, SSBP1, SUMO1, TNNT2, TNNT3, TNNT3, TOR1AIP1, TOR1AIP2, TPM1, UHRF1, VMP1
GOBP_POSITIVE_REGULATION_OF_ATP_METABOLIC_PROCESS	37	ACTN3, APP, ARNT, BEND3, ENO1, ENTPD5, GAPDHS, GPD1, HIF1A, HTR2A, IFNG, IGF1, IL4, INS, INSR, MIR210, MLXIPL, MT-CO2, MTCO2P12, MYC, NUPR1, P2RX7, PID1, PINK1, PPARA, PPARGC1A, PRKAA1, PRKAA2, PRXL2C, PSEN1, SLC25A12, SLC4A4, TAFAZZIN, TMSB4X, TREM2, VCP, ZBTB20
GOBP_POSITIVE_REGULATION_OF_AUTOPHAGY	150	ADRB2, AMBRA1, ATF6, ATG16L1, ATG16L1, ATG2A, BAD, BAG3, BCL2L11, BECN1, BNIP3, BNIP3L, C9orf72, CALCOCO2, CAMKK2, CERS1, DAPK1, DCN, DEPDC5, DHRSX, ELAPOR1, ENDOG, EPM2A, FBXO7, FLCN, FOXO1, FOXO3, FYCO1, GNAI3, GPSM1, GSK3A, GSK3B, HIF1A, HMGB1, HMOX1, HSPB8, HTT, IFNG, IKBKG, IL4, IRGM, KAT5, KDR, LACRT, LARP1, LRRK2, LRSAM1, MAP3K7, MAPK3, MEFV, MID2, MOAP1, MOAP1, MTDH, NOD1, NOD2, NPRL2, NPRL3, OPTN, ORMDL3, PAFAH1B2, PARK7, PIK3C2A, PIK3CB, PIM2, PINK1, PIP4K2A, PIP4K2B, PIP4K2B, PIP4K2C, PLEKHF1, PLK2, PLK3, PRKAA1, PRKAA2, PRKD1, PRKN, RAB3GAP1, RAB3GAP2, RALB, RIPK2, RNF152, RNF31, RNF31, ROCK1, RUFY4, SCOC, SESN1, SESN2, SESN2, SESN3, SH3BP4, SH3GLB1, SIRT1, SLC25A4, SLC25A5, SMCR8, SMCR8, SNX18, SNX30, SNX4, SNX7, SPTLC1, SPTLC2, STING1, STING1, STK11, SUPT5H, SVIP, TBK1, TFEB, TICAM1, TMEM59, TP53INP1, TP53INP2, TPCN1, TRIM13, TRIM14, TRIM21, TRIM22, TRIM27, TRIM27, TRIM27, TRIM27, TRIM27, TRIM27, TRIM27, TRIM32, TRIM34, TRIM38, TRIM5, TRIM6, TRIM65, TRIM68, TRIM8, TRIML1, TRIML2, TSC1, TSC2, UFL1, ULK1, ULK2, UVRAG, VDAC1, VPS13D, WAC, WDR45, WDR45, WIPI1, ZC3H12A
GOBP_POSITIVE_REGULATION_OF_AXONOGENESIS	85	ADNP, AMIGO1, ANAPC2, BDNF, BMPR2, CDH4, CDH4, CDKL5, CHODL, CRABP2, CXCL12, CYFIP1, CYFIP1, CYFIP1, DBN1, DBNL, DISC1, DIXDC1, DSCAM, EFNA5, EIF4G2, FN1, GDI1, GOLGA4, ISLR2, IST1, L1CAM, LIMK1, LPAR3, MACF1, MAP1B, MAP2K1, MAP3K13, MAP6, MAPT, MAPT, MAPT, MEGF8, METRN, NDEL1, NEFL, NGF, NIN, NRP1, NTN1, NTRK2, PAFAH1B1, PLXNA1, PLXNA2, PLXNA3, PLXNA4, PLXNB1, PLXNB2, PLXNB3, PLXNC1, PLXND1, POU4F2, RAB11A, RND2, ROBO1, ROBO2, RUFY3, SEMA4D, SEMA5A, SEMA7A, SEMA7A, SHOX2, SHTN1, SKIL, SLIT2, SLITRK1, SRF, STK11, STK25, TIAM1, TIAM2, TRPC5, TRPV2, TWF2, VEGFA, WNT3, WNT3, WNT3, WNT3A, ZFYVE27
GOBP_POSITIVE_REGULATION_OF_AXON_EXTENSION	45	ADNP, ANAPC2, BMPR2, CDH4, CDH4, CDKL5, CXCL12, CYFIP1, CYFIP1, CYFIP1, DBN1, DBNL, DISC1, DSCAM, EIF4G2, FN1, GDI1, GOLGA4, ISLR2, L1CAM, LIMK1, MACF1, MAP1B, MAP3K13, MAPT, MAPT, MAPT, MEGF8, NDEL1, NRP1, NTN1, PAFAH1B1, POU4F2, RAB11A, RUFY3, SEMA5A, SEMA7A, SEMA7A, SHTN1, SRF, TRPC5, TRPV2, TWF2, VEGFA, ZFYVE27
GOBP_POSITIVE_REGULATION_OF_BEHAVIOR	26	ADORA2A, AGRP, CFAP20, CRH, GHRH, GHRHR, GHRL, GHSR, HDAC2, INSL5, MC1R, MEF2C, MTNR1B, NLGN1, NPAS2, NPS, NPY, NR4A3, OPRK1, PENK, RXFP4, SGIP1, STRA6, STRA6, UCN, VPS35
GOBP_POSITIVE_REGULATION_OF_BINDING	186	ABL1, ACD, ACE, ADD1, ADD2, AKTIP, AMFR, ANXA2, APOE, APP, B2M, B2M, BAMBI, BDNF, BLK, BLK, BMP2, BMP4, CALM1, CALM2, CALM3, CAPRIN2, CAV1, CDK5, CDK9, CDT1, CEBPG, CLDN5, CLIC2, CLN5, CSF3, CTBP2, CTHRC1, CTNNB1, DACT1, DDRGK1, DDX11, DERL1, DHX9, DPH3, DTX3L, EBF2, EDF1, EGF, EIF2S1, EIF3C, EIF3D, EIF3E, EIF4G1, EP300, EPB41, EPB41L5, EPHA4, ERCC2, FKBP1A, FLOT1, FLOT1, FLOT1, FLOT1, FLOT1, FLOT1, FLOT1, FLOT1, FMR1, FOXC1, GATA3, GCG, GMNN, GPSM1, GSK3B, GTF2B, H1-0, HAND2, HES1, HFE, HIP1R, HIPK2, HMBOX1, HMGB1, HMGB2, HSF1, HSF1, HSP90AB1, IDE, IFNG, IGF1, IRF4, ISL1, ITGA2, JAK2, KDM1A, KDM4D, KLF4, LAMTOR5, LARP6, LFNG, LRP1, LRRK2, MAPRE1, MAPRE3, MARK3, MBD2, MED25, MEN1, MET, MFNG, MMP8, MMP9, MYC, MYOCD, MYOD1, NCBP1, NEUROD1, NGF, NIBAN2, NMD3, NME1, NRP1, NVL, PARK7, PARP1, PARP9, PAX6, PDX1, PIN1, PINX1, PINX1, PINX1, PKD1, PLAUR, PLCL1, PLCL2, PLCL2, PLXND1, POLDIP2, PON1, POU4F1, POU4F2, PPARG, PPP2CA, PPP2CB, PRKN, PSEN1, PYGO2, PYHIN1, RALB, RAN, RAPGEF2, RARA, RB1, RFNG, RIPK2, RIPOR2, RPL11, S100A10, SIRT2, SIRT2, SKI, SPAG8, SPON1, SPPL3, SPTA1, STING1, STING1, STK3, STK4, STMN1, SUMO4, TAF1, TCF7L2, TERT, TGFB1, TIAM1, TICAM1, TRAF6, TRIB3, TRIM21, TRIM28, TRIM6, TWIST1, TXN, USP33, VTN, WNT3A, WNT5A, ZNF618
GOBP_POSITIVE_REGULATION_OF_BIOMINERALIZATION	57	ACTN3, ACVR1, ACVR2A, ACVR2B, ADGRV1, ADRB2, ALOX5, ALOX5, AMELX, AMTN, ANO6, ATF4, ATP2B1, ATRAID, BMP2, BMP4, BMP6, BMP7, BMPR1A, BMPR1B, BMPR2, CCN1, CEBPB, CFTR, ENAM, FAM20C, FAM20C, FAM20C, FAM20C, FBLN7, FBN2, FBXO5, FZD9, GPM6B, ISG15, KL, LTF, MEF2C, NELL1, ODAPH, OSR1, OSR2, P2RX7, PKDCC, PTH, PTN, SLC4A2, SLC8A1, SMAD3, TENT5A, TFAP2A, TGFB1, TGFB3, TMEM119, WNT10B, WNT4, WNT6
GOBP_POSITIVE_REGULATION_OF_BLOOD_CIRCULATION	42	ACE2, ADA, ADM, ADM2, ADM5, ADRA1A, ADRA1B, ADRA1D, ADRB1, APELA, APLN, ATP1A1, ATP1A2, ATP2A2, AVPR1A, CCN2, CHGA, CHGA, EDN1, EDN2, EDN3, GCH1, GHRL, GSK3A, HEY2, HRC, KCNQ1, KCNQ1, MIR1-1, NKX2-5, NPPA, PDE4D, RGS2, RGS4, RYR2, SCN3B, SLC1A1, TACR3, TGFB2, TPM1, TRPM4, UCN
GOBP_POSITIVE_REGULATION_OF_BLOOD_PRESSURE	36	ACE, ADH5, ADORA1, ADRA1A, ADRA1B, ADRA1D, ADRA2B, ADRB1, AGT, AVP, AVPR1A, AVPR2, CARTPT, CNR1, CYBA, CYP11B2, DRD5, GLP1R, GRIP2, HSD11B2, ID2, MIR17, NR2F2, OR51E2, OXT, OXTR, PDE4D, QRFP, RHOA, SPX, TAC3, TACR1, TACR3, TBXA2R, TPM1, WNK1
GOBP_POSITIVE_REGULATION_OF_BLOOD_VESSEL_ENDOTHELIAL_CELL_MIGRATION	80	ABL1, ADAM17, AKT1, AKT3, AKT3, ANGPT1, ANGPT4, ANXA1, ATP5F1A, ATP5F1B, CD40, CIB1, ETS1, FGF18, FGF2, FGFBP1, FGFR1, FOXC2, GATA2, HDAC7, HDAC9, HIF1A, HMGB1, HMOX1, HSPB1, JCAD, KDR, MAP2K3, MAP3K3, MAPK14, MIR101-1, MIR10A, MIR10B, MIR126, MIR132, MIR135B, MIR143, MIR146A, MIR150, MIR200A, MIR210, MIR221, MIR23A, MIR23A, MIR27A, MIR27A, MIR27B, MIR296, MIR30A, MIR31, MIR342, MIR487B, MIR499A, MIR939, MIR939, MIRLET7F1, NFE2L2, NOS3, NRP1, NUS1, P2RX4, PDGFB, PDPK1, PIK3C2A, PLCG1, PLK2, PRKCA, PRKD1, PRKD2, PTGS2, RHOJ, SIRT1, SP1, SRPX2, STAT5A, TGFB1, THBS1, TMSB4X, VEGFA, VEGFC
GOBP_POSITIVE_REGULATION_OF_BLOOD_VESSEL_ENDOTHELIAL_CELL_PROLIFERATION_INVOLVED_IN_SPROUTING_ANGIOGENESIS	24	AGTR1, APELA, APLNR, FGFBP1, GATA2, HMOX1, JCAD, MIR101-1, MIR10A, MIR10B, MIR126, MIR132, MIR146A, MIR21, MIR23A, MIR23A, MIR27A, MIR27A, MIR27B, MIR487B, MIR503, MIRLET7B, PPP1R16B, VEGFA
GOBP_POSITIVE_REGULATION_OF_BMP_SIGNALING_PATHWAY	42	ACVRL1, BMP4, BMPR2, CCN1, CDH5, CRB2, ELAPOR2, ENG, FBXL15, FKBP8, FOXD1, GATA4, GATA4, GATA6, GDF2, GDF5, GPC3, HES1, HES5, HES5, ILK, KDR, MIR140, MIR20A, MSX1, MSX2, NEO1, NOTCH1, NOTCH2, NUMA1, PELO, RBPJ, RNF165, SCUBE3, SMAD2, SMAD4, SOX11, SULF1, TBX20, TWSG1, UBE2O, ZNF423
GOBP_POSITIVE_REGULATION_OF_BONE_MINERALIZATION	46	ACTN3, ACVR1, ACVR2A, ACVR2B, ADGRV1, ADRB2, ALOX5, ALOX5, ANO6, ATP2B1, ATRAID, BMP2, BMP4, BMP6, BMP7, BMPR1A, BMPR1B, BMPR2, CCN1, FAM20C, FAM20C, FAM20C, FAM20C, FBN2, FZD9, GPM6B, ISG15, KL, LTF, MEF2C, NELL1, OSR1, OSR2, P2RX7, PKDCC, PTH, PTN, SLC8A1, SMAD3, TENT5A, TFAP2A, TGFB1, TGFB3, TMEM119, WNT10B, WNT4
GOBP_POSITIVE_REGULATION_OF_B_CELL_ACTIVATION	204	ADA, ATAD5, BAD, BCL2, BCL6, BST1, BTK, CARD11, CD27, CD28, CD320, CD38, CD40, CD74, CD81, CDKN1A, CHRNB2, CLCF1, EPHB2, EXOSC3, EXOSC6, FCRL3, GPR183, HMCES, IGHA1, IGHA1, IGHA2, IGHA2, IGHD, IGHD, IGHE, IGHE, IGHG1, IGHG1, IGHG2, IGHG2, IGHG3, IGHG3, IGHG4, IGHG4, IGHM, IGHM, IGHV1-18, IGHV1-18, IGHV1-24, IGHV1-24, IGHV1-3, IGHV1-3, IGHV1-45, IGHV1-45, IGHV1-58, IGHV1-58, IGHV1-58, IGHV1-69, IGHV1-69, IGHV1-69-2, IGHV1-69-2, IGHV1-69D, IGHV1-69D, IGHV1OR15-1, IGHV2-26, IGHV2-26, IGHV2-5, IGHV2-5, IGHV2-70, IGHV2-70, IGHV2-70D, IGHV2-70D, IGHV3-11, IGHV3-11, IGHV3-13, IGHV3-13, IGHV3-15, IGHV3-15, IGHV3-16, IGHV3-16, IGHV3-20, IGHV3-20, IGHV3-21, IGHV3-21, IGHV3-23, IGHV3-23, IGHV3-30, IGHV3-30, IGHV3-33, IGHV3-33, IGHV3-35, IGHV3-35, IGHV3-35, IGHV3-38, IGHV3-38, IGHV3-43, IGHV3-43, IGHV3-48, IGHV3-48, IGHV3-49, IGHV3-49, IGHV3-53, IGHV3-53, IGHV3-64, IGHV3-64, IGHV3-64D, IGHV3-66, IGHV3-66, IGHV3-7, IGHV3-7, IGHV3-7, IGHV3-72, IGHV3-72, IGHV3-73, IGHV3-73, IGHV3-74, IGHV3-74, IGHV4-28, IGHV4-28, IGHV4-31, IGHV4-34, IGHV4-34, IGHV4-39, IGHV4-39, IGHV4-39, IGHV4-4, IGHV4-4, IGHV4-59, IGHV4-59, IGHV4-61, IGHV4-61, IGHV5-10-1, IGHV5-51, IGHV5-51, IGHV6-1, IGHV6-1, IGHV7-4-1, IGHV7-81, IGKC, IGLC1, IGLC2, IGLC3, IGLC6, IGLC7, IGLL1, IGLL5, IL10, IL13, IL2, IL21, IL4, IL5, IL6, IL7, INPP5D, INPP5D, IRS2, KMT5B, KMT5C, MAD2L2, MEF2C, MIF, MIF, MLH1, MMP14, MSH2, NCKAP1L, NFATC2, NOD2, NSD2, PAXIP1, PCID2, PELI1, PPP2R3C, PTPRC, PTPRC, RIF1, SASH3, SH3KBP1, SHLD1, SHLD2, SHLD3, SLC39A10, STAT5B, STAT6, SYK, TBX21, TFRC, TGFB1, TICAM1, TIRAP, TLR4, TLR9, TNFRSF13C, TNFRSF4, TNFSF13, TNFSF13B, TNFSF4, TNIP2, TP53BP1, TRBC1, TRBC1, TRBC2, TRBC2, TRDC, VAV3, WNT3A, XBP1
GOBP_POSITIVE_REGULATION_OF_B_CELL_MEDIATED_IMMUNITY	61	ATAD5, BTK, C17orf99, C3, CD226, CD28, CD40, CLCF1, EXOSC3, EXOSC6, FCER2, HLA-E, HLA-E, HLA-E, HLA-E, HLA-E, HLA-E, HLA-E, HMCES, HPX, IL2, IL4, KMT5B, KMT5C, LTA, LTA, LTA, LTA, LTA, LTA, LTA, MAD2L2, MLH1, MSH2, NECTIN2, NOD2, NSD2, PAXIP1, PTPRC, PTPRC, RIF1, SHLD1, SHLD2, SHLD3, STAT6, TBX21, TFRC, TGFB1, TNF, TNF, TNF, TNF, TNF, TNF, TNF, TNF, TNFSF13, TNFSF4, TP53BP1, TREM2, XCL1
GOBP_POSITIVE_REGULATION_OF_B_CELL_PROLIFERATION	44	ADA, ATAD5, BCL2, BCL6, BST1, CARD11, CD320, CD38, CD40, CD74, CD81, CDKN1A, CHRNB2, CLCF1, EPHB2, FCRL3, GPR183, IL13, IL2, IL21, IL4, IL5, IL7, IRS2, MEF2C, MIF, MIF, NCKAP1L, NFATC2, PELI1, PTPRC, PTPRC, SASH3, SLC39A10, TFRC, TICAM1, TIRAP, TLR4, TLR9, TNFRSF13C, TNFRSF4, TNFSF13B, VAV3, WNT3A
GOBP_POSITIVE_REGULATION_OF_CALCINEURIN_MEDIATED_SIGNALING	23	AKAP6, C10orf71, CAMTA1, CHERP, CHP2, CIB1, ERBB3, IGF1, LACRT, LMCD1, NRG1, PTBP1, SLC9A1, SPPL3, STIMATE, TNF, TNF, TNF, TNF, TNF, TNF, TNF, TNF
GOBP_POSITIVE_REGULATION_OF_CALCIUM_ION_IMPORT	23	ATP2A1, ATP2C2, CALCR, CASK, CASR, CCL2, CCL3, CCL3, CCL3, CXCL12, GCG, GRM6, LGALS3, P2RX1, PDGFB, PDGFRB, RAMP3, SPHK2, STC1, STRIT1, TRPV2, TRPV3, UCN
GOBP_POSITIVE_REGULATION_OF_CALCIUM_ION_TRANSMEMBRANE_TRANSPORT	71	ABL1, AKAP6, ANK2, APLNR, ATP1B1, ATP2A1, BAX, BDKRB1, CACNA2D1, CACNB2, CACNB3, CALCR, CALM1, CALM2, CALM3, CAPN3, CASQ1, CD19, CDK5, CEMIP, CRACR2A, CX3CL1, CXCL10, CXCL11, CXCL9, DRD1, EHD3, F2, F2R, F2RL3, G6PD, GJC2, GPER1, GSTM2, GSTO1, HAP1, HSPA2, HTT, IL13, JPH2, KCNE2, LACRT, MIR1-1, NIPSNAP2, NPSR1, NTSR1, P2RX1, P2RY6, PDPK1, PKD2, PLCG1, PLCG2, PLP1, RAMP3, RGN, RYR2, SLC9A1, SNCA, SRI, STAC, STAC2, STAC3, STIM1, STIM2, STIMATE, SUMO1, THY1, TRDN, TRPC1, VMP1, XCL1
GOBP_POSITIVE_REGULATION_OF_CALCIUM_ION_TRANSMEMBRANE_TRANSPORTER_ACTIVITY	37	AKAP6, ANK2, ATP1B1, ATP2A1, CACNA2D1, CACNB2, CACNB3, CALM1, CALM2, CALM3, CASQ1, CDK5, CRACR2A, EHD3, GSTM2, GSTO1, HAP1, HSPA2, HTT, JPH2, KCNE2, NIPSNAP2, P2RY6, PKD2, PLCG2, RGN, RYR2, SLC9A1, STAC, STAC2, STAC3, STIM1, STIM2, STIMATE, SUMO1, TRDN, VMP1
GOBP_POSITIVE_REGULATION_OF_CALCIUM_ION_TRANSPORT	131	ABL1, ADCYAP1R1, AKAP6, ANK2, APLNR, ARRB2, ATP1B1, ATP2A1, ATP2B1, ATP2C2, BAK1, BAX, BDKRB1, CACNA1D, CACNA2D1, CACNB2, CACNB3, CALCR, CALM1, CALM2, CALM3, CAMK2A, CAPN3, CASK, CASQ1, CASR, CAV1, CCL2, CCL3, CCL3, CCL3, CCL4, CCL4, CCL4, CCL5, CCL5, CCR1, CD19, CDK5, CEMIP, CRACR2A, CX3CL1, CXCL10, CXCL11, CXCL12, CXCL9, DRD1, EHD3, F2, F2R, F2RL3, FFAR1, G6PD, GCG, GJC2, GPER1, GRIN1, GRM6, GSTM2, GSTO1, HAP1, HCRT, HOMER1, HSPA2, HTT, IL13, JAK3, JPH2, KCNE2, LACRT, LGALS3, LILRA2, LILRA2, LILRA2, LILRA2, LILRA5, LILRA5, LILRA5, LILRA5, LILRA5, MCHR1, MIR1-1, MYLK, NIPSNAP2, NPSR1, NTSR1, ORAI1, P2RX1, P2RX2, P2RX3, P2RX4, P2RX5, P2RX7, P2RY6, PDGFB, PDGFRB, PDPK1, PKD2, PLA2G1B, PLCG1, PLCG2, PLP1, RAMP3, RGN, RYR2, SLC9A1, SNCA, SPHK2, SRI, STAC, STAC2, STAC3, STC1, STIM1, STIM2, STIMATE, STRIT1, SUMO1, THY1, TRDN, TRPC1, TRPC3, TRPC6, TRPV2, TRPV3, TSPO, UCN, VMP1, WFS1, WNK3, XCL1
GOBP_POSITIVE_REGULATION_OF_CALCIUM_ION_TRANSPORT_INTO_CYTOSOL	54	ABL1, ADCYAP1R1, AKAP6, APLNR, BAK1, BAX, BDKRB1, CALCR, CALM1, CALM2, CALM3, CAPN3, CASQ1, CAV1, CD19, CEMIP, CX3CL1, CXCL10, CXCL11, CXCL9, DRD1, F2, F2R, F2RL3, GPER1, GRIN1, GSTM2, GSTO1, HAP1, HTT, IL13, JPH2, LACRT, NPSR1, NTSR1, P2RX1, P2RX2, P2RX3, P2RX4, P2RX5, P2RX7, P2RY6, PDPK1, PKD2, PLA2G1B, PLCG1, RAMP3, SNCA, SRI, THY1, TRDN, TRPC1, TRPC3, XCL1
GOBP_POSITIVE_REGULATION_OF_CALCIUM_MEDIATED_SIGNALING	45	ADA, AKAP6, C10orf71, CAMTA1, CCL3, CCL3, CCL3, CCL4, CCL4, CCL4, CD3E, CD4, CDH13, CHERP, CHP2, CIB1, CLEC7A, ERBB3, HINT1, IGF1, LACRT, LMCD1, NEUROD2, NRG1, P2RX2, P2RX3, P2RX4, P2RX5, PLCG2, PTBP1, SLC9A1, SPPL3, STIMATE, SYK, TNF, TNF, TNF, TNF, TNF, TNF, TNF, TNF, TRAT1, TREM2, ZAP70
GOBP_POSITIVE_REGULATION_OF_CANONICAL_WNT_SIGNALING_PATHWAY	112	ADGRA2, AMER1, ARNTL, ASPM, ATP6AP2, BAMBI, BIRC8, CAPRIN2, CAV1, CCAR2, CDH3, COL1A1, CSNK1D, CSNK1E, CSNK1G1, CSNK1G2, CSNK1G3, CTDNEP1, CTDNEP1, DAAM2, DACT1, DAPK3, DDX3X, DKK2, DLX5, EDA, EGF, EGFR, FAM53B, FGF10, FGF2, FGF9, FGFR2, FRAT1, FZD9, GID8, GPC3, GPC5, GPRC5B, GSKIP, HHEX, ILK, JRK, JUP, KANK1, LGR4, LGR5, LGR6, LRRK1, LRRK2, LYPD6, MIR145, MIR26A1, MIR29B1, MIR346, MIR501, NFKB1, NLE1, NRARP, PIN1, PLEKHA4, PPM1A, PPM1B, PPM1N, PRDM15, PTK7, RBPJ, RECK, RNF146, RNF220, ROR2, RPS12, RSPO1, RSPO2, RSPO3, RUVBL1, RUVBL1, SCEL, SEMA5A, SFRP1, SFRP2, SFRP4, SMAD3, SMURF2, SOX4, SRC, TBL1X, TBL1XR1, TGFB1, TMEM198, TMEM9, TNKS, TNKS, TNKS2, TRPM4, TTC21B, UBE2B, UBR5, USP34, USP47, USP8, VCP, VPS35, WLS, WNK1, WNK2, WNT10B, WNT3A, XIAP, YAP1, ZBED3, ZEB2
GOBP_POSITIVE_REGULATION_OF_CARBOHYDRATE_METABOLIC_PROCESS	77	ACTN3, ADCYAP1R1, AKT1, AKT2, APP, ARNT, ARPP19, AVPR1B, CD244, DDB1, DGAT2, DYRK2, EGF, ENTPD5, EPM2AIP1, FOXO1, GAPDHS, GCG, GCK, GPD1, GPER1, GPLD1, GPT, HAS2, HIF1A, HRH1, HTR2A, IFNG, IGF1, IGF2, INS, INSR, IRS1, IRS2, KAT2A, KAT2B, LHCGR, MAS1, MIR103A1, MIR107, MIR210, MLXIPL, MYC, NFKB1, NNMT, NTSR1, P2RX7, P2RY1, P2RY6, PDGFB, PHKG2, PMAIP1, PPARA, PPARGC1A, PPP1R3E, PPP1R3G, PPP4R3B, PRKAA1, PRKAA2, PRKCE, PRXL2C, PSEN1, PTAFR, PTH, PTH1R, PTPN2, RGN, SIRT1, SLC25A12, SLC45A3, SLC4A4, SNCA, SORBS1, SRC, STK11, WDR5, ZBTB20
GOBP_POSITIVE_REGULATION_OF_CARDIAC_MUSCLE_CELL_PROLIFERATION	31	BMP10, BMPR1A, CDK1, ERBB4, FGF2, FGF9, FGFR2, GATA6, GLI1, HEY2, MAPK14, MEF2C, MIR17HG, MIR199A1, MIR19B1, MIR204, MIR222, MIR509-1, MIR548C, MIR548C, MIR590, NOTCH1, PIM1, RBPJ, TBX2, TBX20, TBX5, TGFBR3, WNT2, YAP1, ZFPM2
GOBP_POSITIVE_REGULATION_OF_CARDIOCYTE_DIFFERENTIATION	25	ARRB2, BMP4, DHX36, DHX36, EFNB2, GATA4, GATA4, GATA6, GPER1, GREM1, GREM1, GREM1, KAT2A, MEF2C, MIR1-1, MIR133A1, MIR145, MIR204, MIR499A, MYOCD, NKX2-5, TBX5, TGFB1, TGFB2, WNT3A
GOBP_POSITIVE_REGULATION_OF_CARTILAGE_DEVELOPMENT	31	ACVRL1, BMP1, BMP10, BMP2, BMP4, BMP6, BMPR1B, BMPR2, CCN1, FGF18, GDF2, GDF5, GDF6, GLI3, HOXA11, LOXL2, MDK, PKDCC, POR, RUNX2, SCX, SMAD1, SMAD3, SMAD7, SOX5, SOX6, SOX9, TAPT1, WNT5A, ZBTB16, ZNF219
GOBP_POSITIVE_REGULATION_OF_CATION_CHANNEL_ACTIVITY	72	ABCC8, ACTN2, ADRB2, AKAP6, ALG10B, AMIGO1, ANK2, ANK3, ANTKMT, ARC, ATPSCKMT, CACNA2D1, CACNB2, CACNB3, CACNG2, CACNG3, CACNG4, CALM1, CALM2, CALM3, CASQ1, CCL2, CCR2, CDK5, CRACR2A, CTSS, EDN1, EDNRA, EHD3, EPHB2, GAL, GALR2, GSTM2, GSTO1, HAP1, HTT, IFNG, IFNGR2, IFNGR2, JPH2, KCNA1, KCNC1, KCNC2, KCNE2, KCNIP2, LRRC26, LRRC38, LRRC52, LRRC55, MIR1-1, NIPSNAP2, NLGN3, NOS1AP, NPPA, NTSR1, P2RY6, PINK1, PIRT, PKD2, PLCG2, RELN, RNF207, SHANK3, STAC, STAC2, STAC3, STIM1, STIM2, STIMATE, TMSB4X, TRDN, TREM2
GOBP_POSITIVE_REGULATION_OF_CD4_POSITIVE_ALPHA_BETA_T_CELL_ACTIVATION	54	ANXA1, CCL19, CD160, CD55, CD80, CD81, CD83, CD86, FOXP3, FOXP3, HLA-DRA, HLA-DRA, HLA-DRA, HLA-DRA, HLA-DRA, HLA-DRA, HLA-DRA, HLA-DRA, HLA-DRB1, HLA-DRB1, HLA-DRB1, HLA-DRB1, HLA-DRB1, HLA-DRB1, HLA-DRB3, HLA-DRB3, HLA-DRB3, HLX, IFNG, IL12B, IL12RB1, IL18, IL23A, IL23R, IL4R, LGALS9, MALT1, MIR21, MYB, NCKAP1L, NFKBID, NFKBIZ, NLRP3, PRKCQ, PRKCZ, RARA, RIPK2, SASH3, SOCS1, SOCS5, TGFBR2, TNFSF4, XCL1, ZBTB7B
GOBP_POSITIVE_REGULATION_OF_CD4_POSITIVE_ALPHA_BETA_T_CELL_DIFFERENTIATION	45	ANXA1, CCL19, CD80, CD83, CD86, FOXP3, FOXP3, HLA-DRA, HLA-DRA, HLA-DRA, HLA-DRA, HLA-DRA, HLA-DRA, HLA-DRA, HLA-DRA, HLA-DRB1, HLA-DRB1, HLA-DRB1, HLA-DRB1, HLA-DRB1, HLA-DRB1, HLX, IFNG, IL12B, IL12RB1, IL18, IL23A, IL23R, IL4R, LGALS9, MALT1, MIR21, MYB, NCKAP1L, NFKBID, NFKBIZ, NLRP3, PRKCZ, RARA, RIPK2, SASH3, SOCS1, SOCS5, TNFSF4, ZBTB7B
GOBP_POSITIVE_REGULATION_OF_CD8_POSITIVE_ALPHA_BETA_T_CELL_ACTIVATION	26	CBFB, HLA-A, HLA-A, HLA-A, HLA-A, HLA-A, HLA-A, HLA-A, HLA-A, HLA-E, HLA-E, HLA-E, HLA-E, HLA-E, HLA-E, HLA-E, LILRB4, LILRB4, LILRB4, LILRB4, LILRB4, NCKAP1L, PTPN22, RUNX1, RUNX3, XCL1
GOBP_POSITIVE_REGULATION_OF_CELLULAR_AMIDE_METABOLIC_PROCESS	189	ABCA2, ABCG1, AGO2, BACE1-AS, BARHL2, BCL3, BOLL, C1QBP, CASP3, CCL5, CCL5, CCN1, CD28, CDC123, CDK5RAP1, CHRNA7, CHRNA7, CHRNA7, CIRBP, CLU, CNBP, COA3, CPEB3, CSDE1, CTIF, CTIF, CYP1B1, DAZ1, DAZ2, DAZ3, DAZ4, DAZL, DDX3X, DHX29, DHX36, DHX36, DHX9, DNAJC3, EEF2, EFNA1, EIF2AK4, EIF2B5, EIF2S3, EIF2S3B, EIF3C, EIF3D, EIF3E, EIF4A3, EIF4G1, EIF4G2, EIF5A, EIF5A, EIF5A2, EIF5AL1, EIF6, ELAVL1, ENPP7, EPHA4, ERBB2, FASTKD2, FASTKD3, FMR1, FXR1, FXR2, GSAP, GSK3A, GUF1, HABP4, HNRNPD, HNRNPU, IFNG, IFNGR1, IGF2BP1, IL6, IMPACT, ITGA2, JMJD4, KHDRBS1, KRT17, LARP1, LARP1B, LARP4, LARP4B, LARP6, LIN28A, LRRTM3, METTL14, METTL3, METTL5, MIF4GD, MIR15B, MIR16-1, MIR206, MIR346, MPV17L2, MRPS27, MTOR, NAT10, NCK1, NCK2, NFE2L2, NGRN, NIBAN1, NOD2, NPM1, NSUN5, PABPC1, PAIP1, PASK, PCIF1, PICALM, PINK1, PIWIL2, PKM, PLA2G6, PLD1, PLXNB2, POLDIP3, POLR2D, POLR2G, PPP1R15A, PRKCD, PRKDC, PRR16, PTAFR, PTK2B, PYM1, RBM3, RCC1L, RELA, RHOA, RMND1, ROCK2, RPL26, RPL5, RPS27L, RPS4X, RPS6KB1, RPS6KB2, RPS9, RPS9, RPS9, RPS9, RPS9, RPS9, RPS9, RPS9, RPS9, RPS9, RPUSD3, RPUSD4, SAMD4A, SERP1, SIRT3, SLC2A13, SOX4, SP1, SPHK2, SYNCRIP, TARBP2, TENT4A, TENT4B, TENT5B, THBS1, TNF, TNF, TNF, TNF, TNF, TNF, TNF, TNF, TOB1, TRMT10C, TRUB2, UCN, UHMK1, UPF3A, UPF3B, UQCC2, USP16, VIM, YBX1, YBX3, YTHDF1, YTHDF2, YTHDF3, ZCCHC13, ZCCHC4
GOBP_POSITIVE_REGULATION_OF_CELLULAR_CARBOHYDRATE_METABOLIC_PROCESS	56	ACTN3, ADCYAP1R1, AKT1, AKT2, ARPP19, AVPR1B, CD244, DDB1, DGAT2, DYRK2, EPM2AIP1, FOXO1, GCG, GCK, GPER1, GPLD1, GPT, HRH1, IGF1, IGF2, INS, INSR, IRS1, IRS2, KAT2A, KAT2B, LHCGR, MAS1, MIR103A1, MIR107, MIR210, NNMT, NTSR1, P2RY1, P2RY6, PHKG2, PMAIP1, PPARA, PPARGC1A, PPP1R3E, PPP1R3G, PPP4R3B, PRKCE, PTAFR, PTH, PTH1R, PTPN2, RGN, SIRT1, SLC25A12, SLC45A3, SNCA, SORBS1, SRC, STK11, WDR5
GOBP_POSITIVE_REGULATION_OF_CELLULAR_EXTRAVASATION	24	ADAM8, AGER, AGER, AGER, AGER, AGER, AGER, AGER, CCR2, CD47, CD99, CD99L2, FADD, ICAM1, IL1R1, JAM3, LYVE1, MDK, PDGFD, PLVAP, PTAFR, RIPOR2, THY1, XG
GOBP_POSITIVE_REGULATION_OF_CELLULAR_PROTEIN_CATABOLIC_PROCESS	181	ABCA2, AGBL4, AGTPBP1, AKT1, AMER1, ANKIB1, APOE, ARIH1, ARIH2, ATP5IF1, ATP5IF1, ATXN3, AURKA, AXIN1, BAG2, BAG6, BAG6, BAG6, BAG6, BAG6, BAG6, BAG6, BBS7, BCAP31, CAV1, CAV3, CBFA2T3, CCDC22, CD81, CDC20, CDC20B, CDK5RAP3, CEBPA, CHFR, CLU, COP1, CSNK1A1, CSNK1D, CSNK1E, CTSC, DAB2, DAB2IP, DACT1, DDA1, DDRGK1, DET1, DISC1, DNAJB2, DVL1, ECSCR, ECSCR, EGF, ELOB, EZR, FAF1, FBXL5, FBXO22, FBXW7, FBXW8, FMR1, FZR1, GABARAP, GBA, GBA, GCLC, GSK3A, GSK3B, HAMP, HECTD1, HERPUD1, HSP90AA1, HSPA1A, HSPA1A, HSPA1A, HSPA1A, HSPA1A, HSPA1B, HSPA1B, HSPA1B, HSPA1B, HSPA1B, HSPBP1, KCNE2, KEAP1, KLHL40, LAPTM5, LDLR, LRP1, LRP2, LRRK2, MAGEF1, MAPK9, MARCHF2, MDM2, MKRN2, MSN, NFE2L2, NKD2, NKD2, NOP53, NUB1, NUPR1, OSBPL7, PABIR1, PCSK9, PIAS1, PLK1, PLK3, PRICKLE1, PRKN, PSEN1, PSMC1, PSMC2, PSMC3, PSMC4, PSMC4, PSMC5, PSMC6, PSMD10, PTEN, PTEN, PTK2, PTK2B, PTTG1IP, PYHIN1, RACK1, RAD23A, RBX1, RCHY1, RDX, RFPL1, RGN, RNF128, RNF139, RNF14, RNF144A, RNF144B, RNF180, RNF185, RNF19A, RNF19B, RNF217, RNF40, RNFT1, RNFT2, SGTA, SH3RF1, SH3RF2, SH3RF3, SIRT2, SIRT2, SIRT6, SMAD7, SMURF1, SMURF1, SOCS4, SOCS5, STUB1, SUMO1, SUMO2, TAF1, TMEM259, TMTC3, TNFAIP3, TREM2, TRIB1, TRIB2, TRIB3, TRIM67, UBQLN1, UBQLN2, USP13, USP5, VCP, VGLL4, VPS11, VPS11, VPS35, ZER1, ZFAND2A, ZYG11B
GOBP_POSITIVE_REGULATION_OF_CELLULAR_RESPONSE_TO_INSULIN_STIMULUS	25	ADIPOR1, AGT, C1QTNF12, ECHDC3, ERFE, ESRRA, GKAP1, GNAI2, IGF2, INS, IRS1, LEP, MYO1C, NR1H4, NUCKS1, OSBPL8, PRKCZ, PTPN11, SERPINA12, SIRT1, SNX5, SORBS1, SORL1, SRC, ZBTB7B
GOBP_POSITIVE_REGULATION_OF_CELLULAR_RESPONSE_TO_TRANSFORMING_GROWTH_FACTOR_BETA_STIMULUS	34	ADAM17, AXIN1, C20orf27, CDKN1C, CDKN1C, CDKN2B, CITED1, CITED2, CREBBP, DAB2, EP300, FERMT1, FLCN, GIPC1, HIPK2, HSP90AB1, ING2, ITGA8, LRG1, MEN1, MIR21, MIR30B, MYOCD, NPNT, RNF111, SDCBP, SLC2A10, SMAD4, SNW1, STK11, TGFB1I1, TGFBR3, THBS1, ZEB2
GOBP_POSITIVE_REGULATION_OF_CELL_ADHESION_MEDIATED_BY_INTEGRIN	23	ADAM9, ADAM9, CCL21, CCL5, CCL5, CD3E, CIB1, CXCL13, FERMT1, FOXC2, IFT74, LIF, NCKAP1L, P2RY12, PIEZO1, PODXL, PTPN6, RAC3, RET, SFRP2, SKAP1, SYK, TGFB2
GOBP_POSITIVE_REGULATION_OF_CELL_AGING	68	ABI3, ARG2, B2M, B2M, CGAS, EEF1E1, HLA-G, HLA-G, HLA-G, HLA-G, HLA-G, HLA-G, HLA-G, HLA-G, KIR2DL4, KIR2DL4, KIR2DL4, KIR2DL4, KIR2DL4, KIR2DL4, KIR2DL4, KIR2DL4, KIR2DL4, KIR2DL4, KIR2DL4, KIR2DL4, KIR2DL4, KIR2DL4, KIR2DL4, KIR2DL4, KIR2DL4, KIR2DL4, KIR2DL4, KIR2DL4, KIR2DL4, KIR2DL4, KIR2DL4, KIR2DL4, KIR2DL4, KIR2DL4, KIR2DL4, KIR2DL4, KIR2DL4, KIR2DL4, KIR2DL4, KIR2DL4, KIR2DL4, KIR2DL4, KIR2DL4, KIR2DL4, KIR2DL4, KIR2DL4, KIR2DL4, KIR2DL4, KIR2DL4, LMNA, MIR10A, MIR146A, MIR188, MIR20B, MIR21, MIR217, MIR22, MIR34A, PAWR, SIRT1, TP53, YPEL3
GOBP_POSITIVE_REGULATION_OF_CELL_CELL_ADHESION	455	ADA, ADAM19, ADAM8, AFDN, AGER, AGER, AGER, AGER, AGER, AGER, AGER, AIF1, AIF1, AIF1, AIF1, AIF1, AIF1, AKT1, ALOX5, ALOX5, AMBRA1, ANK3, ANXA1, AP3B1, AP3D1, B2M, B2M, BAD, BCL10, BCL6, BMP7, BTN2A2, CARD11, CAV1, CBFB, CCDC88B, CCL19, CCL2, CCL21, CCL5, CCL5, CCR2, CCR7, CD160, CD1D, CD209, CD24, CD27, CD274, CD276, CD28, CD3E, CD4, CD40LG, CD44, CD46, CD47, CD5, CD55, CD6, CD70, CD74, CD80, CD81, CD83, CD86, CEACAM6, CEACAM6, CHST2, CHST4, CITED2, CLECL1, CORO1A, CR1, CSK, CTSG, CX3CL1, CXCL13, CYRIB, DENND6A, DHPS, DMTN, DNAJA3, DNAJA3, DOCK8, DPP4, DUSP10, EBI3, EFNB1, EFNB2, EFNB3, EGR3, ELANE, ELANE, EMILIN2, EPO, ETS1, F11R, FADD, FCHO1, FGA, FGB, FGG, FLOT1, FLOT1, FLOT1, FLOT1, FLOT1, FLOT1, FLOT1, FLOT1, FLOT2, FOXA1, FOXA2, FOXO3, FOXP3, FOXP3, FSTL3, FUT3, FUT4, FUT7, FYN, GATA3, GCNT2, GCNT2, GLI2, GLI3, GP6, GP6, GP6, GP6, GP6, GP6, GP6, GP6, GP6, GP6, GPAM, HAS2, HAVCR2, HES1, HHLA2, HLA-A, HLA-A, HLA-A, HLA-A, HLA-A, HLA-A, HLA-A, HLA-A, HLA-DMA, HLA-DMA, HLA-DMA, HLA-DMA, HLA-DMA, HLA-DMA, HLA-DMA, HLA-DMA, HLA-DMB, HLA-DMB, HLA-DMB, HLA-DMB, HLA-DMB, HLA-DMB, HLA-DMB, HLA-DMB, HLA-DOA, HLA-DOA, HLA-DOA, HLA-DOA, HLA-DOA, HLA-DOA, HLA-DOA, HLA-DOB, HLA-DOB, HLA-DOB, HLA-DOB, HLA-DOB, HLA-DOB, HLA-DPA1, HLA-DPA1, HLA-DPA1, HLA-DPA1, HLA-DPA1, HLA-DPA1, HLA-DPA1, HLA-DPA1, HLA-DPB1, HLA-DPB1, HLA-DPB1, HLA-DPB1, HLA-DPB1, HLA-DPB1, HLA-DPB1, HLA-DPB1, HLA-DQA1, HLA-DQA1, HLA-DQA1, HLA-DQA1, HLA-DQA1, HLA-DQA1, HLA-DQA1, HLA-DQA2, HLA-DQA2, HLA-DQA2, HLA-DQA2, HLA-DQA2, HLA-DQA2, HLA-DQA2, HLA-DQA2, HLA-DQA2, HLA-DQA2, HLA-DQB1, HLA-DQB1, HLA-DQB1, HLA-DQB1, HLA-DQB1, HLA-DQB1, HLA-DQB1, HLA-DQB2, HLA-DQB2, HLA-DQB2, HLA-DQB2, HLA-DQB2, HLA-DQB2, HLA-DQB2, HLA-DQB2, HLA-DRA, HLA-DRA, HLA-DRA, HLA-DRA, HLA-DRA, HLA-DRA, HLA-DRA, HLA-DRA, HLA-DRB1, HLA-DRB1, HLA-DRB1, HLA-DRB1, HLA-DRB1, HLA-DRB1, HLA-DRB3, HLA-DRB3, HLA-DRB3, HLA-DRB4, HLA-DRB4, HLA-DRB4, HLA-DRB5, HLA-E, HLA-E, HLA-E, HLA-E, HLA-E, HLA-E, HLA-E, HLA-G, HLA-G, HLA-G, HLA-G, HLA-G, HLA-G, HLA-G, HLA-G, HLX, HMGB1, HSPD1, HSPH1, ICOS, ICOSLG, IFNG, IGF1, IGF2, IGFBP2, IHH, IL10, IL12A, IL12B, IL12RB1, IL15, IL18, IL1A, IL1B, IL1RL2, IL2, IL21, IL23A, IL23R, IL27RA, IL27RA, IL2RA, IL36B, IL4, IL4I1, IL4R, IL6, IL6ST, IL7, IL7R, IRAK1, ITGA4, ITGB2, ITPKB, JAK1, JAK2, JAK3, KIF26B, KIF26B, KIFAP3, KLRC4-KLRK1, KLRK1, LCK, LEF1, LEP, LGALS1, LGALS9, LILRB1, LILRB1, LILRB1, LILRB1, LILRB1, LILRB2, LILRB2, LILRB2, LILRB2, LILRB2, LILRB4, LILRB4, LILRB4, LILRB4, LILRB4, LYN, MAGI1, MAGI1, MALT1, MAP3K8, MDK, MEGF10, MIR21, MIR30B, MIR92A1, MMRN1, MYB, MYO10, NCK1, NCK2, NCKAP1L, NFAT5, NFKBID, NFKBIZ, NKAP, NLRP3, NOD2, NODAL, NR4A3, PCK1, PDCD1LG2, PDPN, PIEZO1, PIK3CA, PIK3R6, PLAUR, PLPP3, PNP, PODXL, PRKCQ, PRKCZ, PTAFR, PTPN11, PTPN22, PTPN23, PTPN6, PTPRC, PTPRC, PTPRU, PYCARD, RAG1, RARA, RASAL3, RASGRP1, RELA, RHOA, RHOH, RIPK2, RNASE10, RPS3, RUNX1, RUNX3, SART1, SASH3, SELE, SELENOK, SELP, SERPINF2, SERPINF2, SHH, SIRPA, SIRPB1, SIRPG, SKAP1, SLAMF1, SLC7A1, SMAD7, SOCS1, SOCS5, SOX12, SOX13, SOX2, SOX4, SPTA1, SRC, ST3GAL4, STAT5B, SYK, TESPA1, TFRC, TGFBR2, THY1, TJP1, TJP1, TMIGD2, TNF, TNF, TNF, TNF, TNF, TNF, TNF, TNF, TNFRSF13C, TNFRSF14, TNFRSF14, TNFSF11, TNFSF13B, TNFSF14, TNFSF4, TNFSF9, TRAF6, TYK2, VAV1, VCAM1, VNN1, VSIR, VTCN1, WNT3A, WNT5A, XBP1, XCL1, YES1, ZAP70, ZBTB1, ZBTB16, ZBTB7B, ZMIZ1, ZP3, ZP4
GOBP_POSITIVE_REGULATION_OF_CELL_CELL_ADHESION_MEDIATED_BY_CADHERIN	20	ADAM19, AFDN, DENND6A, FLOT1, FLOT1, FLOT1, FLOT1, FLOT1, FLOT1, FLOT1, FLOT1, FOXA1, FOXA2, PTPRU, SERPINF2, SERPINF2, TJP1, TJP1, WNT3A, WNT5A
GOBP_POSITIVE_REGULATION_OF_CELL_CYCLE	365	ABL1, ADAM17, ADAMTS1, AIF1, AIF1, AIF1, AIF1, AIF1, AIF1, AKT1, ANAPC11, ANAPC4, ANAPC5, ANAPC7, ANKRD17, ANKRD31, ANXA1, APEX1, APP, ASCL1, ASNS, ATAD5, ATRX, AURKA, AURKB, AURKC, BCL2L11, BECN1, BRCA2, BRD4, BTC, C6orf89, CALR, CCDC57, CCN2, CCNB1, CCND1, CCND2, CCND3, CCNK, CCNT1, CCNT2, CCNY, CCNYL1, CCNYL2, CCNYL3, CCPG1, CD28, CDC14A, CDC14B, CDC14C, CDC16, CDC23, CDC25A, CDC25B, CDC25C, CDC27, CDC42, CDC6, CDC7, CDC73, CDCA5, CDK1, CDK10, CDK4, CDK5R1, CDK5R2, CDKN1B, CDT1, CENPJ, CENPV, CEP120, CEP295, CHEK1, CHEK2, CIT, CITED2, CKS1B, CKS2, CPSF3, CRNN, CSPP1, CUL3, CUL4A, CUL4B, CXCR5, CYP1A1, DBF4, DBF4B, DDRGK1, DDX11, DDX39B, DDX39B, DDX39B, DDX39B, DDX39B, DDX39B, DDX39B, DDX39B, DDX3X, DLGAP5, DMRT1, DRD2, DRD3, DTL, DUSP3, DYNC1H1, DYNC1LI1, DYNLT3, DYRK3, E2F7, E2F8, ECT2, EDN1, EDN3, EGF, EGFR, EIF4E, EIF4EBP1, EIF4G1, EPGN, EREG, ESPL1, EZH2, FAM83D, FBXO5, FEN1, FGF10, FGF8, FGFR2, FOSL1, FOXA1, FOXG1, GEN1, GIPC1, GLI1, GPSM2, HCFC1, HES1, HNRNPU, HOXA13, HSF1, HSF1, HSPA2, HYAL1, IGF1, IGF1R, IGF2, IL10, IL1A, IL1B, INO80, INS, INSR, KCNA5, KIF14, KIF20B, KIF23, KIF3B, KLHL18, KMT2E, LFNG, LGMN, LRP5, LRP6, LRP6, LSM10, LSM11, MACROH2A1, MAD1L1, MAD2L1, MAD2L1BP, MAGEA4, MAP10, MAP3K20, MAPK15, MAPK15, MAPRE3, MARK4, MBLAC1, MDM2, MECP2, MED1, MEIOC, MEIOSIN, MEIS2, MEPCE, MIR208A, MIR214, MIR221, MIR222, MIR26B, MIR29A, MIR372, MIR495, MIR515-1, MIR519D, MIR520A, MIR520H, MIR590, MNAT1, MRGPRX2, MSX1, MSX2, MTA3, MTBP, MYC, NANOGP8, NDC80, NEUROG1, NKX3-1, NPM1, NPM2, NR2E1, NSFL1C, NSMCE2, NUDT16, NUMA1, NUP62, NUPR1, NUSAP1, OOEP, OPN1LW, OPN1MW, OPN1MW2, OR1A2, OR2A4, OVOL1, PAF1, PAFAH1B1, PAGR1, PBX1, PCID2, PDGFB, PDGFRB, PHB2, PHIP, PHOX2B, PIWIL2, PKD1, PKD2, PKN2, PKP4, PLCB1, PLCG2, PLK4, PLRG1, PLSCR1, POLDIP2, PPP1R10, PPP1R10, PPP1R10, PPP1R10, PPP1R10, PPP1R10, PPP1R10, PPP1R35, PRAP1, PRDM7, PRDM9, PRKCA, PRKCE, PROX1, PSMD10, PSRC1, PTK6, PTPN11, RAB11A, RACGAP1, RAD21, RAD23A, RAD51AP1, RAD51B, RAD51C, RANBP1, RARA, RB1, RCC2, RCC2, RDX, RGCC, RHNO1, RHOA, ROCK2, RPS15A, RPS6KB1, RPTOR, RRM1, RRM2, RRM2B, RXFP3, RXFP3, SASS6, SFPQ, SIN3A, SIRT2, SIRT2, SLC6A4, SLF1, SLF2, SMC5, SMOC2, SMPD3, SOX15, SPAG5, SPAST, SPDYA, SPHK1, SRC, SRPK2, SSTR5, STAT5B, STIL, STOX1, STRA8, STXBP4, SVIL, TAL1, TAS1R2, TAS2R13, TAS2R13, TAS2R13, TAS2R13, TBX2, TBX3, TERT, TFDP1, TGFA, TGFB2, TGM1, TGM1, THOC1, THOC5, TMOD3, TNF, TNF, TNF, TNF, TNF, TNF, TNF, TNF, TOPAZ1, TPR, TRIM21, TRIM32, TTL, UBE2B, UBE2C, UBE2E2, UBXN2B, USP19, USP2, USP22, VPS4B, WIZ, WNT10B, WNT4, WNT5A, XRCC3, YTHDC2, ZBED6, ZBED9, ZBED9, ZNF16
GOBP_POSITIVE_REGULATION_OF_CELL_CYCLE_G1_S_PHASE_TRANSITION	71	ADAM17, ADAMTS1, AIF1, AIF1, AIF1, AIF1, AIF1, AIF1, AKT1, ANKRD17, ANXA1, APEX1, CCND1, CCND2, CCND3, CDC6, CDC73, CDK10, CENPJ, CPSF3, CRNN, CUL4A, CUL4B, CYP1A1, DDRGK1, DDX3X, EGFR, EIF4G1, EZH2, FAM83D, FGF10, GLI1, HYAL1, KCNA5, KMT2E, LSM10, LSM11, MBLAC1, MDM2, MEPCE, MIR208A, MIR214, MIR221, MIR222, MIR29A, MIR372, MIR495, MIR515-1, MIR519D, MIR520A, MIR520H, MTBP, NANOGP8, PAF1, PAGR1, PHB2, PLCB1, PLCG2, PLRG1, RDX, RGCC, RPTOR, RRM1, RRM2, SASS6, STIL, STXBP4, TBX2, TERT, TFDP1, UBE2E2
GOBP_POSITIVE_REGULATION_OF_CELL_CYCLE_G2_M_PHASE_TRANSITION	32	APP, ATAD5, BRD4, CCNB1, CCND1, CDC25A, CDC25B, CDC25C, CDC7, CDK1, CDK4, DBF4B, DTL, DYRK3, FBXO5, HSPA2, MECP2, MTA3, NPM1, PBX1, PHOX2B, RAB11A, RAD51B, RAD51C, RCC2, RCC2, RRM1, RRM2B, SIN3A, STOX1, VPS4B, WNT10B
GOBP_POSITIVE_REGULATION_OF_CELL_CYCLE_PHASE_TRANSITION	143	ADAM17, ADAMTS1, AIF1, AIF1, AIF1, AIF1, AIF1, AIF1, AKT1, ANAPC11, ANAPC4, ANAPC5, ANAPC7, ANKRD17, ANXA1, APEX1, APP, ATAD5, BRD4, CCNB1, CCND1, CCND2, CCND3, CDC16, CDC23, CDC25A, CDC25B, CDC25C, CDC27, CDC6, CDC7, CDC73, CDCA5, CDK1, CDK10, CDK4, CDT1, CENPJ, CHEK2, CPSF3, CRNN, CUL3, CUL4A, CUL4B, CYP1A1, DBF4B, DDRGK1, DDX39B, DDX39B, DDX39B, DDX39B, DDX39B, DDX39B, DDX39B, DDX39B, DDX3X, DLGAP5, DTL, DYRK3, EGFR, EIF4G1, ESPL1, EZH2, FAM83D, FBXO5, FGF10, GLI1, HSPA2, HYAL1, KCNA5, KLHL18, KMT2E, LSM10, LSM11, MAD2L1BP, MAPK15, MAPK15, MBLAC1, MDM2, MECP2, MEPCE, MIR208A, MIR214, MIR221, MIR222, MIR29A, MIR372, MIR495, MIR515-1, MIR519D, MIR520A, MIR520H, MTA3, MTBP, NANOGP8, NEUROG1, NPM1, NSMCE2, PAF1, PAGR1, PBX1, PHB2, PHOX2B, PLCB1, PLCG2, PLRG1, PPP1R10, PPP1R10, PPP1R10, PPP1R10, PPP1R10, PPP1R10, PPP1R10, PRAP1, RAB11A, RAD51B, RAD51C, RB1, RCC2, RCC2, RDX, RGCC, RPTOR, RRM1, RRM2, RRM2B, SASS6, SIN3A, STIL, STOX1, STXBP4, TBX2, TERT, TFDP1, THOC1, THOC5, TMOD3, TOPAZ1, UBE2C, UBE2E2, VPS4B, WNT10B, ZNF16
GOBP_POSITIVE_REGULATION_OF_CELL_CYCLE_PROCESS	279	ADAM17, ADAMTS1, AIF1, AIF1, AIF1, AIF1, AIF1, AIF1, AKT1, ANAPC11, ANAPC4, ANAPC5, ANAPC7, ANKRD17, ANKRD31, ANXA1, APEX1, APP, ATAD5, ATRX, AURKA, AURKB, AURKC, BECN1, BRD4, BTC, CCN2, CCNB1, CCND1, CCND2, CCND3, CD28, CDC14A, CDC14B, CDC14C, CDC16, CDC23, CDC25A, CDC25B, CDC25C, CDC27, CDC42, CDC6, CDC7, CDC73, CDCA5, CDK1, CDK10, CDK4, CDT1, CENPJ, CENPV, CEP120, CEP295, CHEK2, CIT, CPSF3, CRNN, CSPP1, CUL3, CUL4A, CUL4B, CXCR5, CYP1A1, DBF4, DBF4B, DDRGK1, DDX11, DDX39B, DDX39B, DDX39B, DDX39B, DDX39B, DDX39B, DDX39B, DDX39B, DDX3X, DLGAP5, DMRT1, DRD2, DRD3, DTL, DYNC1H1, DYNC1LI1, DYRK3, E2F7, E2F8, ECT2, EDN1, EDN3, EGF, EGFR, EIF4G1, EPGN, EREG, ESPL1, EZH2, FAM83D, FBXO5, FEN1, FGF10, FGF8, GEN1, GIPC1, GLI1, GPSM2, HNRNPU, HOXA13, HSPA2, HYAL1, IGF1, IGF1R, IGF2, IL1A, IL1B, INO80, INS, INSR, KCNA5, KIF14, KIF20B, KIF23, KIF3B, KLHL18, KMT2E, LRP5, LSM10, LSM11, MACROH2A1, MAD1L1, MAD2L1, MAD2L1BP, MAP10, MAP3K20, MAPK15, MAPK15, MBLAC1, MDM2, MECP2, MED1, MEIOSIN, MEPCE, MIR208A, MIR214, MIR221, MIR222, MIR29A, MIR372, MIR495, MIR515-1, MIR519D, MIR520A, MIR520H, MRGPRX2, MSX1, MSX2, MTA3, MTBP, NANOGP8, NDC80, NEUROG1, NPM1, NPM2, NSFL1C, NSMCE2, NUDT16, NUMA1, NUP62, NUSAP1, OOEP, OPN1LW, OPN1MW, OPN1MW2, OR1A2, OR2A4, PAF1, PAGR1, PBX1, PCID2, PDGFB, PDGFRB, PHB2, PHIP, PHOX2B, PIWIL2, PKN2, PKP4, PLCB1, PLCG2, PLK4, PLRG1, PLSCR1, POLDIP2, PPP1R10, PPP1R10, PPP1R10, PPP1R10, PPP1R10, PPP1R10, PPP1R10, PPP1R35, PRAP1, PRDM7, PRDM9, PRKCE, RAB11A, RACGAP1, RAD21, RAD51AP1, RAD51B, RAD51C, RANBP1, RB1, RCC2, RCC2, RDX, RGCC, RHNO1, RHOA, ROCK2, RPTOR, RRM1, RRM2, RRM2B, RXFP3, RXFP3, SASS6, SFPQ, SIN3A, SIRT2, SIRT2, SLF1, SLF2, SMC5, SMPD3, SOX15, SPAG5, SPAST, SPHK1, SSTR5, STIL, STOX1, STRA8, STXBP4, SVIL, TAS1R2, TAS2R13, TAS2R13, TAS2R13, TAS2R13, TBX2, TERT, TFDP1, TGFA, THOC1, THOC5, TMOD3, TNF, TNF, TNF, TNF, TNF, TNF, TNF, TNF, TOPAZ1, TPR, UBE2B, UBE2C, UBE2E2, UBXN2B, USP19, VPS4B, WIZ, WNT10B, WNT4, WNT5A, XRCC3, ZNF16
GOBP_POSITIVE_REGULATION_OF_CELL_DEVELOPMENT	325	ABL1, ACE, ACTN3, ACTR2, ADD1, ADIPOQ, ADNP, AMIGO1, ANAPC2, ANKRD27, APOA1, ARHGEF7, ARMCX5-GPRASP2, ARMCX5-GPRASP2, ARPC2, ASCL1, ASPA, ASPM, AURKA, BAD, BAIAP2, BCL2, BDNF, BHLHB9, BIN1, BMP2, BMP4, BMPR2, BNC1, C1QBP, CALR, CAMK2B, CAPRIN1, CAPRIN2, CARMIL1, CASS4, CDC42, CDH4, CDH4, CDH5, CDKL3, CDKL5, CHODL, CIB1, CLCF1, CLDN5, CLEC7A, CRABP2, CRK, CRKL, CSPG5, CTNNB1, CUL7, CUX1, CUX2, CX3CL1, CX3CR1, CXCL12, CXCR4, CYFIP1, CYFIP1, CYFIP1, DAB2, DAG1, DBN1, DBNL, DCT, DHX36, DHX36, DICER1, DISC1, DIXDC1, DMRTA2, DMTN, DNM2, DOCK1, DOCK5, DRD2, DSCAM, E2F1, EEF2K, EEF2K, EFNA5, EGR2, EIF4G2, ELL3, EPHA4, EPHB2, F11R, FAIM, FBXO31, FBXW8, FERMT2, FGA, FGB, FGG, FLNA, FN1, FOXG1, FZD3, GDI1, GFAP, GJC2, GLI3, GOLGA4, GPER1, GPR68, GRM5, GSX2, HAP1, HAS2, HDAC1, HDAC2, HES1, HIF1A, HOXA11, ID2, IFNG, IL1B, IL1RAPL1, IL34, IL5, IL6, IL6ST, ILK, ISLR2, IST1, ITPKA, KDM1A, KHDC3L, KIT, L1CAM, LIF, LIG4, LIMK1, LIMS1, LIMS2, LMOD3, LPAR3, LRP2, LRP8, LTA, LTA, LTA, LTA, LTA, LTA, LTA, LYN, MACF1, MAG, MAN2A1, MAP1B, MAP2K1, MAP3K13, MAP6, MAPT, MAPT, MAPT, MDK, MEGF8, METRN, MIR125B1, MIR142, MIR221, MIR222, MME, MPL, MTOR, MYADM, MYC, MYF5, MYF6, MYOC, MYOD1, MYOG, NAP1L1, NDEL1, NEDD9, NEFL, NEURL1, NGF, NIBAN2, NIN, NKX2-2, NKX6-1, NKX6-2, NOTCH1, NPTN, NRP1, NTN1, NTRK2, NUMB, NUMBL, OBSL1, OLFM4, OLIG2, OLIG2, OPRM1, OTP, P4HB, PAFAH1B1, PAK3, PARP6, PAX6, PDE3A, PDE5A, PLAG1, PLXNA1, PLXNA2, PLXNA3, PLXNA4, PLXNB1, PLXNB2, PLXNB3, PLXNC1, PLXND1, POU4F2, PPP1CC, PREX1, PRKCH, PRKCI, PRKDC, PRMT5, PROC, PRPF19, PTN, PTPRD, PTPRD, PTPRZ1, RAB11A, RAB21, RAC1, RAC3, RASSF10, RELN, RET, RFX3, RGS14, RHEB, RND2, RNF112, ROBO1, ROBO2, RREB1, RUFY3, S100A10, S1PR2, SEMA4D, SEMA5A, SEMA7A, SEMA7A, SERPINE2, SERPINF1, SERPINF1, SHANK3, SHH, SHOX2, SHTN1, SIRT2, SIRT2, SKIL, SLC9B2, SLIT2, SLITRK1, SMAD7, SMARCD3, SMO, SNW1, SOX10, SOX11, SOX8, SPEN, SPINT1, SRF, SRRT, SS18L1, SS18L2, STAU2, STK11, STK25, SYNJ1, TENM4, TESK1, TGFB1, TGM2, TIAM1, TIAM2, TLR2, TNF, TNF, TNF, TNF, TNF, TNF, TNF, TNF, TNFRSF1B, TNFSF11, TP73, TRIB1, TRIM32, TRIOBP, TRPC5, TRPV2, TSPO, TTBK1, TWF2, TYROBP, UFL1, UNC13D, VEGFA, VEGFC, WDR62, WNT2, WNT3, WNT3, WNT3, WNT3A, XRCC2, XRCC5, ZFYVE27, ZNF335, ZNF365, ZNF488
GOBP_POSITIVE_REGULATION_OF_CELL_DIVISION	94	AURKB, AURKC, BTC, CAT, CDC14A, CDC14B, CDC14C, CDC25B, CDC42, CDC6, CENPV, CIT, CSPP1, CUL3, CXCR5, DRD2, DRD3, ECT2, EREG, FGF1, FGF2, FGF3, FGF4, FGF5, FGF6, FGF7, FGF8, FGF9, FGFR2, GAREM1, GIPC1, GKN1, HTR2B, IGF1R, IGF2, IL1A, IL1B, ITGB1BP1, KIF14, KIF20B, KIF23, KIF3B, LBH, MACC1, MAP10, MDK, MRGPRX2, NKX3-1, NUP62, OPN1LW, OPN1MW, OPN1MW2, OR1A2, OR2A4, OSM, PDGFA, PDGFB, PDGFC, PDGFD, PGF, PKN2, PKP4, POLDIP2, PPBP, PRKCE, PROK1, PTN, RACGAP1, RHOA, RXFP3, RXFP3, SHH, SIRT2, SIRT2, SPAST, SSTR5, SVIL, TAL1, TAS1R2, TAS2R13, TAS2R13, TAS2R13, TAS2R13, TGFA, TGFB1, TGFB2, TGFB3, THBS4, VEGFA, VEGFB, VEGFC, VEGFD, YBX1, ZNF16
GOBP_POSITIVE_REGULATION_OF_CELL_GROWTH	182	ADAM10, ADAM17, ADNP, ADNP2, AKAP6, AKT1, ANAPC2, ARMC12, AVP, AVPR1A, BCL2, BDNF, BMPR2, BRAT1, CACNG7, CD38, CDC42, CDH4, CDH4, CDKL5, CDKN2AIP, CEP43, CIB1, CPNE5, CPNE6, CPNE6, CPNE9, CRABP2, CSNK2A1, CXCL12, CXCL16, CXCR4, CYBA, CYFIP1, CYFIP1, CYFIP1, DBN1, DBNL, DDX3X, DDX49, DERL2, DISC1, DNPH1, DSCAM, EDN1, EFNA5, EGFR, EIF4G1, EIF4G2, ERBB2, EXOSC2, EXOSC4, EXOSC9, EXTL3, F2, FN1, FXN, GDI1, GOLGA4, H1-5, H3-3A, H3-3B, H3-5, HAMP, HBEGF, HDGFL2, HPN, HYAL1, IGF1, IGFBP1, IL2, IL9, INO80, INS, ISLR2, IST1, ITSN2, KDM2B, KLHL22, KRT17, L1CAM, LGI1, LIMK1, LPAR3, MACF1, MAP1B, MAP2K5, MAP3K13, MAPT, MAPT, MAPT, MEGF8, MFSD2A, MIR199A1, MIR19A, MIR19B1, MIR208A, MMP14, MTPN, MUL1, N6AMT1, NCBP1, NDEL1, NEDD4L, NGF, NRP1, NTN1, PABIR1, PAFAH1B1, PARP2, PLAA, POU4F2, PRKN, PRSS2, PRSS2, PSMD10, PTK2B, RAB11A, RASAL1, RHOA, RIMS1, RIMS2, RND2, RNF157, RPS6KA1, RPS6KA1, RPS6KA3, RPTOR, RUFY3, S100A8, S100A9, SDCBP, SEMA4D, SEMA5A, SEMA7A, SEMA7A, SFN, SFRP1, SFRP2, SHTN1, SLC23A2, SLC25A33, SLC44A4, SLC44A4, SLC44A4, SLC44A4, SLC44A4, SLC44A4, SLC44A4, SLC44A4, SLC9A1, SMAD7, SMURF1, SMURF1, SPHK1, SRF, SUPV3L1, SYT1, SYT14P1, SYT17, SYT2, SYT3, SYT4, TAF9B, TEAD1, TGFB2, TGFBR1, TRIM32, TRPC5, TRPV2, TWF2, UCN, UNC13A, USP47, VEGFA, WNT3, WNT3, WNT3, WNT3A, YAP1, ZFYVE27, ZNF639
GOBP_POSITIVE_REGULATION_OF_CELL_JUNCTION_ASSEMBLY	120	ABL1, ACE2, ADGRB1, ADGRB3, ADNP, AGRN, AGT, AMIGO1, AMIGO2, AMIGO3, ARMCX5-GPRASP2, ARMCX5-GPRASP2, ASIC2, BDNF, BHLHB9, CAV1, CBLN1, CBLN2, CLDN1, CLDN19, CLDN3, CLDN5, CLSTN1, CLSTN2, CLSTN3, CLSTN3, CNTNAP2, CNTNAP2, COL16A1, CRB3, CUX2, DLG5, DLG5, EEF2K, EEF2K, EFNA5, EPB41L5, EPHA2, EPHB1, EPHB2, EPHB3, FERMT2, FLOT1, FLOT1, FLOT1, FLOT1, FLOT1, FLOT1, FLOT1, FLOT1, FLRT2, FLRT3, FMN1, GHRL, GRID2, HRG, IL17A, IL1RAP, IL1RAPL1, IRX3, ITGB1BP1, KDR, LIMS1, LINGO2, LRRC24, LRRC4B, LRRN1, LRRN3, LRRTM1, LRRTM2, LRRTM3, LRTM2, LRTM2, MAP4K4, MYOC, NLGN1, NLGN2, NLGN2, NLGN3, NPHP1, NPHP4, NRP1, NRXN1, NTRK1, NTRK2, OXT, OXTR, POLDIP2, PPM1F, PTPRD, PTPRD, PTPRJ, RAC1, ROCK1, S100A10, SDC4, SEMA4A, SEMA4D, SFRP1, SLITRK1, SLITRK2, SLITRK3, SLITRK4, SLITRK6, SMAD3, SRPX2, ST8SIA2, STAU2, SYNDIG1, TBX5, TEK, THBS2, THY1, TPBG, TPBG, TSC1, VEGFA, VSTM5, WNT4, WNT7A
GOBP_POSITIVE_REGULATION_OF_CELL_KILLING	125	AP1G1, ARG1, AZGP1, B2M, B2M, CADM1, CD160, CD1A, CD1B, CD1C, CD1D, CD1E, CD226, CD5L, CLEC7A, CRTAM, CYRIB, F2RL1, FADD, FCER2, HLA-A, HLA-A, HLA-A, HLA-A, HLA-A, HLA-A, HLA-A, HLA-A, HLA-B, HLA-B, HLA-B, HLA-B, HLA-B, HLA-B, HLA-DRA, HLA-DRA, HLA-DRA, HLA-DRA, HLA-DRA, HLA-DRA, HLA-DRA, HLA-DRA, HLA-DRB1, HLA-DRB1, HLA-DRB1, HLA-DRB1, HLA-DRB1, HLA-DRB1, HLA-E, HLA-E, HLA-E, HLA-E, HLA-E, HLA-E, HLA-E, HLA-F, HLA-F, HLA-F, HLA-F, HLA-F, HLA-F, HLA-F, HLA-G, HLA-G, HLA-G, HLA-G, HLA-G, HLA-G, HLA-G, HLA-G, HLA-H, HLA-H, HLA-H, HLA-H, HLA-H, HLA-H, HLA-H, HLA-H, IFNG, IL12A, IL12B, IL12RB1, IL21, IL23A, IL23R, ITGAM, KLRC2, KLRC3, KLRC3, KLRC4, KLRC4-KLRK1, KLRD1, KLRK1, LAG3, LAMP1, MAPK8, MR1, NCR3, NCR3, NCR3, NCR3, NCR3, NCR3, NCR3, NCR3, NECTIN2, NOS2, P2RX7, PRF1, PTPRC, PTPRC, PVR, RAET1E, RASGRP1, SH2D1A, SLAMF6, SLC22A13, SPI1, STAP1, STAT5B, STX7, SYK, TYROBP, VAV1, XCL1
GOBP_POSITIVE_REGULATION_OF_CELL_MATRIX_ADHESION	58	ABL1, CCL21, CCL25, CCL28, CCR7, CD36, CD3E, CDH13, CDK6, CEACAM6, CEACAM6, CIB1, COL16A1, CSF1, CX3CL1, DAG1, DISC1, EFEMP2, EMP2, EPB41L5, EPHA1, EPHA1, FERMT1, FERMT2, FMN1, FUT1, GFUS, GFUS, GSK3B, HRG, ITGB1BP1, JUP, KDR, LIMS1, MAP4K4, MYOC, NRP1, PLEKHA2, POLDIP2, PPM1F, PRKCZ, PTK2B, PTPRJ, RAC1, RIN2, ROCK1, RRAS, S100A10, SDC4, SFRP1, SKAP1, SMAD3, TEK, THY1, TSC1, UTRN, VEGFA, WNT4
GOBP_POSITIVE_REGULATION_OF_CELL_MIGRATION_INVOLVED_IN_SPROUTING_ANGIOGENESIS	38	ABL1, AKT3, AKT3, ANXA1, CIB1, FGF2, FGFBP1, FOXC2, GATA2, HDAC7, HDAC9, HMOX1, JCAD, KDR, MAP3K3, MIR101-1, MIR10A, MIR10B, MIR126, MIR132, MIR146A, MIR150, MIR23A, MIR23A, MIR27A, MIR27A, MIR27B, MIR296, MIR31, MIR487B, MIRLET7F1, NRP1, PIK3C2A, PLK2, PTGS2, RHOJ, SRPX2, VEGFA
GOBP_POSITIVE_REGULATION_OF_CELL_MORPHOGENESIS_INVOLVED_IN_DIFFERENTIATION	83	ABL1, ACTR2, ANAPC2, ANKRD27, APOA1, ARHGEF7, ARMCX5-GPRASP2, ARMCX5-GPRASP2, ARPC2, BAIAP2, BHLHB9, C1QBP, CALR, CAMK2B, CAPRIN1, CAPRIN2, CARMIL1, CASS4, CDC42, CDKL3, CDKL5, CIB1, CRK, CRKL, CSPG5, CUL7, CUX1, CUX2, DAB2, DBN1, DBNL, DHX36, DHX36, DMTN, DNM2, DOCK1, DOCK5, EEF2K, EEF2K, EPHA4, EPHB2, FBXO31, FBXW8, FERMT2, FGA, FGB, FGG, FLNA, HAS2, IL1RAPL1, ILK, ITPKA, LIMS1, LIMS2, LRP8, MDK, MPL, MYADM, MYOC, NEDD9, NRP1, OBSL1, OLFM4, P4HB, PAFAH1B1, PAK3, PARP6, PREX1, PRKDC, PTPRD, PTPRD, RAB21, RAC1, RAC3, RELN, RREB1, S100A10, SS18L1, SS18L2, STAU2, TESK1, TRIOBP, UNC13D
GOBP_POSITIVE_REGULATION_OF_CELL_PROJECTION_ORGANIZATION	363	ABI2, ABL1, ABL2, ACTR2, ACTR3, ADNP, AGRN, AGT, AKIRIN1, ALK, ALKAL1, ALKAL2, AMIGO1, ANAPC2, ANKRD27, ANLN, APC, APOE, ARAP1, ARHGAP35, ARHGEF7, ARMCX5-GPRASP2, ARMCX5-GPRASP2, ARPC2, ARSB, ATF1, ATMIN, ATP1B2, ATP7A, ATP8A2, AUTS2, AVIL, BAIAP2, BBS4, BCAS3, BDNF, BHLHB9, BMP5, BMP7, BMPR2, BRK1, C15orf62, CAMK1, CAMK1D, CAMK2B, CAPRIN1, CAPRIN2, CARMIL1, CARMIL2, CBFA2T2, CCDC88A, CCL19, CCL21, CCP110, CCR7, CDC42, CDC42EP1, CDC42EP2, CDC42EP3, CDC42EP4, CDC42EP5, CDC42EP5, CDC42EP5, CDC42EP5, CDH4, CDH4, CDKL3, CDKL5, CENPJ, CEP120, CEP135, CFLAR, CHODL, CLRN1, CNR1, CNTF, CNTN1, COBL, CORO1B, CORO1C, CRABP2, CREB3L2, CROCC, CRTC1, CUL7, CUX1, CUX2, CX3CL1, CXCL12, CYFIP1, CYFIP1, CYFIP1, DAB2IP, DBN1, DBNL, DDX56, DEF8, DHX36, DHX36, DISC1, DIXDC1, DLG4, DNM2, DNM3, DOCK11, DPYSL3, DSCAM, DVL1, DVL2, DVL3, DZIP1, EEF2K, EEF2K, EFNA5, EHD1, EIF4G2, ELAVL4, ENC1, ENPP2, ENTR1, EP300, EPHA3, EPHA4, EPHB2, EPO, EPS8, EPS8L1, EPS8L2, EPS8L3, EZH2, F2RL1, FAM98A, FBXO31, FBXO38, FBXW8, FES, FEZ1, FIG4, FKBP1B, FLNA, FMR1, FN1, FNBP1L, FRMD7, FSCN1, FUT9, FUZ, FYN, FZD1, FZD4, GDI1, GOLGA4, GPC2, GPM6A, GRIP1, GRN, GSK3B, HAP1, HGF, HRAS, HRAS, HSPA5, HTT, IGF1R, IL1RAPL1, INS, ISLR2, IST1, ITGA2, ITGA3, ITGA6, ITPKA, KAT2A, KATNB1, KCTD17, KDM1A, KHDC3L, KIDINS220, KIT, L1CAM, LIMK1, LPAR3, LRP8, LRRC7, LTK, LYN, MACF1, MAGI2, MAP1B, MAP2K1, MAP3K13, MAP6, MAPT, MAPT, MAPT, MARK2, MARK4, MDK, MEGF8, METRN, MIEN1, MIR133B, MIR200C, MIR21, MIR221, MIR222, MIR431, MNS1, MSTN, MTOR, NCK1, NCKAP1, NCKIPSD, NDEL1, NDNF, NDRG4, NEFL, NEGR1, NEURL1, NFE2L2, NGF, NIN, NLGN1, NPTN, NRP1, NTN1, NTRK1, NTRK2, NTRK3, OBSL1, OCLN, OCLN, P2RX7, P2RY12, P3H1, PACSIN1, PAFAH1B1, PAK3, PALM, PARP6, PFN1, PIK3CA, PIK3R1, PLA2G3, PLCE1, PLEK2, PLEKHM1, PLEKHM1, PLEKHM1, PLK5, PLPPR5, PLXNA1, PLXNA2, PLXNA3, PLXNA4, PLXNB1, PLXNB2, PLXNB3, PLXNC1, PLXND1, POU4F2, PPP1R35, PPP2R5B, PRKCI, PRKD1, PROM2, PTK2B, PTK6, PTK7, PTN, PTPRD, PTPRD, RAB11A, RAB21, RAB8B, RAC1, RAC2, RALA, RAP1A, RAPGEF1, RAPGEF2, RELN, RET, RETREG3, RGS2, RHOQ, RIPOR2, RIT2, RND2, ROBO1, ROBO2, ROR1, ROR2, RP1, RREB1, RUFY3, S100A9, SAXO1, SCARB2, SCARF1, SCARF1, SCN1B, SEMA4D, SEMA5A, SEMA7A, SEMA7A, SEPTIN7, SEPTIN9, SEPTIN9, SERPINF1, SERPINF1, SERPINI1, SETX, SF3A2, SHOX2, SHTN1, SKIL, SLIT2, SLITRK1, SNX3, SRC, SRF, SS18L1, SS18L2, STAU2, STK11, STK24, STK25, STMN2, STYXL1, TAPT1, TENM1, TENM2, TENM3, TGFB3, TGFBR1, TIAM1, TIAM2, TMEM106B, TMEM30A, TOX, TRIM67, TRPC5, TRPV2, TWF1, TWF2, VEGFA, VIL1, VLDLR, WASF2, WASHC1, WASL, WNT1, WNT3, WNT3, WNT3, WNT3A, WNT5A, WRAP73, ZDHHC15, ZFYVE27, ZMYND10, ZNF804A
GOBP_POSITIVE_REGULATION_OF_CELL_SUBSTRATE_ADHESION	125	ABI3BP, ABL1, AGR2, ALOX15, APOA1, ARHGEF7, ARL2, ARPC2, C1QBP, CALR, CARMIL1, CASS4, CCDC80, CCL21, CCL25, CCL28, CCN1, CCR7, CD36, CD3E, CDC42, CDH13, CDK6, CEACAM6, CEACAM6, CIB1, COL16A1, COL26A1, COL8A1, CRK, CRKL, CSF1, CSPG5, CX3CL1, DAB2, DAG1, DISC1, DMP1, DMTN, DNM2, DOCK1, DOCK5, ECM2, EDIL3, EFEMP2, EGFL6, EGFLAM, EMILIN1, EMP2, EPB41L5, EPHA1, EPHA1, FBLN2, FERMT1, FERMT2, FGA, FGB, FGG, FLNA, FMN1, FN1, FOXF1, FUT1, GFUS, GFUS, GSK3B, HAS2, HRG, HSD17B12, ILK, ITGA3, ITGA5, ITGB1BP1, JAK2, JUP, KDR, LIMS1, LIMS2, MAP4K4, MDK, MYADM, MYOC, NDNF, NEDD9, NID1, NPNT, NPY, NRP1, OLFM4, P4HB, PDGFB, PLEKHA2, POLDIP2, PPM1F, PREX1, PRKCE, PRKCZ, PTK2B, PTPRJ, RAC1, RAC3, RELL2, RIN2, ROCK1, RRAS, RREB1, RSU1, S100A10, SDC4, SFRP1, SKAP1, SMAD3, SPOCK2, STK4, TEK, TESK1, THY1, TRIOBP, TSC1, UNC13D, UTRN, VEGFA, VIT, VWC2, WNT4
GOBP_POSITIVE_REGULATION_OF_CELL_SUBSTRATE_JUNCTION_ORGANIZATION	31	ABL1, ARF6, COL16A1, DUSP3, EPB41L5, FERMT2, FMN1, HRG, IQSEC1, ITGB1BP1, KDR, LIMS1, MAP4K4, MAPRE2, MYOC, NRP1, PIK3R1, POLDIP2, PPM1F, PTPRJ, RAC1, ROCK1, S100A10, SDC4, SFRP1, SMAD3, TEK, THY1, TSC1, VEGFA, WNT4
GOBP_POSITIVE_REGULATION_OF_CHEMOKINE_PRODUCTION	90	ADAM17, ADCYAP1, ADIPOQ, ADORA2B, AGER, AGER, AGER, AGER, AGER, AGER, AGER, AIF1, AIF1, AIF1, AIF1, AIF1, AIF1, AIRE, ALOX15B, APP, AZU1, AZU1, C5, CARD9, CD74, CD84, CHIA, CLEC7A, CSF1R, DDX3X, DEFB124, EGR1, EIF2AK2, F2RL1, FFAR2, FFAR3, HAVCR2, HIF1A, HMGB1, HMOX1, IFNG, IL17A, IL17F, IL17RA, IL18, IL1B, IL1RL1, IL33, IL4R, IL6, IL6R, IL7, LBP, LGALS9, LPL, MAVS, MBP, MCOLN2, MIF, MIF, MIR92A1, MYD88, NOD2, OAS1, OAS3, PYCARD, RIPK2, SELENOK, SYK, TICAM1, TIRAP, TLR2, TLR3, TLR4, TLR7, TLR9, TNF, TNF, TNF, TNF, TNF, TNF, TNF, TNF, TNFSF4, TRIM32, TRPV4, TSLP, TWIST1, WNT5A
GOBP_POSITIVE_REGULATION_OF_CHEMOTAXIS	167	ADAM10, ADAM17, AGER, AGER, AGER, AGER, AGER, AGER, AGER, AIF1, AIF1, AIF1, AIF1, AIF1, AIF1, AKIRIN1, ANO6, ARTN, AZU1, AZU1, BMPR2, C1QBP, C3AR1, C5AR1, CALR, CAMK1D, CASR, CCL1, CCL19, CCL21, CCL26, CCL27, CCL3, CCL3, CCL3, CCL4, CCL4, CCL4, CCL5, CCL5, CCL7, CCR1, CCR2, CCR4, CCR6, CCR7, CD74, CDH13, CMKLR1, CREB3, CSF1, CSF1R, CX3CR1, CXCL10, CXCL12, CXCL13, CXCL17, CXCL8, CXCR4, DAPK2, DEFB124, DNM1L, DSCAM, EDN1, EDN2, EDN3, F2RL1, F3, F7, FGF10, FGF16, FGF16, FGF18, FGF2, FGFR1, FPR2, GAS6, GPSM3, GPSM3, GPSM3, GPSM3, GPSM3, GPSM3, GPSM3, GPSM3, HMGB1, HSPB1, IL12A, IL16, IL23A, IL34, IL4, IL6, IL6R, ITGA2, KDR, LBP, LGALS9, LGMN, MAPK1, MAPK3, MCU, MDK, MEGF8, MET, MOSPD2, MSTN, NCKAP1L, NRP1, NTF3, NTRK3, OXSR1, P2RX4, P2RY12, PDGFB, PDGFD, PDGFRB, PGF, PLA2G7, PPM1F, PRKD1, PRKD2, PRSS56, PTK2, PTK2B, PTN, RAC1, RAC2, RARRES2, RIPOR2, S100A14, S100A7, S1PR1, SCG2, SEMA5A, SERPINE1, SLAMF1, SLIT2, SMAD3, SMOC2, SPI1, STK39, STX3, STX4, SUCNR1, SWAP70, TGFB1, THBS1, THBS4, TIRAP, TMEM102, TMEM102, TMSB4X, TNFSF14, TPBG, TPBG, TREM2, TRPV4, VEGFA, VEGFB, VEGFC, VEGFD, WNK1, WNT5A, XCL1, XCL2, ZNF580
GOBP_POSITIVE_REGULATION_OF_CHOLESTEROL_EFFLUX	29	ABCA1, ABCA12, ABCA3, ABCA7, ABCA8, ABCG1, ABCG4, ADIPOQ, APOA1, APOE, CAV1, CES1, CES1, EEPD1, GPS2, GPS2, LRP1, MIR206, NFKBIA, NR1H2, NR1H3, PLTP, PON1, PPARG, PTCH1, RXRA, SIRT1, TREM2, ZDHHC8
GOBP_POSITIVE_REGULATION_OF_CHROMOSOME_ORGANIZATION	103	ACD, ATF7IP, ATF7IP2, ATM, ATR, ATRX, AURKB, CCT2, CCT3, CCT4, CCT5, CCT6A, CCT7, CCT8, CDK2, CDT1, CTNNB1, DDX11, DHX36, DHX36, DKC1, DNMT1, ERCC1, FBXO4, FEN1, GNL3, GTF2H2, GTF2H2, GTF2H2, HMBOX1, HNRNPA1, HNRNPA2B1, HNRNPD, LIG4, MACROH2A1, MAD2L1BP, MAP2K7, MAP3K4, MAPK1, MAPK15, MAPK15, MAPK3, MAPKAPK5, MORC2, MPHOSPH8, MRE11, NABP2, NAF1, NBN, NCAPD2, NCAPG, NCAPH, NEK2, NEK7, NSMCE2, NUMA1, PARN, PARN, PKIB, PML, PNKP, POT1, PPHLN1, PPP1R10, PPP1R10, PPP1R10, PPP1R10, PPP1R10, PPP1R10, PPP1R10, PRAP1, PRKCQ, RAD21, RAD50, RESF1, RTEL1, SETDB1, SETDB2, SFPQ, SHCBP1L, SIN3A, SIRT6, SLF1, SLF2, SLX1A, SLX1B, SLX4, SMC2, SMC4, SMC5, SSBP1, SSBP1, TAL1, TASOR, TCP1, TERF2, TNKS, TNKS, TNKS2, TPR, TRIM28, XRCC5, ZNF304
GOBP_POSITIVE_REGULATION_OF_CILIUM_ASSEMBLY	27	ARHGAP35, ATMIN, BBS4, CCDC88A, CCP110, CENPJ, CEP120, CEP135, CROCC, DZIP1, ENTR1, FUZ, GSK3B, HAP1, HTT, KCTD17, MARK4, MNS1, PPP1R35, RP1, SAXO1, SEPTIN7, SEPTIN9, SEPTIN9, TAPT1, WRAP73, ZMYND10
GOBP_POSITIVE_REGULATION_OF_COAGULATION	25	ANO6, APOH, CD36, CPB2, DMTN, ENPP4, F12, F2, F2R, F3, F7, HPSE, HRG, NFE2L2, PLG, PRDX2, PSEN1, SERPINE1, SERPINF2, SERPINF2, ST3GAL4, TBXA2R, THBD, THBS1, USF1
GOBP_POSITIVE_REGULATION_OF_COLD_INDUCED_THERMOGENESIS	112	ACADL, ACHE, ACSL1, ADCYAP1, ADIPOQ, ADIPOR1, ADIPOR2, ADIPOR2, ADRB1, ADRB2, ADRB3, ALMS1, ALPL, APC, APPL2, BSCL2, CAV1, CCR2, CD36, CEBPB, CMKLR1, CNOT3, CNOT3, CNOT3, CNOT3, CNOT3, CNOT3, CNOT3, CNOT3, CNOT3, CNOT3, CPT2, CXCR4, DBH, DECR1, DIO2, DYNC1H1, EBF2, EHMT1, ELOVL3, ELOVL6, EPAS1, ESRRG, ESRRG, ESRRG, FABP4, FABP5, FFAR4, FGF21, FH, G0S2, GADD45G, GATM, GHRL, GJA1, GNAS, GPR3, GRB10, HADH, HCRT, HDAC3, HSF1, HSF1, IGF1R, IL13, IL18, IL4, IL4R, IRF4, JAK2, KDM1A, KDM3A, KDM6B, KSR2, LCN2, LEP, LEPR, LPIN1, MFAP2, MFN2, OGT, OMA1, OXT, OXTR, PDGFC, PEMT, PER2, PHOX2B, PLAC8, PPARGC1A, PPARGC1B, PRDM16, PRKAB1, PRKAB2, PRLR, PTH2R, SCD, SIRT6, SLN, STAT6, SYK, THRA, TRPM8, TRPV2, TSHR, UCP1, UCP2, VEGFA, YBX2, YBX2, ZBTB7B, ZNF516
GOBP_POSITIVE_REGULATION_OF_COLLAGEN_METABOLIC_PROCESS	27	AMELX, ARRB2, BMP4, CCN2, CREB3L1, ENG, F2, F2R, HDAC2, IHH, ITGA2, LARP6, MIR149, PDGFRB, RGCC, RUNX1, SCX, SERPINB7, SERPINF2, SERPINF2, SUCO, TGFB1, TGFB3, UCN, VIM, VSIR, WNT4
GOBP_POSITIVE_REGULATION_OF_CREB_TRANSCRIPTION_FACTOR_ACTIVITY	21	ADCY1, ADCY8, ADGRF1, CAMK1D, CD200, CRTC1, CRTC2, CRTC3, EPHA5, LPAR5, LRP8, OPRD1, PRKD1, PRKD2, RELN, RPS6KA4, RPS6KA5, SYT14P1, TSSK4, TSSK4, VEGFA
GOBP_POSITIVE_REGULATION_OF_CYCLASE_ACTIVITY	22	ADORA2B, AKAP5, CACNA1C, CACNA1C, CACNA1D, DRD5, GUCA1A, GUCA1B, GUCA1C, GUCA2A, GUCA2B, HPCA, MAPK14, MAPK3, MAPK8, NF1, NOS1, NOS2, NOS3, ORAI1, RCVRN, STIM1
GOBP_POSITIVE_REGULATION_OF_CYCLIN_DEPENDENT_PROTEIN_KINASE_ACTIVITY	35	ADAM17, AKT1, CCNB1, CCND1, CCND2, CCND3, CCNK, CCNT1, CCNT2, CCNY, CCNYL1, CCNYL2, CCNYL3, CDC6, CDK5R1, CDK5R2, CDKN1A, CDKN1B, CKS1B, CKS2, EGFR, HSP90AB1, MAPRE3, MNAT1, PDGFB, PKD1, PKD2, PROX1, PSMD10, PSRC1, RGCC, SPDYA, SRC, STOX1, TTBK1
GOBP_POSITIVE_REGULATION_OF_CYSTEINE_TYPE_ENDOPEPTIDASE_ACTIVITY	170	ACER2, ACVR1C, AIFM1, AIM2, ANP32B, APAF1, ARL6IP5, ASPH, ATP2A3, BAD, BAK1, BAX, BBC3, BCAP31, BCL10, BCL2L10, BCL2L11, BCL2L13, BEX3, BID, BLID, BLID, BOK, CARD8, CARD9, CASC2, CASP1, CASP10, CASP12, CASP2, CASP4, CASP5, CASP8, CASP8AP2, CASP8AP2, CASP9, CCN1, CCN2, CFLAR, CIDEB, CIDEB, CLEC7A, COL4A3, CRADD, CTSD, CTSH, CYCS, CYFIP2, DAP, DAPK1, DDX3X, DIABLO, DLC1, DLC1, EGLN3, EIF2AK3, F2R, F3, FADD, FAM162A, FAS, FASLG, FIS1, FOXL2, FYN, GPER1, GRAMD4, GRIN1, GRIN2A, GRIN2B, GSN, HIP1, HIP1R, HMGB1, HSF1, HSF1, HSPD1, HSPE1, HTRA2, IFI16, IFT57, JAK2, KHDC1, KHDC1L, LAPTM5, LCK, LGALS9, LGMN, MALT1, MAP3K5, MAPT, MAPT, MAPT, MEFV, MIR15A, MIR27B, MTCH1, MUL1, MYC, NDUFA13, NGFR, NKX3-1, NLRC4, NLRP1, NLRP12, NLRP2, NLRP2, NLRP2, NLRP2, NLRP2, NLRP2, NLRP2, NLRP2, NLRP2, NLRP2, NLRP3, NLRP6, NOD1, NODAL, P2RX1, PDCD2, PDCD5, PDCD6, PERP, PIDD1, PMAIP1, PML, PPARG, PPM1F, PRR7, PYCARD, RACK1, REST, RFPL1, RHOA, RIPK2, ROBO1, RPS27L, RPS3, S100A8, S100A9, SENP1, SIRT1, SLC1A1, SLC22A2, SMAD3, SNCA, SOX7, SOX7, ST18, ST20, SYK, TBC1D10A, TFAP4, TNF, TNF, TNF, TNF, TNF, TNF, TNF, TNF, TNFSF10, TNFSF15, TTBK1, UACA, USP50, VCP, WNT3A, XDH
GOBP_POSITIVE_REGULATION_OF_CYTOKINESIS	46	AURKB, AURKC, CDC14A, CDC14B, CDC14C, CDC25B, CDC42, CDC6, CENPV, CIT, CSPP1, CUL3, CXCR5, DRD2, DRD3, ECT2, GIPC1, IGF1R, KIF14, KIF20B, KIF23, KIF3B, MAP10, MRGPRX2, NUP62, OPN1LW, OPN1MW, OPN1MW2, OR1A2, OR2A4, PKN2, PKP4, POLDIP2, PRKCE, RACGAP1, RHOA, RXFP3, RXFP3, SPAST, SSTR5, SVIL, TAS1R2, TAS2R13, TAS2R13, TAS2R13, TAS2R13
GOBP_POSITIVE_REGULATION_OF_CYTOKINE_PRODUCTION_INVOLVED_IN_IMMUNE_RESPONSE	144	ARID5A, B2M, B2M, BCL10, CAMK4, CD160, CD226, CD36, CD55, CD74, CD81, CLEC7A, CLNK, DDX1, DDX21, DDX58, DENND1B, DHX36, DHX36, F2RL1, FFAR2, FFAR3, FZD5, GATA3, GPRC5B, HK1, HLA-A, HLA-A, HLA-A, HLA-A, HLA-A, HLA-A, HLA-A, HLA-A, HLA-E, HLA-E, HLA-E, HLA-E, HLA-E, HLA-E, HLA-E, HLA-F, HLA-F, HLA-F, HLA-F, HLA-F, HLA-F, HLA-F, HLA-G, HLA-G, HLA-G, HLA-G, HLA-G, HLA-G, HLA-G, HLA-G, IL18, IL18R1, IL1B, IL1R1, IL4, IL6, INAVA, KIR2DL4, KIR2DL4, KIR2DL4, KIR2DL4, KIR2DL4, KIR2DL4, KIR2DL4, KIR2DL4, KIR2DL4, KIR2DL4, KIR2DL4, KIR2DL4, KIR2DL4, KIR2DL4, KIR2DL4, KIR2DL4, KIR2DL4, KIR2DL4, KIR2DL4, KIR2DL4, KIR2DL4, KIR2DL4, KIR2DL4, KIR2DL4, KIR2DL4, KIR2DL4, KIR2DL4, KIR2DL4, KIR2DL4, KIR2DL4, KIR2DL4, KIR2DL4, KIR2DL4, KIR2DL4, KIR2DL4, KIR2DL4, KIR2DL4, KIR2DL4, KIR2DL4, KIR2DL4, KIR2DL4, KIT, LACC1, LAPTM5, LILRB1, LILRB1, LILRB1, LILRB1, LILRB1, MALT1, MAP3K7, MAVS, MIF, MIF, NLRP3, NOD2, NR4A3, PLCG2, PRKCZ, RAET1G, RSAD2, SASH3, SCIMP, SEMA7A, SEMA7A, SIRT1, SLAMF1, SLC7A5, SPHK2, SPON2, TBX21, TICAM1, TLR4, TNFRSF14, TNFRSF14, TNFSF4, TRAF2, TRAF6, TRIM6, WNT5A, XCL1
GOBP_POSITIVE_REGULATION_OF_CYTOKINE_PRODUCTION_INVOLVED_IN_INFLAMMATORY_RESPONSE	43	APPL1, CARD9, CD6, CLEC7A, GBP5, GPSM3, GPSM3, GPSM3, GPSM3, GPSM3, GPSM3, GPSM3, GPSM3, H19, H19, HIF1A, IL17A, IL17B, IL17D, IL17F, IL17RA, IL6, KPNA6, MIR17, MIR21, MIR324, MIR675, MIR675, MYD88, NOD2, PLA2G3, STAT3, TICAM1, TLR4, TLR6, TNF, TNF, TNF, TNF, TNF, TNF, TNF, TNF
GOBP_POSITIVE_REGULATION_OF_CYTOSKELETON_ORGANIZATION	225	ABI2, ABL1, ACTN2, AKAP9, ALOX15, ANKRD53, APOA1, ARF6, ARHGEF10, ARHGEF10, ARHGEF10L, ARHGEF15, ARHGEF5, ARHGEF5, ARL2, ARL3, ARPC2, BAG4, BAIAP2, BAIAP2L1, BAIAP2L2, BCAS3, BIN1, BMP10, BRK1, C15orf62, CARMIL1, CARMIL2, CAV3, CCDC88A, CCL11, CCL21, CCL24, CCL26, CCL27, CCN2, CCR7, CD47, CDC42, CDC42EP1, CDC42EP2, CDC42EP3, CDC42EP4, CDC42EP5, CDC42EP5, CDC42EP5, CDC42EP5, CDK5, CDK5R1, CDK5RAP2, CDKN1B, CENPJ, CEP120, CEP295, CFL2, CKAP5, CLASP1, CLIP1, CRACD, CSF3, CTTN, CTTN, CX3CL1, CYFIP1, CYFIP1, CYFIP1, DCTN1, DLG1, DRG1, DSTN, DYNC1H1, EDN1, EPHA1, EPHA1, EVL, F2RL1, FCHSD1, FCHSD2, FER, FERMT2, FES, FHOD1, FMN1, GIT1, GPR65, GPSM2, GRB2, GSN, HAX1, HCK, HCLS1, HRAS, HRAS, HSPA1A, HSPA1A, HSPA1A, HSPA1A, HSPA1A, HSPA1B, HSPA1B, HSPA1B, HSPA1B, HSPA1B, ID1, ITGB1BP1, KATNB1, KATNBL1, KIRREL1, LIMCH1, LIMK1, LMOD1, LMOD2, LPAR1, MAGEL2, MAGEL2, MAP1B, MAPK15, MAPK15, MAPRE1, MAPT, MAPT, MAPT, MECP2, MET, MIR1-1, MLST8, MTOR, MTSS1, MYLK3, MYOC, NAV3, NCK1, NCK2, NCKAP1, NCKAP1L, NES, NF2, NIN, NPHS1, NRP1, NTF3, NTRK3, NUMA1, NUP62, OCLN, OCLN, P2RX7, PAK1, PDXP, PFDN2, PFN1, PFN2, PFN3, PLEK, PLK4, PLXNA3, PPM1E, PPM1F, PPP1R35, PRKCE, PROX1, PSRC1, PTK2B, PXN, PYCARD, RAC1, RAPGEF3, RGCC, RHOA, RHOC, RICTOR, ROCK2, RPS3, S100A10, SASS6, SCIN, SDC4, SEMA5A, SERPINF2, SERPINF2, SFRP1, SLAIN1, SLAIN2, SMAD3, SNX9, SORBS3, SPAG5, SPAST, STAP1, STIL, STMN2, SWAP70, SYNPO, SYNPO2, SYNPO2L, TACR1, TEK, TENM1, TESK1, TGFB3, TGFBR1, TOGARAM1, TPM1, TRIM27, TRIM27, TRIM27, TRIM27, TRIM27, TRIM27, TRIM27, TRPV4, TSC1, VASP, VIL1, VPS4B, WAS, WASF1, WASF2, WASF3, WASHC2C, WASL, WDR1, WHAMM, WNT11, WNT4
GOBP_POSITIVE_REGULATION_OF_CYTOSOLIC_CALCIUM_ION_CONCENTRATION_INVOLVED_IN_PHOSPHOLIPASE_C_ACTIVATING_G_PROTEIN_COUPLED_SIGNALING_PATHWAY	34	AGTR1, C3AR1, CALCA, DRD1, DRD2, DRD3, EDN1, F2R, F2RL1, F2RL2, F2RL3, GNA15, GPR157, GPR17, GPR174, GPR18, GPR199P, GPR20, GPR20, GPR35, GPR4, GPR55, GPR65, GRM1, HTR2C, KISS1, LPAR1, LPAR4, LPAR6, OPRL1, OPRL1, P2RY10, P2RY8, S1PR1
GOBP_POSITIVE_REGULATION_OF_DEFENSE_RESPONSE	407	ABCC1, ABCC1, ACE, ADAM8, ADORA2B, AGT, AGTR1, AIM2, AKIRIN2, ALOX5AP, AP1G1, APP, ARG1, BTK, C2CD4A, C2CD4B, C3, CADM1, CAMK2N1, CARD9, CASP1, CASP6, CCL1, CCL24, CCL3, CCL3, CCL3, CCL5, CCL5, CCN4, CCR2, CCR7, CD160, CD1D, CD226, CD28, CD47, CD81, CDK19, CEBPA, CEBPB, CGAS, CLEC6A, CLEC7A, CLNK, CLOCK, CNR1, COCH, CREB3L3, CREBBP, CRTAM, CTSC, CX3CL1, CYBA, DDT, DDT, DEFB114, DHX9, EMILIN1, EMILIN2, EP300, EREG, ETS1, F2RL1, FABP4, FADD, FCN1, FEM1A, FFAR2, FFAR3, FPR2, FYN, GBP5, GPR4, GPRC5B, GPSM3, GPSM3, GPSM3, GPSM3, GPSM3, GPSM3, GPSM3, GPSM3, GRN, HAVCR2, HCK, HEXIM1, HLA-E, HLA-E, HLA-E, HLA-E, HLA-E, HLA-E, HLA-E, HLA-F, HLA-F, HLA-F, HLA-F, HLA-F, HLA-F, HLA-F, HLA-G, HLA-G, HLA-G, HLA-G, HLA-G, HLA-G, HLA-G, HLA-G, HMGB1, HMGB2, HPX, HSP90AA1, HYAL2, IDO1, IFI16, IFI35, IFNB1, IFNG, IFNK, IKBKB, IKBKE, IL12A, IL12B, IL15, IL16, IL17RA, IL18, IL1B, IL1RL1, IL2, IL21, IL23A, IL33, IL6, IL6ST, IRF3, IRF7, IRF7, IRGM, ITGA2, JAK2, KARS1, KIR2DL4, KIR2DL4, KIR2DL4, KIR2DL4, KIR2DL4, KIR2DL4, KIR2DL4, KIR2DL4, KIR2DL4, KIR2DL4, KIR2DL4, KIR2DL4, KIR2DL4, KIR2DL4, KIR2DL4, KIR2DL4, KIR2DL4, KIR2DL4, KIR2DL4, KIR2DL4, KIR2DL4, KIR2DL4, KIR2DL4, KIR2DL4, KIR2DL4, KIR2DL4, KIR2DL4, KIR2DL4, KIR2DL4, KIR2DL4, KIR2DL4, KIR2DL4, KIR2DL4, KIR2DL4, KIR2DL4, KIR2DL4, KIR2DL4, KIR2DL4, KIR2DL4, KIR2DL4, KIR2DL4, KIR2DS2, KIR2DS2, KIR2DS2, KIR2DS2, KIR2DS2, KIR2DS2, KIR2DS2, KIR2DS2, KIR2DS2, KIR2DS2, KIR2DS2, KIR2DS2, KIR2DS2, KLK3, KLK5, KLK7, KLRC2, KLRC3, KLRC3, KLRC4, KLRC4-KLRK1, KLRD1, KLRK1, LAG3, LAMP1, LBP, LDLR, LGALS1, LILRA2, LILRA2, LILRA2, LILRA2, LILRA5, LILRA5, LILRA5, LILRA5, LILRA5, LPL, LRRK2, LRSAM1, LSM14A, LSM14A, LTA, LTA, LTA, LTA, LTA, LTA, LTA, LYN, MAP3K7, MAPK13, MAPK3, MATR3, MATR3, MAVS, MBL2, MDK, MED1, MEF2C, MGST2, MIR126, MIR128-1, MIR142, MIR144, MIR181B1, MIR206, MIR21, MIR22, MIR520B, MIR520E, MIR92A1, MMP12, MMP8, MNDA, NAPEPLD, NAPEPLD, NCR3, NCR3, NCR3, NCR3, NCR3, NCR3, NCR3, NCR3, NEAT1, NECTIN2, NFKBIA, NFKBIZ, NINJ1, NKG7, NLRC4, NLRC5, NLRP1, NLRP10, NLRP10, NLRP10, NLRP12, NMI, NOD1, NOD2, NONO, NPAS2, NPY5R, NUPR1, OPTN, OSM, OSMR, PAK1, PAK2, PAK3, PARK7, PARP9, PDCD4, PDE2A, PENK, PGC, PIK3CG, PLA2G2A, PLA2G3, PLA2G5, PLA2G7, PLCG2, PLSCR1, POLR3B, POLR3C, POLR3D, POLR3F, POLR3G, PQBP1, PRKDC, PSPC1, PTGER3, PTGER4, PTGS2, PVR, PYCARD, PYHIN1, RAET1E, RAET1G, RASGRP1, RBM14, RIOK3, RIPK1, RIPK2, RNF185, RNF31, RNF31, RPS19, S100A12, S100A8, S100A9, SERPINE1, SETD4, SFPQ, SH2D1A, SH2D1B, SIGLEC16, SIN3A, SLAMF6, SLC15A4, SNCA, SNX4, SPI1, SRC, STAP1, STAT5B, STING1, STING1, SUCNR1, SYK, TAFA3, TASL, TBK1, TIRAP, TLR10, TLR2, TLR3, TLR4, TLR7, TLR8, TLR9, TNF, TNF, TNF, TNF, TNF, TNF, TNF, TNF, TNFRSF11A, TNFRSF1A, TNFSF11, TNFSF4, TNIP1, TOMM70, TRADD, TRAF6, TREM2, TRIM41, TRIM5, TRIM56, TRIM6, TRIM62, TRPV4, TSLP, TTBK1, TXK, TYROBP, UBE2K, UCN, USP27X, USP29, VAMP7, VAMP8, VAV1, WNT5A, XRCC5, XRCC6, ZBP1, ZCCHC3, ZNFX1, ZP3
GOBP_POSITIVE_REGULATION_OF_DEFENSE_RESPONSE_TO_VIRUS_BY_HOST	36	AIM2, APOBEC3F, APOBEC3G, CGAS, DDX58, DTX3L, EIF2AK4, HSP90AA1, IL12B, IL12RB1, IL23A, IL23R, IL27, IL4, LILRB1, LILRB1, LILRB1, LILRB1, LILRB1, MAVS, PARP9, PQBP1, PTPN22, PYCARD, SELENOK, SIN3A, STAT1, STING1, STING1, TOMM70, TRAF3IP2, TRIM44, TRIM6, ZC3H12A, ZDHHC1, ZDHHC11
GOBP_POSITIVE_REGULATION_OF_DENDRITE_MORPHOGENESIS	39	ACTR2, ANAPC2, ANKRD27, ARMCX5-GPRASP2, ARMCX5-GPRASP2, BAIAP2, BHLHB9, CAMK2B, CAPRIN1, CAPRIN2, CDKL3, CDKL5, CUL7, CUX1, CUX2, DBN1, DBNL, DHX36, DHX36, EEF2K, EEF2K, EPHA4, EPHB2, FBXO31, FBXW8, IL1RAPL1, ITPKA, LRP8, OBSL1, PAFAH1B1, PAK3, PARP6, PTPRD, PTPRD, RAB21, RELN, SS18L1, SS18L2, STAU2
GOBP_POSITIVE_REGULATION_OF_DENDRITIC_SPINE_DEVELOPMENT	42	ACTR2, APOE, ARMCX5-GPRASP2, ARMCX5-GPRASP2, BAIAP2, BHLHB9, C21orf91, CAMK1, CAMK2B, CAPRIN1, CAPRIN2, CPEB3, CUX2, DBN1, DBNL, DHX36, DHX36, DLG5, DLG5, EEF2K, EEF2K, EIF4G2, EPHB2, FMR1, FOXO6, FOXO6, IL2, ITPKA, LLPH, LRP8, MAPK6, NEURL1, NLGN1, NLGN2, NLGN2, PAFAH1B1, PAK3, PSEN1, RELN, SHANK1, SHANK3, STAU2
GOBP_POSITIVE_REGULATION_OF_DENDRITIC_SPINE_MORPHOGENESIS	22	ACTR2, ARMCX5-GPRASP2, ARMCX5-GPRASP2, BAIAP2, BHLHB9, CAMK2B, CAPRIN1, CAPRIN2, CUX2, DBN1, DBNL, DHX36, DHX36, EEF2K, EEF2K, EPHB2, ITPKA, LRP8, PAFAH1B1, PAK3, RELN, STAU2
GOBP_POSITIVE_REGULATION_OF_DEPHOSPHORYLATION	71	ADORA1, AGTR2, AGTR2, AMBRA1, ANKLE2, BMP2, CALM1, CALM2, CALM3, CAMTA1, CD300A, CD33, CDCA2, CDH5, CHP2, CNEP1R1, DLC1, DLC1, FCRL3, GBA, GBA, GNA12, GPLD1, HSP90AB1, IFNG, ITGA1, ITGA2, JAK2, LILRB2, LILRB2, LILRB2, LILRB2, LILRB2, MAGI2, MEF2C, MTMR9, MTMR9, MTOR, NPNT, NSMF, PDGFRB, PIN1, PINK1, PLEK, PPARGC1B, PPIA, PPP1R12A, PPP1R14D, PPP1R15A, PPP1R15B, PPP1R16B, PPP1R7, PPP2R5A, PPP2R5D, PRKCD, PTBP1, PTPA, PTPRC, PTPRC, RGN, RIPK3, RIPK3, ROCK1, SLC39A10, SMAD3, SMPD1, SPPL3, SRC, SYMPK, TGFB1, VRK3
GOBP_POSITIVE_REGULATION_OF_DEVELOPMENTAL_GROWTH	185	ACACB, ACTN3, ADNP, AGR2, AGRN, AKAP6, AKT1, ANAPC2, ARX, ATP8A2, BASP1, BBS4, BCL2, BDNF, BMP10, BMPR1A, BMPR2, CACNG7, CAPN3, CDH4, CDH4, CDK1, CDKL5, CHD7, CPNE5, CPNE6, CPNE6, CPNE9, CRABP2, CREB1, CSF1, CXCL12, CXCR4, CYFIP1, CYFIP1, CYFIP1, DBN1, DBNL, DIO3, DISC1, DLL1, DLL1, DRD2, DSCAM, EDN1, EFNA5, EIF4G2, ERBB4, EZR, FGF2, FGF8, FGF9, FGFR2, FN1, FOXS1, GATA6, GDI1, GH1, GHR, GHRH, GHRHR, GHRL, GHSR, GLI1, GOLGA4, GPAM, GPR21, HAMP, HEY2, HLX, HOPX, IGF1, IGF2, IL7, INSR, ISLR2, IST1, ITSN2, L1CAM, LEP, LIMK1, LPAR3, MACF1, MAP1B, MAP3K13, MAPK14, MAPT, MAPT, MAPT, MEF2C, MEGF8, MIR17HG, MIR199A1, MIR19A, MIR19B1, MIR204, MIR208A, MIR222, MIR509-1, MIR548C, MIR548C, MIR590, MKKS, MKKS, MKKS, MTM1, MUL1, MYOD1, NDEL1, NEDD4L, NGF, NIPBL, NOTCH1, NRP1, NTN1, PAFAH1B1, PARP2, PEX5, PEX5, PIM1, PLAA, PLCB1, PLS1, POU3F2, POU4F2, PPARD, PPIB, PRKN, PROX1, RAB11A, RAG2, RASAL1, RBPJ, RIMS1, RIMS2, RND2, RNF157, RPS6KB1, RUFY3, SASH3, SEMA4D, SEMA5A, SEMA7A, SEMA7A, SERP1, SHTN1, SLC23A2, SLC6A3, SLC6A3, SMAD7, SMO, SMURF1, SMURF1, SOX15, SPTBN4, SRF, STAT5B, SYT1, SYT14P1, SYT17, SYT2, SYT3, SYT4, TBX2, TBX20, TBX5, TGFBR2, TGFBR3, TRPC5, TRPV2, TWF2, UNC13A, VEGFA, VIL1, WNT2, WNT3, WNT3, WNT3, WNT3A, WT1, YAP1, YBX3, ZFPM2, ZFYVE27, ZP3
GOBP_POSITIVE_REGULATION_OF_DNA_BINDING	60	ACD, CALM1, CALM2, CALM3, CEBPG, CTNNB1, DDRGK1, EDF1, EGF, EP300, ERCC2, FOXC1, GATA3, GTF2B, H1-0, HAND2, HES1, HIPK2, HMGB1, HMGB2, IFNG, IGF1, IRF4, ISL1, ITGA2, JAK2, KLF4, LAMTOR5, MMP8, MMP9, MYC, MYOCD, NEUROD1, NGF, NIBAN2, NME1, PARK7, PARP1, PAX6, PDX1, PINX1, PINX1, PINX1, PLAUR, POU4F1, POU4F2, PPARG, PRKN, PYHIN1, RB1, SIRT2, SIRT2, SKI, SUMO4, TGFB1, TRAF6, TRIM28, TRIM6, TWIST1, TXN
GOBP_POSITIVE_REGULATION_OF_DNA_BINDING_TRANSCRIPTION_FACTOR_ACTIVITY	331	ABRA, ADAM8, ADCY1, ADCY8, ADGRF1, AGER, AGER, AGER, AGER, AGER, AGER, AGER, AGT, AIM2, AKT1, ALK, AMH, ANXA3, APP, AR, ARHGEF2, ARHGEF5, ARHGEF5, ARID5B, ATF2, BCL10, BEX1, BMP2, BTK, BUD31, CAMK1D, CAMK2A, CAPN3, CARD11, CARD14, CARD16, CARD9, CAT, CAV1, CD200, CD36, CD40, CD40LG, CEBPG, CFLAR, CHUK, CIB1, CLEC7A, CLOCK, CLU, COPS5, CRNN, CRTC1, CRTC2, CRTC3, CSF3, CTH, CTNNB1, CX3CL1, CX3CR1, CYTL1, DDIT3, DDR2, DDRGK1, DDX58, DHX33, DHX9, DVL2, EDA, EDA2R, EDN1, EIF2AK2, EP300, EPHA5, ERC1, ESR1, ESR2, FANK1, FER, FLOT1, FLOT1, FLOT1, FLOT1, FLOT1, FLOT1, FLOT1, FLOT1, FLOT2, FOSL1, FOXA1, FZD1, FZD2, FZD4, GREM1, GREM1, GREM1, HCLS1, HDAC4, HDAC5, HIPK2, HSF1, HSF1, HSPA1A, HSPA1A, HSPA1A, HSPA1A, HSPA1A, HSPA1B, HSPA1B, HSPA1B, HSPA1B, HSPA1B, IKBKB, IKBKE, IKBKG, IL10, IL18, IL18R1, IL18RAP, IL1B, IL1RAP, IL5, IL6, INS, IRAK1, IRAK2, IRAK3, JAK2, JMY, JUP, KDM1A, KIT, LAMTOR5, LGALS9, LPAR5, LRP5, LRP6, LRP6, LRP8, LTF, MALT1, MAP3K13, MAP3K7, MAVS, MBTPS2, MID2, MIR1246, MIR19B1, MTDH, MTPN, MYD88, MYOCD, NDP, NEUROD1, NEUROD2, NEUROG1, NEUROG2, NFAM1, NHLH2, NKX3-1, NKX6-1, NLRC4, NLRP3, NOD1, NOD2, NODAL, NPM1, NTRK1, NTS, NTSR1, OPRD1, PARK7, PHB2, PIDD1, PINK1, PLA2G1B, PLCG2, PLPP3, PPARG, PPARGC1A, PPARGC1B, PPIA, PPP2R5B, PPP3CA, PPRC1, PRDX3, PRKCB, PRKCH, PRKCI, PRKCQ, PRKCZ, PRKD1, PRKD2, PSMA6, PTEN, PTEN, PYCARD, RAB7B, RBCK1, RELA, RELN, RGCC, RHEBL1, RIPK1, RIPK2, RIPK3, RIPK3, RIPK4, RNF220, RNF25, RNF31, RNF31, ROR1, RPS3, RPS6KA4, RPS6KA5, RTKN2, RWDD1, S100A12, S100A8, S100A9, SAV1, SHH, SLCO3A1, SMAD3, SMARCA4, SMARCB1, SMARCB1, SMO, SPHK1, SRF, STAT3, STING1, STING1, STK3, STK36, SYT14P1, TAF1, TAF12, TCF3, TERF2IP, TFDP1, TFRC, TICAM1, TIRAP, TLR2, TLR3, TLR4, TLR6, TLR9, TNF, TNF, TNF, TNF, TNF, TNF, TNF, TNF, TNFRSF11A, TNFSF11, TNFSF18, TP53BP1, TRADD, TRAF1, TRAF2, TRAF5, TRAF6, TRAPPC9, TRIM13, TRIM14, TRIM15, TRIM15, TRIM15, TRIM15, TRIM15, TRIM15, TRIM15, TRIM15, TRIM21, TRIM22, TRIM25, TRIM26, TRIM26, TRIM26, TRIM26, TRIM26, TRIM26, TRIM26, TRIM26, TRIM26, TRIM27, TRIM27, TRIM27, TRIM27, TRIM27, TRIM27, TRIM27, TRIM31, TRIM31, TRIM31, TRIM31, TRIM31, TRIM31, TRIM31, TRIM31, TRIM32, TRIM34, TRIM37, TRIM38, TRIM41, TRIM5, TRIM52, TRIM6, TRIM62, TRIM68, TRIM8, TRIML1, TRIML2, TSSK4, TSSK4, UBE2N, UBE2V1, VEGFA, WNT1, WNT10B, WNT2, WNT3A, WNT5A, ZBTB7A, ZC4H2, ZIC2
GOBP_POSITIVE_REGULATION_OF_DNA_BIOSYNTHETIC_PROCESS	86	ACD, ARRB2, ATM, ATR, AURKB, CCT2, CCT3, CCT4, CCT5, CCT6A, CCT7, CCT8, CHTF18, CHTF8, CTNNB1, CYP1B1, DKC1, DSCC1, FBXO4, FGF2, FGFR4, GFER, GINS1, GINS2, GINS3, GINS4, GREM1, GREM1, GREM1, GRHL2, HGF, HMBOX1, HNRNPA1, HSP90AA1, HSP90AB1, KLF4, MAP2K7, MAP3K4, MAPK1, MAPK15, MAPK15, MAPK3, MAPKAPK5, MYC, NAF1, NEK2, NEK7, NOX4, NVL, PAK3, PARM1, PARN, PARN, PCNA, PDGFB, PDGFRB, PKIB, PNKP, POLG2, POLG2, POT1, PRKCQ, PRKD2, PTGES3, PTK2B, RFC2, RFC3, RFC4, RFC5, RGCC, SMOC2, SRC, TCP1, TNF, TNF, TNF, TNF, TNF, TNF, TNF, TNF, TNKS, TNKS, TNKS2, WRAP53, XRCC5
GOBP_POSITIVE_REGULATION_OF_DNA_METABOLIC_PROCESS	255	ABRAXAS1, ACD, ACTB, ACTL6A, ACTR2, AKT1, ANXA3, APLF, ARID2, ARRB2, ATAD5, ATM, ATR, ATRX, AURKB, BABAM1, BABAM2, BAX, BRCA1, BRCC3, BRD8, CCDC117, CCT2, CCT3, CCT4, CCT5, CCT6A, CCT7, CCT8, CD28, CD40, CDK2, CEBPG, CHTF18, CHTF8, CIZ1, CLCF1, CTNNB1, CYP1B1, DDX11, DHX36, DHX36, DHX9, DKC1, DMAP1, DNMT3L, DSCC1, DTX3L, EGFR, ENDOG, EP400, EPC1, EPC2, ERCC1, ERCC2, ERCC6, EXOSC3, EXOSC6, EYA1, EYA2, EYA3, EYA4, FAM168A, FANCB, FBXO4, FGF10, FGF2, FGFR4, FMN2, FOXM1, FUS, GFER, GINS1, GINS2, GINS3, GINS4, GNL3, GREM1, GREM1, GREM1, GRHL2, H2AX, HDAC10, HDGFL2, HGF, HMBOX1, HMCES, HMGB1, HNRNPA1, HNRNPA2B1, HNRNPD, HSF1, HSF1, HSP90AA1, HSP90AB1, IGF1R, IL2, IL4, IL6, ING3, KAT5, KDM4D, KHDC3L, KLF4, KMT5B, KMT5C, MAD2L2, MAP2K7, MAP3K4, MAPK1, MAPK15, MAPK15, MAPK3, MAPKAPK5, MBTD1, MEAF6, MECP2, MGMT, MLH1, MMS19, MORF4L1, MORF4L2, MRE11, MRGBP, MRNIP, MRNIP, MSH2, MYC, NABP2, NAF1, NBN, NEK2, NEK7, NOX4, NPAS2, NSD2, NVL, OOEP, OTUD4, PAK3, PARM1, PARN, PARN, PARP1, PARP3, PARP9, PAXIP1, PCNA, PDGFB, PDGFRB, PKIB, PML, PNKP, POGZ, POLG2, POLG2, POT1, PPARGC1A, PPP1R10, PPP1R10, PPP1R10, PPP1R10, PPP1R10, PPP1R10, PPP1R10, PRDM7, PRDM9, PRIM2, PRKCD, PRKCG, PRKCQ, PRKD2, PRKDC, PTGES3, PTK2B, PTPRC, PTPRC, RAD50, RAD51, RAD51AP1, RBBP8, RFC2, RFC3, RFC4, RFC5, RGCC, RIF1, RNF168, RNF8, RPS3, RTEL1, RUVBL1, RUVBL1, RUVBL2, SETMAR, SHLD1, SHLD2, SHLD3, SIRT1, SIRT6, SLF1, SLF2, SLX1A, SLX1B, SLX4, SMCHD1, SMOC2, SPIDR, SPIRE1, SPIRE2, SRC, ST20, STAT6, STPG4, TBX21, TCP1, TERF2, TFRC, TGFB1, TIGAR, TIMELESS, TMEM161A, TNF, TNF, TNF, TNF, TNF, TNF, TNF, TNF, TNFSF13, TNFSF4, TNKS, TNKS, TNKS2, TOX, TP53BP1, TRIM28, TRRAP, UBE2B, UBE2N, UBE2V2, UIMC1, USP7, USP9X, VPS72, WAS, WDR48, WRAP53, WRN, WT1, XRCC1, XRCC5, YEATS4, ZCWPW1
GOBP_POSITIVE_REGULATION_OF_DNA_RECOMBINATION	73	ACTB, ACTL6A, ACTR2, ARID2, ATAD5, BRD8, CD28, CD40, CLCF1, DMAP1, EP400, EPC1, EPC2, ERCC2, ERCC6, EXOSC3, EXOSC6, FANCB, FUS, HDGFL2, HMCES, IL2, IL4, ING3, KAT5, KHDC3L, KMT5B, KMT5C, MAD2L2, MBTD1, MEAF6, MLH1, MMS19, MORF4L1, MORF4L2, MRGBP, MRNIP, MRNIP, MSH2, NSD2, OOEP, PARP1, PAXIP1, POGZ, PRDM7, PRDM9, PTPRC, PTPRC, RAD51AP1, RBBP8, RIF1, RUVBL1, RUVBL1, RUVBL2, SHLD1, SHLD2, SHLD3, STAT6, TBX21, TFRC, TGFB1, TIMELESS, TNFSF13, TNFSF4, TP53BP1, TRRAP, UBE2B, VPS72, WAS, WDR48, WRAP53, YEATS4, ZCWPW1
GOBP_POSITIVE_REGULATION_OF_DNA_REPAIR	96	ABRAXAS1, ACTB, ACTL6A, ACTR2, ARID2, BABAM1, BABAM2, BRCA1, BRCC3, BRD8, CCDC117, CEBPG, DDX11, DHX9, DMAP1, DTX3L, EGFR, EP400, EPC1, EPC2, ERCC6, EYA1, EYA2, EYA3, EYA4, FAM168A, FANCB, FGF10, FMN2, FOXM1, FUS, H2AX, HDAC10, HDGFL2, HMGB1, ING3, KAT5, KDM4D, KHDC3L, KMT5B, KMT5C, MAD2L2, MBTD1, MEAF6, MGMT, MMS19, MORF4L1, MORF4L2, MRGBP, MRNIP, MRNIP, NPAS2, OOEP, PARP1, PARP3, PARP9, PCNA, PNKP, POGZ, PRKCG, PRKDC, RAD51AP1, RBBP8, RIF1, RNF168, RNF8, RPS3, RUVBL1, RUVBL1, RUVBL2, SETMAR, SHLD1, SHLD2, SHLD3, SIRT1, SLF1, SLF2, SMCHD1, SPIDR, SPIRE1, SPIRE2, TIGAR, TIMELESS, TMEM161A, TRIM28, TRRAP, UBE2N, UBE2V2, UIMC1, VPS72, WAS, WDR48, WRAP53, XRCC1, YEATS4, ZCWPW1
GOBP_POSITIVE_REGULATION_OF_DNA_REPLICATION	41	ATAD5, ATF1, ATRX, BAZ1A, BCAR3, BRPF3, CDC42, CDC7, CDK1, CDK2, CDT1, CIZ1, CTC1, DBF4, DBF4B, DHX9, DNA2, E2F7, E2F8, EGF, EGFR, ENDOG, EREG, FAF1, GLI1, GLI2, INO80, KAT7, KCTD13, LPIN1, MAS1, NPM2, PCNA, SMARCA5, SSBP1, SSBP1, STN1, STOML2, TNFAIP1, UCN, WIZ
GOBP_POSITIVE_REGULATION_OF_DNA_TEMPLATED_TRANSCRIPTION_ELONGATION	37	ALYREF, BRD4, BTBD18, CBX7, CCNK, CCNT1, CCNT2, CDC73, CDK12, CDK13, CDK9, CTNNB1, DDX39B, DDX39B, DDX39B, DDX39B, DDX39B, DDX39B, DDX39B, DDX39B, EAPP, ELL, ELL2, ELL3, ERCC6, GTF2F1, HMGN1, KAT7, LEO1, SCAF8, SUPT16H, SUPT4H1, SUPT5H, SUPT6H, TCERG1, THOC1, THOC5
GOBP_POSITIVE_REGULATION_OF_DNA_TEMPLATED_TRANSCRIPTION_INITIATION	52	BCLAF1, CAND1, DHX36, DHX36, ERCC1, ERCC6, ESR1, FOSL1, GTF2A1, GTF2A2, HNF1A, HNF1B, HNF1B, JUN, MED1, MED12, MED13, MED14, MED16, MED16, MED17, MED24, MED30, MED4, MIRLET7I, MITF, NKX2-5, PAXIP1, PSMC6, SETX, SRF, SUB1, TAF1, TAF10, TAF11, TAF12, TAF13, TAF2, TAF3, TAF4, TAF4, TAF4B, TAF5, TAF6, TAF7, TAF8, TAF9, TAF9, TBP, TP53, TWIST1, WNT10B
GOBP_POSITIVE_REGULATION_OF_DOUBLE_STRAND_BREAK_REPAIR	66	ACTB, ACTL6A, ACTR2, ARID2, BRD8, DDX11, DMAP1, DTX3L, EP400, EPC1, EPC2, ERCC6, FANCB, FMN2, FOXM1, FUS, HDGFL2, ING3, KAT5, KDM4D, KHDC3L, KMT5B, KMT5C, MAD2L2, MBTD1, MEAF6, MGMT, MMS19, MORF4L1, MORF4L2, MRGBP, MRNIP, MRNIP, OOEP, PARP1, PARP3, PARP9, PNKP, POGZ, PRKDC, RAD51AP1, RBBP8, RIF1, RUVBL1, RUVBL1, RUVBL2, SETMAR, SHLD1, SHLD2, SHLD3, SLF1, SLF2, SMCHD1, SPIDR, SPIRE1, SPIRE2, TIMELESS, TRRAP, UBE2N, UBE2V2, VPS72, WAS, WDR48, WRAP53, YEATS4, ZCWPW1
GOBP_POSITIVE_REGULATION_OF_DOUBLE_STRAND_BREAK_REPAIR_VIA_HOMOLOGOUS_RECOMBINATION	39	ACTB, ACTL6A, ACTR2, ARID2, BRD8, DMAP1, EP400, EPC1, EPC2, ERCC6, FANCB, FUS, HDGFL2, ING3, KAT5, KHDC3L, MBTD1, MEAF6, MMS19, MORF4L1, MORF4L2, MRGBP, MRNIP, MRNIP, OOEP, PARP1, POGZ, RAD51AP1, RBBP8, RUVBL1, RUVBL1, RUVBL2, TIMELESS, TRRAP, VPS72, WAS, WDR48, WRAP53, YEATS4
GOBP_POSITIVE_REGULATION_OF_EMBRYONIC_DEVELOPMENT	24	AMOT, B4GALT5, CFL1, FOXA2, KHDC3L, LHX1, LHX1, NIBAN2, NLRP5, NR2C2, OSR1, OTX2, PAFAH1B1, PLCB1, RACK1, RBM19, SCX, TENM4, TLE6, UTP25, WNT1, WNT3A, WNT4, ZBED3
GOBP_POSITIVE_REGULATION_OF_ENDOCYTOSIS	113	ABCA13, ABCA7, AHI1, ANGPT1, ANKFY1, ANO6, ANXA2, AP2B1, AP2M1, APELA, APLN, APOA5, APOE, APPL1, APPL2, ARRB1, ARRB2, ATAD1, ATAD1, AXL, B2M, B2M, BICD1, BIN1, C3, CALY, CAV3, CBL, CBLL1, CCL19, CCL21, CD14, CD151, CD36, CD63, CDC42, CLIP3, CLN3, CLU, DAB2, DGKD, DGKD, DLL1, DLL1, DNM2, DRD2, DTNBP1, EEF2K, EEF2K, EGF, F2RL1, FLOT1, FLOT1, FLOT1, FLOT1, FLOT1, FLOT1, FLOT1, FLOT1, FMR1, GATA2, GH1, GPC3, GREM1, GREM1, GREM1, H1-1, HFE, HIP1, HNRNPK, IL4, INSR, ITGA2, LDLRAP1, LRP1, LRRK2, MAGI2, MIB1, NCKAP1L, NEDD4L, NLGN1, NTF3, PCSK9, PICK1, PLCG2, PPP3CA, PPP3CC, PPT1, RAB21, RAB31, SCYL2, SELE, SERPINE1, SFRP4, SGIP1, SMPD1, SNCA, STAP1, SYK, SYNJ1, TBC1D5, TF, TFR2, TOR1A, TREM2, TSG101, VEGFA, VPS28, VPS28, VTN, WASL, WNT3A, WNT5A
GOBP_POSITIVE_REGULATION_OF_ENDOTHELIAL_CELL_APOPTOTIC_PROCESS	32	AKR1C3, ANO6, CCL2, CD160, CD248, CD40, CD40LG, ECSCR, ECSCR, FASLG, FOXO3, GPER1, HLA-G, HLA-G, HLA-G, HLA-G, HLA-G, HLA-G, HLA-G, HLA-G, ITGA4, MIR101-1, MIR125A, MIR132, MIR15A, MIR24-1, MIR375, PDCD4, PLCG1, PRKCI, RGCC, THBS1
GOBP_POSITIVE_REGULATION_OF_ENDOTHELIAL_CELL_MIGRATION	140	AAMP, ABL1, ADAM17, ADGRA2, AGT, AKT1, AKT3, AKT3, ANGPT1, ANGPT4, ANXA1, ANXA3, ATOH8, ATP5F1A, ATP5F1B, BCAR1, BCAR1, BCAS3, BMP4, BMPR2, CALR, CCBE1, CD40, CIB1, EDN1, EGF, EMC10, ETS1, FGF1, FGF16, FGF16, FGF18, FGF2, FGFBP1, FGFR1, FLT4, FOXC2, FOXP1, FUT1, GATA2, GATA3, GFUS, GFUS, GPI, GPI, GPLD1, GRN, HDAC7, HDAC9, HIF1A, HMGB1, HMOX1, HSPB1, ITGB1BP1, ITGB3, JCAD, KDR, LGMN, MAP2K3, MAP3K3, MAPK14, MET, MIR101-1, MIR10A, MIR10B, MIR126, MIR132, MIR135B, MIR143, MIR146A, MIR150, MIR1908, MIR199A1, MIR200A, MIR21, MIR210, MIR221, MIR23A, MIR23A, MIR27A, MIR27A, MIR27B, MIR296, MIR29A, MIR30A, MIR31, MIR342, MIR487B, MIR499A, MIR939, MIR939, MIRLET7F1, NFE2L2, NOS3, NRP1, NRP2, NUS1, P2RX4, PDCD6, PDGFB, PDPK1, PIK3C2A, PIK3CB, PIK3CD, PIK3CG, PLCG1, PLK2, PLPP3, PRKCA, PRKD1, PRKD2, PROX1, PTGS2, PTK2B, RAC1, RHOB, RHOJ, RIN2, ROCK2, RRAS, SASH1, SCARB1, SEMA5A, SIRT1, SMOC2, SP1, SPARC, SRPX2, STAT5A, TDGF1, TEK, TGFB1, THBS1, TMSB4X, VEGFA, VEGFC, WNT5A, WNT7A, ZC3H12A, ZNF580
GOBP_POSITIVE_REGULATION_OF_ENDOTHELIAL_CELL_PROLIFERATION	114	ACVRL1, ADAM17, AGGF1, AGTR1, AKT1, AKT3, AKT3, ANG, APELA, APLN, APLNR, ARG1, ARNT, BMP2, BMP4, BMP6, BMPR2, CAV2, CCL11, CCL24, CCL26, CCR3, CDH13, CXCL12, CYBA, ECM1, EGF, EGFL7, EGR3, EMC10, F3, FGF2, FGFBP1, FGFR1, FLT4, GATA2, GDF2, GHRL, GHSR, HIF1A, HMGB1, HMGB2, HMOX1, HTR2B, IGF2, IL10, ITGA4, ITGB3, JCAD, JUN, KDR, LRG1, MDK, MIR101-1, MIR10A, MIR10B, MIR126, MIR130A, MIR132, MIR135B, MIR146A, MIR21, MIR23A, MIR23A, MIR27A, MIR27A, MIR27B, MIR29A, MIR487B, MIR495, MIR499A, MIR503, MIRLET7B, MYDGF, NF1, NR4A1, NRARP, NRAS, NRP1, NRP2, PDCD6, PDCL3, PDGFB, PDPK1, PGF, PIK3CD, PLCG1, PLXNB3, PPP1R16B, PRKCA, PRKD1, PRKD2, PROX1, RPTOR, SCG2, SEMA5A, SIRT1, SIRT6, SP1, STAT3, STAT5A, TEK, TGFBR1, THBS4, TNFSF12, VASH2, VEGFA, VEGFB, VEGFC, VEGFD, VIP, WNT2, WNT5A, ZNF580
GOBP_POSITIVE_REGULATION_OF_EPIDERMAL_CELL_DIFFERENTIATION	27	ALOX15B, ATOH1, BMP4, CYP27B1, ETV4, FOXC1, IL20, KDF1, MACROH2A1, MACROH2A2, MED1, MIR125B1, NCOA3, NME2, NOTCH1, NUMA1, OVOL2, PLAAT4, PRKCH, PTCH1, PTCH2, SFN, SFRP4, SULT2B1, TRIM16, VDR, ZBED2
GOBP_POSITIVE_REGULATION_OF_EPIDERMIS_DEVELOPMENT	32	ALOX15B, ATOH1, BMP4, CYP27B1, ELAPOR2, ETV4, FOXC1, IL20, KDF1, KRT10, KRT2, MACROH2A1, MACROH2A2, MED1, MIR125B1, NCOA3, NME2, NOTCH1, NUMA1, OVOL2, PLAAT4, PPARD, PRKCH, PTCH1, PTCH2, SFN, SFRP4, SULT2B1, TMEM79, TRIM16, VDR, ZBED2
GOBP_POSITIVE_REGULATION_OF_EPITHELIAL_CELL_APOPTOTIC_PROCESS	49	AKR1C3, ANO6, ARRB2, BAD, CAPN10, CCL2, CD160, CD248, CD40, CD40LG, ECSCR, ECSCR, EIF2S1, FASLG, FOXO3, GPER1, GSN, H19, H19, HLA-G, HLA-G, HLA-G, HLA-G, HLA-G, HLA-G, HLA-G, HLA-G, IL6, ITGA4, JAK2, MIR101-1, MIR125A, MIR132, MIR15A, MIR24-1, MIR375, MIR675, MIR675, PDCD4, PIAS4, PLA2G1B, PLA2R1, PLCG1, PRKCI, RGCC, SFRP4, THBS1, USP17L24, USP17L24
GOBP_POSITIVE_REGULATION_OF_EPITHELIAL_CELL_DIFFERENTIATION	66	ACVRL1, AHI1, ALOX15B, ATOH1, ATOH8, BAD, BMP4, BMP6, BTG1, CD24, CDKN2B, CTNNB1, CYP27B1, ETV2, ETV4, FGF2, FOXC1, FOXJ1, FOXN1, GDF2, GDNF, IL13, IL20, KDF1, LHX1, LHX1, LIF, MACROH2A1, MACROH2A2, MED1, MESP1, MIR125B1, MIR150, MIR181A2, MIR181B1, MIR199B, MIR200C, MIR21, MIR34A, MIR99B, NCOA3, NKX6-1, NME2, NOTCH1, NUMA1, OVOL2, PAX2, PAX6, PAX8, PLAAT4, PRKCH, PROM1, PTCH1, PTCH2, RFX3, SERPINE1, SFN, SFRP4, SOX9, SULT2B1, TMEM100, TRIM16, VDR, VEZF1, WNT10B, ZBED2
GOBP_POSITIVE_REGULATION_OF_EPITHELIAL_CELL_MIGRATION	184	AAMP, ABL1, ADAM17, ADAM9, ADAM9, ADGRA2, AGT, AKT1, AKT3, AKT3, ANGPT1, ANGPT4, ANXA1, ANXA3, ARF6, ATOH8, ATP5F1A, ATP5F1B, BCAR1, BCAR1, BCAS3, BMP4, BMPR2, CALR, CAPN7, CCBE1, CD40, CIB1, CLASP1, CLASP2, CTSH, DOCK1, DOCK5, EDN1, EGF, EMC10, ENPP2, EPB41L4B, EPB41L5, ETS1, FGF1, FGF10, FGF16, FGF16, FGF18, FGF2, FGF7, FGFBP1, FGFR1, FLT4, FOXC2, FOXP1, FUT1, GATA2, GATA3, GFUS, GFUS, GLIPR2, GPI, GPI, GPLD1, GRN, HAS2, HBEGF, HDAC6, HDAC7, HDAC9, HIF1A, HMGB1, HMOX1, HSPB1, HYAL1, IFNG, INSL3, IQSEC1, ITGA2, ITGA3, ITGB1BP1, ITGB3, JCAD, JUN, KDR, LGMN, MAP2K3, MAP3K3, MAP4K4, MAPK14, MAPRE2, MET, MIR101-1, MIR10A, MIR10B, MIR126, MIR132, MIR135B, MIR143, MIR146A, MIR150, MIR1908, MIR199A1, MIR200A, MIR21, MIR210, MIR221, MIR222, MIR23A, MIR23A, MIR27A, MIR27A, MIR27B, MIR296, MIR29A, MIR30A, MIR31, MIR342, MIR487B, MIR499A, MIR939, MIR939, MIRLET7F1, MMP9, MTOR, NFE2L2, NOS3, NRP1, NRP2, NUS1, P2RX4, PDCD6, PDGFB, PDPK1, PFN1, PIK3C2A, PIK3CB, PIK3CD, PIK3CG, PLCG1, PLCG2, PLK2, PLPP3, PPM1F, PRKCA, PRKCE, PRKD1, PRKD2, PROX1, PTGS2, PTK2B, RAB11A, RAB25, RAC1, RHOB, RHOJ, RIN2, ROCK2, RRAS, RREB1, RTN4, SASH1, SCARB1, SEMA5A, SIRT1, SMOC2, SOX9, SP1, SPARC, SRC, SRPX2, STAT5A, TACR1, TDGF1, TEK, TGFB1, TGFB2, TGFBR2, THBS1, TMSB4X, VEGFA, VEGFC, VIL1, WNT5A, WNT7A, ZC3H12A, ZNF580
GOBP_POSITIVE_REGULATION_OF_EPITHELIAL_CELL_PROLIFERATION	222	ACVRL1, ADAM17, AGGF1, AGTR1, AKT1, AKT3, AKT3, ANG, APELA, APLN, APLNR, AR, AREG, ARG1, ARNT, ATP7A, B4GALT1, BAD, BMP2, BMP4, BMP5, BMP6, BMPR1A, BMPR2, C5AR1, C5AR2, CAV2, CCL11, CCL24, CCL26, CCND1, CCR3, CDC42, CDH13, CDH3, CFLAR, CLDN1, CRNN, CTNNB1, CXCL12, CYBA, CYP7B1, DLX5, DLX6, ECM1, EGF, EGFL7, EGFR, EGR3, EMC10, EPGN, ERBB2, ESRP2, EYA1, F3, FGF1, FGF10, FGF2, FGF7, FGF9, FGFBP1, FGFR1, FGFR2, FLT4, FOXE3, FZD7, GATA2, GDF2, GHRL, GHSR, GLUL, GPBAR1, GRN, HAS2, HIF1A, HMGB1, HMGB2, HMOX1, HPN, HRAS, HRAS, HTR2B, HTRA1, HYAL1, ID1, IGF1, IGF2, IHH, IL10, IQGAP3, ITGA4, ITGB3, JAML, JCAD, JUN, KDM5B, KDR, LACRT, LAMB1, LAMC1, LRG1, MAP2K5, MDK, MED1, MIR101-1, MIR10A, MIR10B, MIR126, MIR130A, MIR132, MIR135B, MIR146A, MIR21, MIR23A, MIR23A, MIR27A, MIR27A, MIR27B, MIR29A, MIR487B, MIR495, MIR499A, MIR503, MIRLET7B, MMP12, MYC, MYDGF, NF1, NME1, NME2, NOD2, NODAL, NOG, NOTCH1, NOTCH2, NR4A1, NR4A3, NRARP, NRAS, NRP1, NRP2, ODAM, OSR1, OSR2, PAX2, PDCD6, PDCL3, PDGFB, PDPK1, PGF, PIK3CD, PKHD1, PLCG1, PLXNB3, PPP1R16B, PRKCA, PRKD1, PRKD2, PROX1, PTN, PTPRN, REG3A, REG3G, RPTOR, RREB1, RTN4, SCG2, SCN5A, SEMA5A, SFRP1, SHH, SIRT1, SIRT6, SMO, SOX11, SOX9, SP1, SPINK1, SRSF6, STAT3, STAT5A, STOX1, STXBP4, TACR1, TBX1, TCF7L2, TEK, TGFA, TGFBR1, TGM1, TGM1, THBS4, TNF, TNF, TNF, TNF, TNF, TNF, TNF, TNF, TNFAIP3, TNFSF12, TP63, TWIST1, VASH2, VEGFA, VEGFB, VEGFC, VEGFD, VIP, WDR48, WNT2, WNT3A, WNT5A, WNT7A, XBP1, YAP1, ZBED9, ZBED9, ZNF304, ZNF580, ZNF703
GOBP_POSITIVE_REGULATION_OF_EPITHELIAL_TO_MESENCHYMAL_TRANSITION	54	ACVR1, ALX1, AXIN2, BAMBI, BCL9L, BMP2, BMP4, BMP7, COL1A1, CRB2, CTNNB1, DAB2, ENG, EZH2, FERMT2, FOXC1, GCNT2, GCNT2, GLIPR2, HDAC2, IL1B, IL6, ISL1, JAG1, LEF1, LOXL2, MDK, MIR21, MIR221, MIR222, MIR519D, MTOR, NOTCH1, OLFM1, PDPN, RGCC, SDCBP, SERPINB3, SMAD2, SMAD3, SMAD4, SNAI1, TBX20, TCF7L2, TGFB1, TGFB1I1, TGFB2, TGFB3, TGFBR1, TGFBR2, TIAM1, TWIST1, WWTR1, ZNF703
GOBP_POSITIVE_REGULATION_OF_ERAD_PATHWAY	20	ATXN3, BAG6, BAG6, BAG6, BAG6, BAG6, BAG6, BAG6, BCAP31, CAV1, HERPUD1, NFE2L2, RNF185, RNFT1, RNFT2, SGTA, TMEM259, UBQLN1, UBQLN2, USP13
GOBP_POSITIVE_REGULATION_OF_ERBB_SIGNALING_PATHWAY	39	ADAM17, ADORA1, ADRA2A, AFAP1L2, AGR2, AGT, AREG, BCAR3, BTC, CBL, CCDC88A, CNOT9, DGKD, DGKD, EGF, EPGN, EREG, FASLG, FBXW7, GPER1, HAP1, HBEGF, HIP1, HIP1R, MIR29A, MMP9, NCF1, NEU3, NEURL1, NUP62, PDE6G, PDE6H, PLAUR, PTK6, RBPJ, RTN4, SHKBP1, SOS1, TGFA
GOBP_POSITIVE_REGULATION_OF_ERK1_AND_ERK2_CASCADE	274	ABCA7, ABL1, ACKR3, ACTA2, ADCYAP1, ADRA1A, AGER, AGER, AGER, AGER, AGER, AGER, AGER, AKAP12, ALKAL1, ALKAL2, ALOX15, ANGPT1, APELA, APOE, APP, ARHGAP8, ARRB1, ARRB2, BMP2, BMP4, BMPER, BRAF, C5AR1, C5AR2, CALCR, CARD9, CASR, CAVIN3, CCL1, CCL11, CCL13, CCL14, CCL14, CCL15, CCL15, CCL16, CCL16, CCL17, CCL18, CCL18, CCL18, CCL19, CCL2, CCL20, CCL21, CCL22, CCL23, CCL23, CCL24, CCL25, CCL26, CCL3, CCL3, CCL3, CCL3L1, CCL3L1, CCL3L1, CCL3L3, CCL4, CCL4, CCL4, CCL5, CCL5, CCL7, CCL8, CCN2, CCR1, CCR7, CD36, CD4, CD44, CD74, CFLAR, CHI3L1, CHRNA7, CHRNA7, CHRNA7, CIB1, CRKL, CSF1R, CX3CL1, CXCL17, DDT, DDT, DENND2B, DNAJC27, DRD2, DSTYK, EGFR, EPO, ERBB4, F2R, F2RL1, FBXW7, FERMT2, FFAR4, FGA, FGB, FGF1, FGF10, FGF18, FGF19, FGF2, FGF20, FGF21, FGF23, FGF4, FGF8, FGFR2, FGFR3, FGFR4, FGG, FLT4, FPR2, FSHR, GAREM1, GAS6, GATA4, GATA4, GCG, GCNT2, GCNT2, GLIPR2, GNAI2, GPBAR1, GPER1, GPNMB, GPR183, GPR55, HAND2, HAVCR2, HCRTR1, HLA-DRB1, HLA-DRB1, HLA-DRB1, HLA-DRB1, HLA-DRB1, HLA-DRB1, HMGB1, HRAS, HRAS, HTR2A, HTR2B, HTR2C, ICAM1, IGF1, IL1A, IL26, JUN, KDR, LGALS9, MAP2K1, MAP2K7, MAP3K12, MAPK3, MARCO, MFHAS1, MFHAS1, MIF, MIF, MIR126, MIR21, MIR221, MIR222, MIR23A, MIR23A, MIR24-1, MIR27A, MIR27A, MIR27B, MIR519D, MIRLET7B, MT3, MTURN, NDRG4, NECAB2, NELFE, NELFE, NELFE, NELFE, NELFE, NELFE, NOD1, NOD2, NODAL, NOTCH1, NOTCH2, NOX4, NPNT, NPSR1, NPTN, NPY, NPY5R, NRG1, NRP1, NTRK1, NTRK2, NTRK3, OPRM1, OR2AT4, P2RY1, P2RY6, PDE8A, PDGFA, PDGFB, PDGFC, PDGFD, PDGFRA, PDGFRB, PHB, PHB2, PLA2G2A, PLA2G5, PRKCA, PRKCZ, PRKD2, PRXL2C, PTEN, PTEN, PTK2B, PTPN11, PTPN22, PTPRC, PTPRC, PYCARD, RAMP3, RAP1A, RAP1B, RAPGEF2, RASGRP1, RIPK2, ROR1, ROR2, S100A7, SCIMP, SEMA7A, SEMA7A, SERPINF2, SERPINF2, SHC1, SLAMF1, SLC30A10, SPRY2, SRC, SSTR4, SYT14P1, TEK, TGFB1, THPO, TIRAP, TLR4, TNF, TNF, TNF, TNF, TNF, TNF, TNF, TNF, TNFAIP8L3, TNFRSF11A, TNFSF11, TPBG, TPBG, TREM2, TRPV4, XCL1, XCL2
GOBP_POSITIVE_REGULATION_OF_ERYTHROCYTE_DIFFERENTIATION	43	ABCB10, ACVR1B, ACVR2A, ANKRD54, ARNT, BRD1, ETS1, FAM210B, FOXO3, GATA1, GATA2, HIF1A, HMGB2, HSPA1A, HSPA1A, HSPA1A, HSPA1A, HSPA1A, HSPA1B, HSPA1B, HSPA1B, HSPA1B, HSPA1B, INHBA, INPP5D, INPP5D, ISG15, KAT7, MAPK11, MAPK14, MED1, MIR221, MIR222, NCKAP1L, PRKDC, PRMT1, RHEX, SMAP1, STAT1, STAT3, STAT5B, TAL1, ZNF16
GOBP_POSITIVE_REGULATION_OF_ESTABLISHMENT_OF_PROTEIN_LOCALIZATION	343	AACS, ABAT, ABCG1, ABLIM3, ACHE, ACSL3, ACSL4, ADAM8, ADAM9, ADAM9, ADCY8, ADORA2A, AKAP5, AKT2, ANG, ANK3, ANKRD1, ANO1, ANP32B, APBB1, APBB3, ARF6, ARHGEF5, ARHGEF5, ARIH2, ATG13, ATP13A2, ATP2C1, B3GAT3, BAD, BAG3, BAIAP3, BAP1, BBC3, BCAP31, BCAS3, BLK, BLK, BMP6, C1QTNF12, C1QTNF3, C2CD2L, C2CD5, CAMK1, CAPN10, CASR, CCT2, CCT3, CCT4, CCT5, CCT6A, CCT7, CCT8, CD2AP, CD33, CD38, CD81, CDC42, CDH1, CDK1, CDK5, CDK5R1, CEMIP, CENPJ, CEP120, CEP131, CEP135, CEP290, CEP295, CFTR, CHP1, CHP2, CHRM1, CIB1, CLN3, CNST, CORO2B, CRYZL2P-SEC16B, CSNK2A2, CTDSPL2, DKC1, DMAP1, DNM1L, DOC2B, DOC2B, DOC2B, ECT2, EDEM1, EDEM2, EFCAB7, EMD, ERBB2, ERGIC3, EXOC1, EXPH5, EZR, F2RL1, FBXW7, FFAR1, FGA, FGB, FGG, FIS1, FLNA, FRMD4A, FYN, FZD5, GAS6, GCG, GCK, GHRL, GIP, GIPR, GLI3, GLUD1, GLUL, GOLPH3, GOLPH3L, GPER1, GPLD1, GPR27, GPR68, GSK3A, GSK3B, GZMB, HCAR2, HCLS1, HDAC3, HIF1A, HLA-DRB1, HLA-DRB1, HLA-DRB1, HLA-DRB1, HLA-DRB1, HLA-DRB1, HPCA, HPS4, HRAS, HRAS, HSP90AB1, HSPA1L, HSPA1L, HSPA1L, HSPA1L, HSPA1L, HTRA2, HUWE1, HYAL2, ICE1, IER3IP1, IFNG, IGF1, IL13, IL1A, IL1B, INS, IPO5, IRS2, ISL1, ITGAM, ITGB1BP1, ITGB2, JAK2, JUP, KCNB1, KCNN4, KIF20B, LEP, LEPROT, LRRC8A, MAPK14, MAPK8, MAVS, MCU, MFF, MICALL2, MIEF1, MIEF1, MIEF2, MIEF2, MIR199B, MPC2, MTCL1, MYH10, MYO18A, MYO1C, MYOM1, MYRIP, NKX6-1, NLGN2, NLGN2, NMT1, NNAT, NPEPPS, NR0B2, NR1H2, NR1H4, OAZ1, OAZ2, OAZ3, OR51E2, OSBP, OXCT1, P2RX7, PARD6A, PCK2, PCK2, PCM1, PCNT, PCSK1, PDCD10, PDCD5, PDX1, PDZK1, PFKFB2, PFKM, PIK3R1, PIK3R2, PINK1, PLA2G1B, PLA2G6, PLK3, PPARD, PPARG, PPIA, PPID, PPM1A, PPP3CB, PRKAA1, PRKACA, PRKACA, PRKCD, PRKCE, PRKCZ, PRKD1, PRNP, PRR5L, PSEN1, PSMD9, PTGS2, PTP4A3, PTP4A3, PTPN23, RAB29, RAC2, RACK1, RAN, RAPGEF3, RBM22, RBP4, RFX6, RHOU, RHOU, RIPOR1, RNF31, RNF31, RPH3AL, RPH3AL, RPH3AL, RUFY3, SAE1, SAR1A, SAR1B, SEC16B, SEC24A, SERP1, SFN, SH3GLB1, SHH, SLC30A8, SLC35D3, SLC51B, SMAD3, SMO, SORL1, SOX4, SRC, SREBF2, SRI, STOM, STX4, SYTL4, TARDBP, TCAF1, TCAF2, TCF7L2, TCP1, TENM1, TGFB1, TGFB2, TGFB3, TLR2, TLR4, TM7SF3, TM9SF4, TMED10, TMEM30A, TMEM30B, TNF, TNF, TNF, TNF, TNF, TNF, TNF, TNF, TOMM7, TOMM70, TPR, TREM2, TRH, TRIM28, TRPM2, TRPM4, TSG101, TTN, UBE2D3, UBE2J2, UBE2L3, UBL4B, UBL5, UBR5, UCN3, UNC13B, USP36, VAMP2, VEGFC, VPS11, VPS11, VPS28, VPS28, VPS35, VSNL1, WLS, WRAP53, XPO4, YWHAE, YWHAE, ZC3H12A, ZDHHC2, ZFAND1, ZIC1, ZPR1
GOBP_POSITIVE_REGULATION_OF_ESTABLISHMENT_OF_PROTEIN_LOCALIZATION_TO_MITOCHONDRION	43	ABLIM3, ARIH2, ATG13, BAP1, BBC3, CSNK2A2, FBXW7, FZD5, GSK3A, GZMB, HPS4, HSPA1L, HSPA1L, HSPA1L, HSPA1L, HSPA1L, HTRA2, HUWE1, LEPROT, MAPK8, MICALL2, NMT1, NPEPPS, PDCD5, PINK1, PRKAA1, RAC2, RHOU, RHOU, RNF31, RNF31, SAE1, SH3GLB1, SREBF2, TOMM7, UBE2D3, UBE2J2, UBE2L3, UBL4B, UBL5, USP36, VPS11, VPS11
GOBP_POSITIVE_REGULATION_OF_EXCITATORY_POSTSYNAPTIC_POTENTIAL	29	ADRB2, BAIAP2, CHRNA7, CHRNA7, CHRNA7, CUX2, DLG4, DVL1, GRIN1, IGSF11, NETO1, NLGN1, NLGN2, NLGN2, NLGN3, NRXN1, PRKCZ, PTEN, PTEN, PTK2B, RELN, RGS4, RIMS1, RIMS2, SHANK1, SHANK3, STX1A, STX1B, WNT7A
GOBP_POSITIVE_REGULATION_OF_EXOCYTOSIS	91	ADORA2B, AP1G1, ATP13A2, CACNA1G, CACNA1H, CACNA1I, CACNB2, CADPS, CADPS2, CD177, CDK5, CDK5R2, CFTR, CHMP2A, CLASP1, CLASP2, CNR1, DOC2B, DOC2B, DOC2B, EXPH5, F2RL1, FGA, FGB, FGG, FGR, GAB2, GATA1, GATA2, HGS, HLA-F, HLA-F, HLA-F, HLA-F, HLA-F, HLA-F, HLA-F, HYAL3, IFNG, IL13, IL4, IL4R, ITGAM, ITGB2, KCNB1, KLRC2, LAMP1, NLGN1, PDCD6IP, PLA2G3, PLA2G6, PTAFR, RAB15, RAB27A, RAB27B, RAB2B, RAB3A, RAB3D, RAB5A, RAB7A, RAB9A, SCAMP5, SDC1, SDC4, SDCBP, SLC4A8, SMPD3, SNCA, SNF8, SNX4, SPHK2, STAM, STX1A, STX4, STXBP1, STXBP5, SYK, SYT1, SYT10, SYT4, SYT7, SYT9, SYTL4, TSG101, UNC13D, VAMP7, VAMP8, VPS4A, VPS4B, VSNL1, ZP3
GOBP_POSITIVE_REGULATION_OF_EXTRACELLULAR_MATRIX_ORGANIZATION	34	ABL1, AGT, BMP2, CARMIL2, CFLAR, CLASP1, CLASP2, COLGALT1, CPB2, DAG1, DDR2, EFEMP2, EMILIN1, FSCN1, IER3IP1, IL6, MELTF, PDPN, PHLDB1, PHLDB2, RB1, RGCC, RUNX1, SMAD3, SOX9, TGFB1, TNXB, TNXB, TNXB, TNXB, TNXB, TNXB, TNXB, TNXB
GOBP_POSITIVE_REGULATION_OF_EXTRINSIC_APOPTOTIC_SIGNALING_PATHWAY	60	AGT, AGTR2, AGTR2, ATF3, BCL10, BID, BMPR1B, CAV1, CTNNA1, CYLD, DEDD2, FADD, FAF1, G0S2, GPER1, HTRA2, HYAL2, INHBA, ITM2C, LTBR, MAL, MIR198, NF1, PAK2, PDIA3, PEA15, PMAIP1, PML, PPP1CA, PPP2R1A, PPP2R1B, PTEN, PTEN, PTPRC, PTPRC, PYCARD, RBCK1, RET, RIPK1, SFRP1, SKIL, SRPX, STK3, STK4, THBS1, TIMP3, TNF, TNF, TNF, TNF, TNF, TNF, TNF, TNF, TNFRSF12A, TNFSF10, TNFSF12, TRAF2, WWOX, ZSWIM2
GOBP_POSITIVE_REGULATION_OF_FATTY_ACID_BIOSYNTHETIC_PROCESS	23	ABCD1, ABCD2, ANXA1, APOA1, APOA4, APOA5, APOC2, AVP, AVPR1A, CD74, ELOVL5, IL1B, LPGAT1, MID1IP1, MIR182, MIR96, MLXIPL, NR1H2, NR1H3, PLA2G3, PTGS2, RGN, SLC45A3
GOBP_POSITIVE_REGULATION_OF_FATTY_ACID_METABOLIC_PROCESS	39	ABCD1, ABCD2, ADIPOQ, AKT2, ANXA1, APOA1, APOA4, APOA5, APOC2, AVP, AVPR1A, CD74, CPT1A, ELOVL5, FABP1, GHSR, IL1B, IRS1, IRS2, LPGAT1, MID1IP1, MIR182, MIR96, MLXIPL, MLYCD, MTLN, NR1H2, NR1H3, NR4A3, PLA2G3, PLIN5, PPARA, PPARD, PPARG, PPARGC1A, PTGS2, RGN, SLC45A3, TWIST1
GOBP_POSITIVE_REGULATION_OF_FATTY_ACID_TRANSPORT	27	ACSL1, ACSL5, AVPR1B, CYP4A11, CYP4F2, EDN1, ERFE, FABP3, IL1A, IL1B, MAP2K6, MIF, MIF, NTSR1, OXT, P2RX4, P2RX7, PLA2G10, PLA2G10, PLA2G3, PLA2G4A, PLA2G6, PLA2R1, PTGES, SSTR4, TNFRSF11A, TNFSF11
GOBP_POSITIVE_REGULATION_OF_FAT_CELL_DIFFERENTIATION	69	AAMDC, ADIG, ADIRF, AKT1, ASXL2, BMP2, BMP7, CARM1, CCDC3, CCDC71L, CDS1, CEBPA, CEBPB, CMKLR1, CREB1, CREBL2, DKKL1, FFAR4, FNDC5, FRZB, GDF3, HNRNPU, HTR2A, HTR2C, ID2, INS, KLF5, LMO3, LPL, LRP5, MAPK14, MEDAG, METRNL, METRNL, MIR21, MIR29B1, NAPEPLD, NAPEPLD, NOCT, PIM1, PPARD, PPARG, PTGS2, RARRES2, RREB1, SAV1, SFRP1, SFRP2, SIX1, SNAI2, SOX13, STK3, STK4, SULT1E1, SYAP1, TFE3, TMEM64, TRPM4, VSTM2A, WDFY2, WIF1, XBP1, ZBTB16, ZBTB7B, ZBTB7C, ZC3H12A, ZFP36, ZFP36L1, ZNF385A
GOBP_POSITIVE_REGULATION_OF_FIBROBLAST_PROLIFERATION	49	ABL1, AGT, AQP1, BMI1, CCNA2, CCNB1, CD74, CDC6, CDK4, CDK6, CDKN1A, CTC1, DDR2, DHX9, E2F1, EGFR, EREG, ESR1, FGF10, FN1, FOSL2, GAS6, IGF1, IL13, JUN, LIG4, MIF, MIF, MIR17, MYC, NDUFS4, NGFR, PDGFA, PDGFB, PDGFC, PDGFD, PDGFRA, PDGFRB, PLA2G1B, PML, RNASEH2B, S100A6, SIRT6, SPHK1, WAPL, WNT1, WNT2, WNT5A, ZMIZ1
GOBP_POSITIVE_REGULATION_OF_FILOPODIUM_ASSEMBLY	29	AGRN, ARAP1, BCAS3, CCL21, CCR7, CDC42, DNM3, DOCK11, DPYSL3, FMR1, FNBP1L, FSCN1, GPM6A, MIEN1, NEURL1, NLGN1, NRP1, PALM, PIK3R1, PLPPR5, RALA, RHOQ, RIPOR2, SRF, TENM1, TENM2, TGFB3, TGFBR1, WASL
GOBP_POSITIVE_REGULATION_OF_FOCAL_ADHESION_ASSEMBLY	26	ABL1, COL16A1, EPB41L5, FERMT2, FMN1, HRG, ITGB1BP1, KDR, LIMS1, MAP4K4, MYOC, NRP1, POLDIP2, PPM1F, PTPRJ, RAC1, ROCK1, S100A10, SDC4, SFRP1, SMAD3, TEK, THY1, TSC1, VEGFA, WNT4
GOBP_POSITIVE_REGULATION_OF_G1_S_TRANSITION_OF_MITOTIC_CELL_CYCLE	58	ADAM17, ADAMTS1, AIF1, AIF1, AIF1, AIF1, AIF1, AIF1, AKT1, ANKRD17, ANXA1, APEX1, CCND1, CCND2, CCND3, CDC6, CDK10, CENPJ, CPSF3, CUL4A, CUL4B, CYP1A1, DDX3X, EGFR, EIF4G1, FGF10, HYAL1, KCNA5, KMT2E, LSM10, LSM11, MBLAC1, MDM2, MEPCE, MIR208A, MIR214, MIR221, MIR222, MIR29A, MIR372, MIR495, MIR515-1, MIR519D, MIR520A, MIR520H, MTBP, PLCB1, PLRG1, RDX, RGCC, RPTOR, RRM1, RRM2, SASS6, STIL, TERT, TFDP1, UBE2E2
GOBP_POSITIVE_REGULATION_OF_GLIAL_CELL_DIFFERENTIATION	43	ASPA, BIN1, BMP2, CLCF1, CXCR4, DAG1, DICER1, EGR2, GSX2, HDAC1, HDAC2, HES1, ID2, IL34, IL6ST, LIF, MAG, MDK, MIR142, MTOR, NKX2-2, NKX6-1, NKX6-2, NOTCH1, OLIG2, OLIG2, PRMT5, PRPF19, PTN, PTPRZ1, RHEB, RNF112, SERPINE2, SHH, SPINT1, TENM4, TGFB1, TLR2, TNFRSF1B, TP73, TTBK1, ZNF365, ZNF488
GOBP_POSITIVE_REGULATION_OF_GLIAL_CELL_PROLIFERATION	30	E2F1, GFAP, IL1B, IL6, LTA, LTA, LTA, LTA, LTA, LTA, LTA, LYN, MIR125B1, MIR221, MIR222, MYC, PLAG1, PPP1CC, PRKCH, PRKCI, TNF, TNF, TNF, TNF, TNF, TNF, TNF, TNF, TSPO, UFL1
GOBP_POSITIVE_REGULATION_OF_GLIOGENESIS	78	ASPA, BIN1, BMP2, CLCF1, CXCR4, DAG1, DICER1, E2F1, EGR2, GFAP, GJC2, GSX2, HDAC1, HDAC2, HES1, ID2, IL1B, IL34, IL6, IL6ST, LIF, LRP2, LTA, LTA, LTA, LTA, LTA, LTA, LTA, LYN, MAG, MDK, MIR125B1, MIR142, MIR221, MIR222, MTOR, MYC, NKX2-2, NKX6-1, NKX6-2, NOTCH1, OLIG2, OLIG2, PLAG1, PPP1CC, PRKCH, PRKCI, PRMT5, PRPF19, PTN, PTPRZ1, RHEB, RNF112, SERPINE2, SHH, SOX10, SOX8, SPINT1, SYNJ1, TENM4, TGFB1, TLR2, TNF, TNF, TNF, TNF, TNF, TNF, TNF, TNF, TNFRSF1B, TP73, TSPO, TTBK1, UFL1, ZNF365, ZNF488
GOBP_POSITIVE_REGULATION_OF_GLUCOSE_IMPORT	38	ADIPOQ, AKT1, AKT2, APPL1, ARPP19, C1QTNF12, CAPN10, CLTCL1, CREBL2, ERFE, FGF19, FGF21, GPC3, IGF1, INS, INSR, IRS1, IRS2, ITLN1, KLF15, MAPK14, MEF2A, MIR223, NFE2L2, OCLN, OCLN, OPN3, OSBPL8, PIK3R1, POU4F2, PRKCI, PTH, PTPN11, RHOQ, RNASEL, SLC1A2, SORBS1, TERT
GOBP_POSITIVE_REGULATION_OF_GLUCOSE_METABOLIC_PROCESS	42	ACTN3, AKT1, AKT2, ARPP19, DDB1, DGAT2, DYRK2, EPM2AIP1, FOXO1, GCG, GCK, GPLD1, GPT, IGF1, IGF2, INS, INSR, IRS1, IRS2, KAT2A, KAT2B, MIR103A1, MIR107, MIR210, NNMT, PHKG2, PMAIP1, PPARA, PPARGC1A, PPP1R3E, PPP1R3G, PPP4R3B, PTH, PTPN2, RGN, SIRT1, SLC25A12, SLC45A3, SORBS1, SRC, STK11, WDR5
GOBP_POSITIVE_REGULATION_OF_GLUCOSE_TRANSMEMBRANE_TRANSPORT	45	ADIPOQ, AKT1, AKT2, APPL1, ARPP19, BRAF, C1QTNF12, C2CD5, C3, CAPN10, CLIP3, CLTCL1, CREBL2, ERFE, FGF19, FGF21, GH1, GIP, GPC3, IGF1, INS, INSR, IRS1, IRS2, ITLN1, KLF15, MAPK14, MEF2A, MIR223, NFE2L2, NR4A3, OCLN, OCLN, OPN3, OSBPL8, PIK3R1, POU4F2, PRKCI, PTH, PTPN11, RHOQ, RNASEL, SLC1A2, SORBS1, TERT
GOBP_POSITIVE_REGULATION_OF_GLYCOLYTIC_PROCESS	20	APP, ARNT, ENTPD5, GAPDHS, GPD1, HIF1A, HTR2A, IFNG, IGF1, INS, INSR, MLXIPL, MYC, P2RX7, PRKAA1, PRKAA2, PRXL2C, PSEN1, SLC4A4, ZBTB20
GOBP_POSITIVE_REGULATION_OF_GLYCOPROTEIN_METABOLIC_PROCESS	27	ABCA2, ALG10B, ARFGEF1, CCL19, CCL21, CCR7, CHP1, CTNNB1, GOLGA2, IGF1, IL15, IL33, MIR181B1, MIR346, NCSTN, PAWR, PLCB1, POMT1, POMT2, PXYLP1, RAB1A, RAB1B, RAMP1, SLC2A10, SLC51B, SOAT1, TCF7L2
GOBP_POSITIVE_REGULATION_OF_GRANULOCYTE_CHEMOTAXIS	27	C1QBP, C3AR1, C5AR1, CAMK1D, CCL19, CCL21, CCR7, CD74, CXCL8, DAPK2, DNM1L, EDN1, IL23A, IL4, LBP, MCU, MDK, MOSPD2, NCKAP1L, RAC1, RAC2, RIPOR2, S100A14, S100A7, THBS4, TIRAP, XCL1
GOBP_POSITIVE_REGULATION_OF_GROWTH	281	ACACB, ACTN3, ADAM10, ADAM17, ADNP, ADNP2, AGR2, AGRN, AKAP6, AKT1, ANAPC2, ARMC12, ARX, ATP8A2, AVP, AVPR1A, BASP1, BBS4, BCL2, BDNF, BMP10, BMPR1A, BMPR2, BRAT1, CACNG7, CAPN3, CD38, CDC42, CDH4, CDH4, CDK1, CDKL5, CDKN2AIP, CEP43, CHD7, CIB1, CPNE5, CPNE6, CPNE6, CPNE9, CRABP2, CREB1, CSF1, CSH1, CSH2, CSHL1, CSNK2A1, CXCL12, CXCL16, CXCR4, CYBA, CYFIP1, CYFIP1, CYFIP1, DBN1, DBNL, DDX3X, DDX49, DERL2, DIO3, DISC1, DLL1, DLL1, DNPH1, DRD2, DSCAM, EDN1, EFNA5, EGFR, EIF4G1, EIF4G2, ERBB2, ERBB4, EXOSC2, EXOSC4, EXOSC9, EXTL3, EZR, F2, FGF2, FGF8, FGF9, FGFR2, FN1, FOXS1, FXN, GATA6, GDI1, GH1, GH2, GHR, GHRH, GHRHR, GHRL, GHSR, GLI1, GOLGA4, GPAM, GPR21, H1-5, H3-3A, H3-3B, H3-5, HAMP, HBEGF, HDGFL2, HEY2, HLX, HOPX, HPN, HYAL1, IGF1, IGF2, IGFBP1, IL2, IL7, IL9, INO80, INS, INSR, ISLR2, IST1, ITSN2, KDM2B, KLHL22, KRT17, L1CAM, LEP, LGI1, LIMK1, LPAR3, MACF1, MAP1B, MAP2K5, MAP3K13, MAPK14, MAPT, MAPT, MAPT, MEF2C, MEGF8, MFSD2A, MIR17HG, MIR199A1, MIR19A, MIR19B1, MIR204, MIR208A, MIR222, MIR509-1, MIR548C, MIR548C, MIR590, MKKS, MKKS, MKKS, MMP14, MTM1, MTPN, MUL1, MYOD1, N6AMT1, NCBP1, NDEL1, NEDD4L, NGF, NIPBL, NOTCH1, NRP1, NTN1, PABIR1, PAFAH1B1, PARP2, PEX5, PEX5, PIM1, PLAA, PLCB1, PLS1, POU3F2, POU4F2, PPARD, PPIB, PPM1F, PRKN, PROX1, PRSS2, PRSS2, PSMD10, PTK2B, RAB11A, RAG2, RASAL1, RBPJ, RFTN1, RHOA, RIMS1, RIMS2, RND2, RNF157, RPS6KA1, RPS6KA1, RPS6KA3, RPS6KB1, RPTOR, RUFY3, S100A8, S100A9, SASH3, SDCBP, SEMA4D, SEMA5A, SEMA7A, SEMA7A, SERP1, SFN, SFRP1, SFRP2, SHTN1, SLC23A2, SLC25A33, SLC44A4, SLC44A4, SLC44A4, SLC44A4, SLC44A4, SLC44A4, SLC44A4, SLC44A4, SLC6A3, SLC6A3, SLC9A1, SMAD7, SMO, SMURF1, SMURF1, SOX15, SPHK1, SPTBN4, SRF, STAT5B, SUPV3L1, SYT1, SYT14P1, SYT17, SYT2, SYT3, SYT4, TAF9B, TBX2, TBX20, TBX5, TEAD1, TFCP2L1, TGFB2, TGFBR1, TGFBR2, TGFBR3, TRIM32, TRPC5, TRPV2, TWF2, UCN, UNC13A, USP47, VEGFA, VIL1, WFS1, WNT2, WNT3, WNT3, WNT3, WNT3A, WT1, YAP1, YBX3, ZFPM2, ZFYVE27, ZNF639, ZP3, ZPR1
GOBP_POSITIVE_REGULATION_OF_GTPASE_ACTIVITY	322	ABR, ABR, ABR, ADAP1, ADAP2, ADCYAP1, ADPRH, ADRB1, AFDN, AGRN, AKT2, ALS2, APC2, ARAP1, ARAP2, ARAP3, ARHGAP11A, ARHGAP11A, ARHGAP11B, ARHGAP11B, ARHGAP11B, ARHGAP22, ARHGAP24, ARHGAP25, ARHGAP27, ARHGAP27, ARHGAP27, ARHGAP29, ARHGAP35, ARHGAP42, ARHGAP45, ARHGAP6, ARHGEF10, ARHGEF10, ARHGEF15, ARHGEF16, ARHGEF19, ARHGEF26, ARHGEF26, ARHGEF5, ARHGEF5, ARHGEF7, ASAP1, ASAP2, ASAP3, ASAP3, BCAR3, BCAS3, BCR, BIN1, C9orf72, CAV2, CCDC125, CCDC125, CCL1, CCL11, CCL13, CCL14, CCL14, CCL15, CCL15, CCL16, CCL16, CCL17, CCL18, CCL18, CCL18, CCL19, CCL2, CCL20, CCL21, CCL22, CCL23, CCL23, CCL24, CCL25, CCL26, CCL3, CCL3, CCL3, CCL3L1, CCL3L1, CCL3L1, CCL3L3, CCL4, CCL4, CCL4, CCL5, CCL5, CCL7, CCL8, CCR7, CD40, CDKL5, CHN1, CHN2, CHN2, CORO1C, CRK, CRKL, CX3CL1, CXCL13, DENND1B, DOCK10, DOCK11, DOCK6, DOCK7, DOCK8, DOCK9, DVL2, DVL3, ECT2, ELMOD1, ELMOD2, EPHA1, EPHA1, EPHA2, ERBB2, EVI5, EVI5L, EZH2, F11R, F2R, F2RL1, FERMT2, FLCN, FOXJ1, FZD10, GARNL3, GMIP, GNB5, GPR65, GRHL3, GRTP1, GSK3B, HRAS, HRAS, IQSEC1, ITGA6, ITGB1, LARS1, LIMS1, MAP4K4, MAPRE2, MMUT, MTSS2, MYO9A, NDEL1, NEDD9, NET1, NF1, NGEF, NTF3, NTRK1, NTRK3, ODAM, PICALM, PIN1, PIP5K1A, PKP4, PLXNB1, PREX1, PRTN3, PRTN3, PTK2B, RAB11FIP2, RAB3GAP1, RABGAP1, RABGAP1L, RACK1, RALBP1, RALGAPA1, RALGAPA2, RALGAPB, RALGDS, RALGPS1, RALGPS2, RANGAP1, RAP1A, RAP1GAP, RAP1GAP2, RAP1GDS1, RAPGEF1, RAPGEF2, RAPGEF3, RAPGEF4, RAPGEF5, RAPGEF6, RAPGEFL1, RASA1, RASGEF1A, RASGEF1B, RASGEF1C, RASGRF1, RASGRF2, RASGRP1, RASGRP2, RASGRP3, RASGRP4, RCC2, RCC2, RGL1, RGL2, RGL2, RGL2, RGL2, RGL2, RGL2, RGL2, RGL3, RGL4, RGMA, RGN, RGP1, RGS1, RGS10, RGS14, RGS16, RGS4, RGS6, RGS7, RGS8, RHOG, RIC1, RSU1, RTN4R, RUNDC1, S100A10, S1PR1, SCRIB, SCRIB, SEMA4D, SFRP1, SGSM1, SGSM2, SGSM3, SH3BP1, SIPA1, SIPA1L1, SIPA1L2, SIPA1L3, SLC27A4, SMCR8, SMCR8, SNX13, SNX18, SNX9, SOS1, SOS2, SRGAP2, SYDE1, SYDE2, TAX1BP3, TBC1D1, TBC1D10A, TBC1D10B, TBC1D10C, TBC1D12, TBC1D13, TBC1D14, TBC1D15, TBC1D16, TBC1D17, TBC1D2, TBC1D20, TBC1D21, TBC1D22A, TBC1D22B, TBC1D25, TBC1D26, TBC1D28, TBC1D2B, TBC1D3, TBC1D30, TBC1D3B, TBC1D3B, TBC1D3B, TBC1D3B, TBC1D3C, TBC1D3D, TBC1D3E, TBC1D3F, TBC1D3F, TBC1D3G, TBC1D3G, TBC1D3H, TBC1D3H, TBC1D3I, TBC1D3I, TBC1D3I, TBC1D3K, TBC1D3K, TBC1D3L, TBC1D3L, TBC1D4, TBC1D5, TBC1D7, TBC1D8, TBC1D8B, TBC1D9, TBC1D9B, TBC1D9B, TBCK, TGM2, THY1, TIAM1, TIAM2, TSC1, TSC2, USP17L2, USP17L2, USP17L2, USP6, USP6NL, VAV1, WDR41, WNT11, WNT4, WNT5A, XCL1, XCL2, ZC3H15
GOBP_POSITIVE_REGULATION_OF_G_PROTEIN_COUPLED_RECEPTOR_SIGNALING_PATHWAY	27	ACP3, C3, CHGA, CHGA, CNTN2, DRD2, F2, FGF8, GAS2L2, GPER1, GPR27, GRP, GSK3A, KLK14, KLK5, KLK6, MRAP, MRAP2, NECAB2, PDE6G, PDE6H, PHB, PRKCA, PRMT5, PTGDR2, SLC39A14, TMOD2
GOBP_POSITIVE_REGULATION_OF_HEART_GROWTH	42	ACACB, AKAP6, BASP1, BMP10, BMPR1A, CDK1, EDN1, ERBB4, FGF2, FGF9, FGFR2, GATA6, GLI1, HAMP, HEY2, IGF1, MAPK14, MEF2C, MIR17HG, MIR199A1, MIR19A, MIR19B1, MIR204, MIR208A, MIR222, MIR509-1, MIR548C, MIR548C, MIR590, NOTCH1, PARP2, PIM1, PROX1, RBPJ, TBX2, TBX20, TBX5, TGFBR3, WNT2, WT1, YAP1, ZFPM2
GOBP_POSITIVE_REGULATION_OF_HEART_RATE	28	ADA, ADM, ADM2, ADM5, ADRA1A, ADRA1B, ADRA1D, ADRB1, ATP2A2, AVPR1A, EDN1, EDN2, EDN3, GCH1, HEY2, HRC, KCNQ1, KCNQ1, MIR1-1, NPPA, PDE4D, RGS4, RYR2, SCN3B, SLC1A1, TACR3, TPM1, TRPM4
GOBP_POSITIVE_REGULATION_OF_HEMOPOIESIS	203	ACIN1, ADA, ADAM8, AGER, AGER, AGER, AGER, AGER, AGER, AGER, AMBRA1, ANXA1, AP3B1, AP3D1, AXL, BAD, BCL6, BTK, BTN2A2, CASP8, CBFB, CCL19, CCR1, CD27, CD4, CD46, CD74, CD80, CD83, CD86, CR1, CREB1, CSF1, CTNNBIP1, DCSTAMP, DUSP10, EGR3, EVI2B, FADD, FES, FOS, FOXO3, FOXP3, FOXP3, GAS6, GATA3, GLI2, GLI3, GPR68, HAX1, HCLS1, HLA-DRA, HLA-DRA, HLA-DRA, HLA-DRA, HLA-DRA, HLA-DRA, HLA-DRA, HLA-DRA, HLA-DRB1, HLA-DRB1, HLA-DRB1, HLA-DRB1, HLA-DRB1, HLA-DRB1, HLA-G, HLA-G, HLA-G, HLA-G, HLA-G, HLA-G, HLA-G, HLA-G, HLX, HMGB1, HSF1, HSF1, ID2, IFNG, IHH, IL10, IL12B, IL12RB1, IL15, IL15RA, IL17A, IL18, IL1RL2, IL2, IL20, IL23A, IL23R, IL2RA, IL34, IL36B, IL4, IL4I1, IL4R, IL5, IL7, IL7R, INPP5D, INPP5D, ITPKB, KITLG, KLF10, LEF1, LGALS1, LGALS3, LGALS9, LIF, LILRB2, LILRB2, LILRB2, LILRB2, LILRB2, LILRB4, LILRB4, LILRB4, LILRB4, LILRB4, MALT1, MDK, MIR145, MIR21, MMP14, MYB, NCKAP1L, NFKBID, NFKBIZ, NKAP, NLRP3, NOTCH2, OCSTAMP, PCID2, PCK1, PF4, PIK3R6, PLA2G3, PNP, POU4F1, POU4F2, PPARGC1B, PPP2R3C, PRKCA, PRKCZ, PRKDC, PTPRC, PTPRC, RAG1, RARA, RASGRP1, RB1, RHOA, RHOH, RIPK1, RIPK2, ROR2, RUNX1, RUNX3, SART1, SASH3, SHH, SLC9B2, SOCS1, SOCS5, SOX12, SOX13, SOX4, STAT5B, SYK, TESC, TESPA1, TGFB1, TGFBR2, TMEM64, TNF, TNF, TNF, TNF, TNF, TNF, TNF, TNF, TNFSF11, TNFSF4, TNFSF9, TOX, TRAF6, TREM2, TRIB1, TYROBP, VNN1, VSIR, XBP1, XRCC6, ZAP70, ZBTB1, ZBTB16, ZBTB46, ZBTB7B, ZFP36L1, ZMIZ1
GOBP_POSITIVE_REGULATION_OF_HETEROTYPIC_CELL_CELL_ADHESION	37	AGER, AGER, AGER, AGER, AGER, AGER, AGER, BMP7, CD44, CEACAM6, CEACAM6, FGA, FGB, FGG, FLOT1, FLOT1, FLOT1, FLOT1, FLOT1, FLOT1, FLOT1, FLOT1, GCNT2, GCNT2, IL10, IL1B, LCK, SKAP1, THY1, TNF, TNF, TNF, TNF, TNF, TNF, TNF, TNF
GOBP_POSITIVE_REGULATION_OF_HISTONE_ACETYLATION	34	ARID5A, ARRB1, AUTS2, BRCA1, BRD7, FOXP3, FOXP3, GATA3, GLYR1, IL1B, ISL1, KAT2A, KAT7, LIF, MAPK3, MUC1, NAP1L2, NOS1, PAXIP1, PIH1D1, PIWIL2, PPARGC1A, RPS6KA4, RPS6KA5, RUVBL2, SMAD4, SMARCB1, SMARCB1, SNAI2, SPHK2, TADA2A, TADA2A, TADA2B, WBP2
GOBP_POSITIVE_REGULATION_OF_HISTONE_DEACETYLATION	22	AKAP8, AKAP8L, APLNR, BCL6, C6orf89, CTBP1, ING2, JDP2, LRRK2, NIPBL, PINK1, PRKD1, PRKD2, RRP8, SAP30BP, SDR16C5, SIRT1, SREBF1, SUV39H1, TP53, VEGFA, ZBTB7B
GOBP_POSITIVE_REGULATION_OF_HISTONE_H3_K4_METHYLATION	34	AUTS2, BRCA1, CTNNB1, CTR9, DNMT1, DNMT3B, GCG, HCFC1, KANSL1, KANSL1, KANSL1, KANSL2, KANSL3, KAT8, KMT2A, KMT2E, MCRS1, MYB, NELFA, NELFE, NELFE, NELFE, NELFE, NELFE, NELFE, OGT, PAXIP1, PHF20, PRDM9, RTF1, SMAD4, SNW1, WDR5, WDR61
GOBP_POSITIVE_REGULATION_OF_HISTONE_METHYLATION	62	AUTS2, BRCA1, BRD4, CHTOP, CTNNB1, CTR9, DMRTC2, DMRTC2, DNMT1, DNMT3B, FAM47E, GCG, H1-5, HCFC1, JARID2, KANSL1, KANSL1, KANSL1, KANSL2, KANSL3, KAT8, KMT2A, KMT2E, KPNA7, KPNA7, LMNA, MCRS1, MECP2, MTF2, MYB, NELFA, NELFE, NELFE, NELFE, NELFE, NELFE, NELFE, NSD3, OGT, PAF1, PAXBP1, PAXBP1, PAXIP1, PHF1, PHF1, PHF1, PHF19, PHF20, PRDM12, PRDM9, RIF1, RNF20, RRP8, RTF1, SIRT1, SMAD4, SNW1, SUV39H1, TET1, WDR5, WDR61, ZNF304
GOBP_POSITIVE_REGULATION_OF_HISTONE_MODIFICATION	118	AKAP8, AKAP8L, APLNR, ARID5A, ARRB1, ATM, AUTS2, BCL6, BRCA1, BRD4, BRD7, C6orf89, CDK9, CHTOP, CTBP1, CTNNB1, CTR9, DMRTC2, DMRTC2, DNMT1, DNMT3B, FAM47E, FMR1, FOXP3, FOXP3, GATA3, GCG, GLYR1, H1-5, HCFC1, IL1B, ING2, ISL1, JARID2, JDP2, KANSL1, KANSL1, KANSL1, KANSL2, KANSL3, KAT2A, KAT7, KAT8, KDM1A, KMT2A, KMT2E, KPNA7, KPNA7, LIF, LMNA, LRRK2, MAPK3, MCRS1, MECP2, MTF2, MUC1, MYB, NAP1L2, NELFA, NELFE, NELFE, NELFE, NELFE, NELFE, NELFE, NIPBL, NOS1, NSD3, OGT, PAF1, PAXBP1, PAXBP1, PAXIP1, PHF1, PHF1, PHF1, PHF19, PHF20, PIH1D1, PINK1, PIWIL2, PPARGC1A, PRDM12, PRDM9, PRKD1, PRKD2, RIF1, RNF20, RNF40, RPS6KA4, RPS6KA5, RRP8, RTF1, RUVBL2, SAP30BP, SART3, SDR16C5, SIRT1, SMAD4, SMARCB1, SMARCB1, SNAI2, SNW1, SPHK2, SREBF1, SUV39H1, TADA2A, TADA2A, TADA2B, TET1, TP53, UBE2N, VEGFA, WBP2, WDR5, WDR61, ZBTB7B, ZNF304
GOBP_POSITIVE_REGULATION_OF_HOMOTYPIC_CELL_CELL_ADHESION	25	ANK3, CCL5, CCL5, CTSG, DMTN, EMILIN2, F11R, GP6, GP6, GP6, GP6, GP6, GP6, GP6, GP6, GP6, GP6, IL6, IL6ST, JAK1, JAK2, MMRN1, PDPN, PLAUR, TNFSF11
GOBP_POSITIVE_REGULATION_OF_HORMONE_SECRETION	141	AACS, ABAT, ACSL4, ADCY8, ADCYAP1, AIMP1, ANO1, BAD, BAIAP3, BLK, BLK, BMP6, C1QTNF1, C1QTNF12, C1QTNF3, C2CD2L, CAPN10, CASR, CD38, CFTR, CREB1, CRH, CYP19A1, DAB2, DOC2B, DOC2B, DOC2B, DRD2, EDN1, EDN3, FFAR1, FFAR4, FGA, FGB, FGG, FOXL2, GABBR1, GABBR1, GABBR1, GABBR1, GABBR1, GABBR1, GABBR1, GAL, GALR1, GCG, GCK, GHRH, GHRHR, GHRL, GIP, GIPR, GLUD1, GLUL, GPER1, GPLD1, GPR27, GPR68, GRP, HCAR2, HFE, HIF1A, HLA-DRB1, HLA-DRB1, HLA-DRB1, HLA-DRB1, HLA-DRB1, HLA-DRB1, ILDR1, INHA, INHBA, INHBB, INS, IRS2, ISL1, JAK2, KISS1, LEP, LRRC8A, MCU, MPC2, MYRIP, NKX3-1, NKX6-1, NLGN2, NLGN2, NMB, NNAT, NR0B2, NR1H4, OSBP, OXCT1, P2RY1, PCK2, PCK2, PDX1, PFKFB2, PFKM, PLA2G3, PLA2G6, PPARD, PPARG, PPP3CB, PRKCE, PSMD9, PTPN11, RAB8B, RASL10B, RBP4, RETN, RFX6, RPH3AL, RPH3AL, RPH3AL, SCT, SCT, SELENOT, SERP1, SLC30A8, SMAD4, SNX4, SOX11, SOX4, SPINK1, SPP1, SRI, STX4, TACR1, TCF7L2, TFR2, TM7SF3, TMF1, TNFSF11, TRH, TRPM2, TRPM4, UCN, UCN3, VAMP7, VAMP8, VSNL1
GOBP_POSITIVE_REGULATION_OF_HUMORAL_IMMUNE_RESPONSE	38	ACOD1, C3, CCR7, CR1, FCER2, FCGR2B, HPX, IL17A, IL17F, IL1B, KLK3, KLK5, KLK7, LTA, LTA, LTA, LTA, LTA, LTA, LTA, MIR520B, MIR520E, NOD2, PGC, PHB, PTPRC, PTPRC, TNF, TNF, TNF, TNF, TNF, TNF, TNF, TNF, TREM2, ZP3, ZP4
GOBP_POSITIVE_REGULATION_OF_HUMORAL_IMMUNE_RESPONSE_MEDIATED_BY_CIRCULATING_IMMUNOGLOBULIN	21	FCER2, HPX, LTA, LTA, LTA, LTA, LTA, LTA, LTA, NOD2, PTPRC, PTPRC, TNF, TNF, TNF, TNF, TNF, TNF, TNF, TNF, TREM2
GOBP_POSITIVE_REGULATION_OF_IMMUNE_EFFECTOR_PROCESS	385	ADGRE2, ADORA2B, ANKRD17, ANXA1, AP1G1, APPL2, ARG1, ARID5A, ATAD5, AZGP1, B2M, B2M, BCL10, BLK, BLK, BTK, C12orf4, C17orf99, C3, CADM1, CAMK4, CCL19, CCR2, CD160, CD177, CD1A, CD1B, CD1C, CD1D, CD1E, CD226, CD244, CD28, CD300A, CD36, CD40, CD46, CD55, CD74, CD80, CD81, CD84, CD86, CLCF1, CLEC7A, CLNK, COLEC10, COLEC11, CR1, CRTAM, CYRIB, DDX1, DDX21, DDX58, DDX60, DENND1B, DHX36, DHX36, DHX58, DNAJB9, ENPP3, EPHB2, EXOSC3, EXOSC6, F2RL1, FADD, FBXO38, FCER2, FCN1, FCN2, FCN3, FER, FES, FFAR2, FFAR3, FGR, FOXF1, FOXP3, FOXP3, FZD5, GAB2, GATA1, GATA2, GATA3, GPI, GPI, GPRC5B, HK1, HLA-A, HLA-A, HLA-A, HLA-A, HLA-A, HLA-A, HLA-A, HLA-A, HLA-B, HLA-B, HLA-B, HLA-B, HLA-B, HLA-B, HLA-DMB, HLA-DMB, HLA-DMB, HLA-DMB, HLA-DMB, HLA-DMB, HLA-DMB, HLA-DMB, HLA-DRA, HLA-DRA, HLA-DRA, HLA-DRA, HLA-DRA, HLA-DRA, HLA-DRA, HLA-DRA, HLA-DRB1, HLA-DRB1, HLA-DRB1, HLA-DRB1, HLA-DRB1, HLA-DRB1, HLA-DRB3, HLA-DRB3, HLA-DRB3, HLA-E, HLA-E, HLA-E, HLA-E, HLA-E, HLA-E, HLA-E, HLA-F, HLA-F, HLA-F, HLA-F, HLA-F, HLA-F, HLA-F, HLA-G, HLA-G, HLA-G, HLA-G, HLA-G, HLA-G, HLA-G, HLA-G, HLA-H, HLA-H, HLA-H, HLA-H, HLA-H, HLA-H, HLA-H, HLA-H, HLX, HMCES, HMOX1, HPX, HSPD1, IFNG, IL10, IL12A, IL12B, IL12RB1, IL13, IL13RA2, IL17A, IL17F, IL18, IL18R1, IL1B, IL1R1, IL2, IL21, IL23A, IL23R, IL4, IL4R, IL5, IL6, INAVA, ITGAM, ITGB2, KIR2DL4, KIR2DL4, KIR2DL4, KIR2DL4, KIR2DL4, KIR2DL4, KIR2DL4, KIR2DL4, KIR2DL4, KIR2DL4, KIR2DL4, KIR2DL4, KIR2DL4, KIR2DL4, KIR2DL4, KIR2DL4, KIR2DL4, KIR2DL4, KIR2DL4, KIR2DL4, KIR2DL4, KIR2DL4, KIR2DL4, KIR2DL4, KIR2DL4, KIR2DL4, KIR2DL4, KIR2DL4, KIR2DL4, KIR2DL4, KIR2DL4, KIR2DL4, KIR2DL4, KIR2DL4, KIR2DL4, KIR2DL4, KIR2DL4, KIR2DL4, KIR2DL4, KIR2DL4, KIR2DL4, KIT, KLK3, KLK5, KLK7, KLRC2, KLRC3, KLRC3, KLRC4, KLRC4-KLRK1, KLRD1, KLRK1, KMT5B, KMT5C, LACC1, LAG3, LAMP1, LAPTM5, LBP, LGALS9, LILRB1, LILRB1, LILRB1, LILRB1, LILRB1, LTA, LTA, LTA, LTA, LTA, LTA, LTA, LYN, MAD2L2, MALT1, MAP3K7, MAVS, MBL2, MIF, MIF, MIR21, MIR520B, MIR520E, MLH1, MR1, MSH2, MYB, MYO18A, MZB1, NCR3, NCR3, NCR3, NCR3, NCR3, NCR3, NCR3, NCR3, NECTIN2, NFKBID, NFKBIZ, NLRP3, NOD2, NOS2, NR4A3, NSD2, P2RX7, PAXIP1, PCK1, PDPK1, PGC, PHB, PHB2, PLA2G3, PLA2G5, PLCG2, PRKCZ, PTAFR, PTPN22, PTPN6, PTPRC, PTPRC, PTPRJ, PVR, RABGEF1, RAC2, RAET1E, RAET1G, RARA, RASGRP1, RBP4, RIF1, RIPK2, RPS19, RSAD2, SASH3, SCIMP, SEMA7A, SEMA7A, SH2D1A, SH2D1B, SHLD1, SHLD2, SHLD3, SIRT1, SLAMF1, SLAMF6, SLC22A13, SLC7A5, SNX4, SOCS5, SPHK2, SPI1, SPON2, STAP1, STAT5B, STAT6, STX4, STX7, STXBP1, STXBP2, SYK, TBX21, TFRC, TGFB1, TICAM1, TLR4, TLR9, TNF, TNF, TNF, TNF, TNF, TNF, TNF, TNF, TNFRSF14, TNFRSF14, TNFRSF4, TNFSF13, TNFSF4, TP53BP1, TRAF2, TRAF6, TREM2, TRIM6, TYROBP, UNC13D, USP17L2, USP17L2, USP17L2, VAMP3, VAMP7, VAMP8, VAV1, WNT5A, XBP1, XCL1, ZBTB1, ZP3
GOBP_POSITIVE_REGULATION_OF_IMMUNOGLOBULIN_PRODUCTION	60	ATAD5, C17orf99, CD28, CD40, CD86, CLCF1, DNAJB9, EPHB2, EXOSC3, EXOSC6, GPI, GPI, HLA-E, HLA-E, HLA-E, HLA-E, HLA-E, HLA-E, HLA-E, HMCES, HPX, IL10, IL13, IL2, IL21, IL4, IL4R, IL5, IL6, KMT5B, KMT5C, MAD2L2, MLH1, MSH2, MZB1, NSD2, PAXIP1, PHB, PHB2, PTPRC, PTPRC, RBP4, RIF1, SASH3, SHLD1, SHLD2, SHLD3, STAT6, STX4, TBX21, TFRC, TGFB1, TLR9, TNFRSF4, TNFSF13, TNFSF4, TP53BP1, VAMP3, XBP1, XCL1
GOBP_POSITIVE_REGULATION_OF_INFLAMMATORY_RESPONSE	182	ABCC1, ABCC1, ACE, ADAM8, ADORA2B, AGT, AGTR1, ALOX5AP, APP, BTK, C2CD4A, C2CD4B, C3, CAMK2N1, CASP1, CCL1, CCL24, CCL3, CCL3, CCL3, CCN4, CCR2, CCR7, CD28, CD47, CD81, CDK19, CEBPA, CEBPB, CLOCK, CNR1, CREB3L3, CTSC, CX3CL1, DDT, DDT, DEFB114, DHX9, ETS1, FABP4, FEM1A, FFAR2, FFAR3, GPR4, GPRC5B, GPSM3, GPSM3, GPSM3, GPSM3, GPSM3, GPSM3, GPSM3, GPSM3, GRN, HLA-E, HLA-E, HLA-E, HLA-E, HLA-E, HLA-E, HLA-E, HYAL2, IDO1, IFI35, IFNG, IL12B, IL15, IL16, IL17RA, IL18, IL1B, IL1RL1, IL2, IL21, IL23A, IL33, IL6, IL6ST, ITGA2, JAK2, KARS1, LBP, LDLR, LGALS1, LILRA5, LILRA5, LILRA5, LILRA5, LILRA5, LPL, LRRK2, LTA, LTA, LTA, LTA, LTA, LTA, LTA, MAPK13, MDK, MGST2, MIR126, MIR128-1, MIR142, MIR144, MIR181B1, MIR206, MIR21, MIR22, MIR92A1, MMP8, NAPEPLD, NAPEPLD, NEAT1, NFKBIA, NFKBIZ, NINJ1, NKG7, NLRP1, NLRP10, NLRP10, NLRP10, NLRP12, NMI, NPY5R, NUPR1, OSM, OSMR, PARK7, PDCD4, PDE2A, PIK3CG, PLA2G2A, PLA2G3, PLA2G7, PLCG2, PTGER3, PTGER4, PTGS2, PYCARD, RIPK1, RPS19, S100A12, S100A8, S100A9, SERPINE1, SETD4, SNCA, SNX4, STAP1, STAT5B, SUCNR1, TAFA3, TLR10, TLR2, TLR3, TLR4, TLR7, TLR9, TNF, TNF, TNF, TNF, TNF, TNF, TNF, TNF, TNFRSF11A, TNFRSF1A, TNFSF11, TNFSF4, TNIP1, TRADD, TREM2, TRPV4, TSLP, TTBK1, VAMP7, VAMP8, WNT5A, ZBP1, ZP3
GOBP_POSITIVE_REGULATION_OF_INFLAMMATORY_RESPONSE_TO_ANTIGENIC_STIMULUS	31	BTK, C3, CCR7, CD28, CD81, CNR1, HLA-E, HLA-E, HLA-E, HLA-E, HLA-E, HLA-E, HLA-E, KARS1, LTA, LTA, LTA, LTA, LTA, LTA, LTA, PARK7, TNF, TNF, TNF, TNF, TNF, TNF, TNF, TNF, ZP3
GOBP_POSITIVE_REGULATION_OF_INNATE_IMMUNE_RESPONSE	226	ADAM8, AIM2, AKIRIN2, AP1G1, CADM1, CARD9, CASP6, CCL5, CCL5, CD160, CD1D, CD226, CGAS, CLEC6A, CLEC7A, CLNK, COCH, CREBBP, CRTAM, DHX9, EP300, EREG, FADD, FCN1, FFAR2, FPR2, FYN, GBP5, HAVCR2, HCK, HEXIM1, HLA-E, HLA-E, HLA-E, HLA-E, HLA-E, HLA-E, HLA-E, HLA-F, HLA-F, HLA-F, HLA-F, HLA-F, HLA-F, HLA-F, HLA-G, HLA-G, HLA-G, HLA-G, HLA-G, HLA-G, HLA-G, HLA-G, HMGB1, HMGB2, HPX, HSP90AA1, IFI16, IFI35, IFNB1, IFNK, IKBKB, IKBKE, IL12A, IL12B, IL21, IRF3, IRF7, IRF7, IRGM, KIR2DL4, KIR2DL4, KIR2DL4, KIR2DL4, KIR2DL4, KIR2DL4, KIR2DL4, KIR2DL4, KIR2DL4, KIR2DL4, KIR2DL4, KIR2DL4, KIR2DL4, KIR2DL4, KIR2DL4, KIR2DL4, KIR2DL4, KIR2DL4, KIR2DL4, KIR2DL4, KIR2DL4, KIR2DL4, KIR2DL4, KIR2DL4, KIR2DL4, KIR2DL4, KIR2DL4, KIR2DL4, KIR2DL4, KIR2DL4, KIR2DL4, KIR2DL4, KIR2DL4, KIR2DL4, KIR2DL4, KIR2DL4, KIR2DL4, KIR2DL4, KIR2DL4, KIR2DL4, KIR2DL4, KIR2DS2, KIR2DS2, KIR2DS2, KIR2DS2, KIR2DS2, KIR2DS2, KIR2DS2, KIR2DS2, KIR2DS2, KIR2DS2, KIR2DS2, KIR2DS2, KIR2DS2, KLRC2, KLRC3, KLRC3, KLRC4, KLRC4-KLRK1, KLRD1, KLRK1, LAG3, LAMP1, LBP, LILRA2, LILRA2, LILRA2, LILRA2, LSM14A, LSM14A, LYN, MAP3K7, MATR3, MATR3, MAVS, MBL2, MED1, MIR520B, MIR520E, MMP12, MNDA, NCR3, NCR3, NCR3, NCR3, NCR3, NCR3, NCR3, NCR3, NECTIN2, NLRC4, NLRC5, NMI, NOD2, NONO, PAK1, PAK2, PAK3, PARP9, PLA2G5, PLCG2, PLSCR1, POLR3B, POLR3C, POLR3D, POLR3F, POLR3G, PQBP1, PRKDC, PSPC1, PVR, PYCARD, PYHIN1, RAET1E, RAET1G, RASGRP1, RBM14, RIOK3, RNF185, RPS19, SFPQ, SH2D1A, SH2D1B, SIN3A, SLAMF6, SLC15A4, SPI1, SRC, STAT5B, STING1, STING1, SYK, TASL, TBK1, TIRAP, TLR4, TLR8, TOMM70, TRAF6, TRIM41, TRIM5, TRIM56, TRIM6, TRIM62, TXK, TYROBP, UBE2K, USP27X, USP29, VAV1, WNT5A, XRCC5, XRCC6, ZBP1, ZCCHC3, ZNFX1
GOBP_POSITIVE_REGULATION_OF_INSULIN_SECRETION	79	AACS, ABAT, ACSL4, ADCY8, ANO1, BAD, BAIAP3, BLK, BLK, C1QTNF12, C2CD2L, CAPN10, CASR, CD38, CFTR, DOC2B, DOC2B, DOC2B, FFAR1, GCG, GCK, GHRL, GIP, GIPR, GLUD1, GLUL, GPER1, GPLD1, GPR27, GPR68, HIF1A, HLA-DRB1, HLA-DRB1, HLA-DRB1, HLA-DRB1, HLA-DRB1, HLA-DRB1, IRS2, ISL1, JAK2, LRRC8A, MCU, MPC2, MYRIP, NKX6-1, NLGN2, NLGN2, NNAT, NR0B2, NR1H4, OSBP, OXCT1, PCK2, PCK2, PDX1, PFKFB2, PFKM, PLA2G6, PPARD, PPP3CB, PRKCE, PSMD9, RBP4, RFX6, RPH3AL, RPH3AL, RPH3AL, SERP1, SLC30A8, SOX4, SRI, STX4, TCF7L2, TM7SF3, TRH, TRPM2, TRPM4, UCN3, VSNL1
GOBP_POSITIVE_REGULATION_OF_INSULIN_SECRETION_INVOLVED_IN_CELLULAR_RESPONSE_TO_GLUCOSE_STIMULUS	32	ADCY8, ANO1, BAD, BAIAP3, C1QTNF12, C2CD2L, CFTR, GCG, GHRL, GPLD1, GPR27, GPR68, HIF1A, HLA-DRB1, HLA-DRB1, HLA-DRB1, HLA-DRB1, HLA-DRB1, HLA-DRB1, MPC2, NR1H4, OSBP, OXCT1, PDX1, PLA2G6, PPARD, PPP3CB, RFX6, SRI, STX4, TRPM4, VSNL1
GOBP_POSITIVE_REGULATION_OF_INTERFERON_ALPHA_PRODUCTION	23	CHUK, DDX3X, DDX58, DHX36, DHX36, DHX9, HSPD1, IFIH1, IRF3, IRF5, IRF7, IRF7, MAVS, MMP12, RIPK2, SETD2, STAT1, TBK1, TLR3, TLR4, TLR7, TLR8, TLR9
GOBP_POSITIVE_REGULATION_OF_INTERFERON_BETA_PRODUCTION	48	DDX3X, DDX58, DHX58, DHX9, FLOT1, FLOT1, FLOT1, FLOT1, FLOT1, FLOT1, FLOT1, FLOT1, HMGB2, HSP90AA1, IFIH1, IRF1, IRF3, IRF5, IRF7, IRF7, ISG15, MAVS, OAS1, OAS2, OAS3, POLR3A, POLR3B, POLR3C, POLR3D, POLR3F, POLR3G, PTPN11, RIOK3, RIPK2, RNF135, STING1, STING1, TBK1, TICAM1, TLR2, TLR3, TLR4, TLR7, TLR8, TLR9, TOMM70, TRIM56, ZBTB20
GOBP_POSITIVE_REGULATION_OF_INTERFERON_GAMMA_PRODUCTION	124	ABL1, ARID5A, BCL3, BTN3A1, BTN3A2, CCR2, CD14, CD160, CD2, CD226, CD244, CD276, CD3E, CEBPG, CLEC7A, CRTAM, CYRIB, EBI3, F2RL1, FADD, FZD5, HAVCR2, HLA-A, HLA-A, HLA-A, HLA-A, HLA-A, HLA-A, HLA-A, HLA-A, HLA-DPA1, HLA-DPA1, HLA-DPA1, HLA-DPA1, HLA-DPA1, HLA-DPA1, HLA-DPA1, HLA-DPA1, HLA-DPB1, HLA-DPB1, HLA-DPB1, HLA-DPB1, HLA-DPB1, HLA-DPB1, HLA-DPB1, HLA-DPB1, HMHB1, HRAS, HRAS, HSPD1, IFNL1, IL12A, IL12B, IL12RB1, IL12RB2, IL18, IL18R1, IL1B, IL1R1, IL2, IL21, IL23A, IL23R, IL27, IL27RA, IL27RA, IRF8, ISG15, ISL1, JAK2, KLRC4-KLRK1, KLRK1, LGALS9, LILRB1, LILRB1, LILRB1, LILRB1, LILRB1, LTA, LTA, LTA, LTA, LTA, LTA, LTA, PDE4B, PDE4D, PTPN22, PYCARD, RASGRP1, RIPK2, SASH3, SCRIB, SCRIB, SLAMF1, SLAMF6, SLC11A1, SLC7A5, TLR3, TLR4, TLR7, TLR8, TLR9, TNF, TNF, TNF, TNF, TNF, TNF, TNF, TNF, TNFSF4, TRIM27, TRIM27, TRIM27, TRIM27, TRIM27, TRIM27, TRIM27, TXK, TYK2, WNT5A, ZFPM1, ZP3
GOBP_POSITIVE_REGULATION_OF_INTERLEUKIN_10_PRODUCTION	45	BCL3, CD274, CD28, CD34, CD40LG, CD46, CD83, CLEC7A, F2RL1, HGF, HMGB1, HSPD1, IL12B, IL13, IL20RB, IL23A, IL4, IL6, INAVA, IRF4, ISG15, LGALS9, LILRA5, LILRA5, LILRA5, LILRA5, LILRA5, MIR145, NOD2, PIBF1, PLCG2, PRKCZ, PYCARD, SASH3, STAT3, SYK, TIGIT, TLR2, TLR4, TLR9, TNFSF4, TREM2, TSLP, TUSC2, XCL1
GOBP_POSITIVE_REGULATION_OF_INTERLEUKIN_12_PRODUCTION	62	AGER, AGER, AGER, AGER, AGER, AGER, AGER, CCL19, CCR7, CD36, CD40, CD40LG, CLEC7A, HLA-G, HLA-G, HLA-G, HLA-G, HLA-G, HLA-G, HLA-G, HLA-G, HMGB1, HSPD1, IDO1, IFNG, IL12B, IL16, IL17A, IL23A, IL23R, IRF1, IRF5, IRF8, ISL1, LAPTM5, LEP, LGALS9, LTB, LTB, LTB, LTB, LTB, LTB, LTB, LTB, MAPK11, MAPK14, MDK, NOD2, PLCB1, PLCG2, RELA, RIPK2, SCIMP, SYK, TIRAP, TLR2, TLR3, TLR4, TLR9, TNFSF4, TRAF6
GOBP_POSITIVE_REGULATION_OF_INTERLEUKIN_17_PRODUCTION	24	ARID5A, CARD9, CCL1, IL12B, IL15, IL18, IL2, IL21, IL23A, IL23R, IL6, LY9, MYD88, NOD2, NR1H4, OSM, PHB, PRKCQ, RFTN1, SLAMF6, SLC7A5, SPHK1, TGFB1, ZBTB7B
GOBP_POSITIVE_REGULATION_OF_INTERLEUKIN_1_BETA_PRODUCTION	95	AGER, AGER, AGER, AGER, AGER, AGER, AGER, AIM2, APP, AZU1, AZU1, CARD8, CASP1, CASP8, CCL19, CCL3, CCL3, CCL3, CD36, CLEC7A, EGR1, F2RL1, FZD5, GBP5, GSDMD, GSDMD, HK1, HSPB1, IFI16, IFNG, IL17A, IL6, INAVA, ISL1, JAK2, LGALS9, LILRA2, LILRA2, LILRA2, LILRA2, LILRA5, LILRA5, LILRA5, LILRA5, LILRA5, LPL, MALT1, MEFV, MIR144, MIR206, MNDA, MYD88, NLRC4, NLRP1, NLRP12, NLRP2, NLRP2, NLRP2, NLRP2, NLRP2, NLRP2, NLRP2, NLRP2, NLRP2, NLRP2, NLRP3, NOD1, NOD2, ORM1, ORM2, P2RX7, PANX1, PYCARD, PYDC1, PYHIN1, RIPK2, SMAD3, STAT3, STMP1, TLR4, TLR6, TLR8, TMEM106A, TNF, TNF, TNF, TNF, TNF, TNF, TNF, TNF, TRIM16, TYROBP, USP50, WNT5A
GOBP_POSITIVE_REGULATION_OF_INTERLEUKIN_1_PRODUCTION	110	AGER, AGER, AGER, AGER, AGER, AGER, AGER, AIM2, APP, AZU1, AZU1, CARD8, CASP1, CASP8, CCL19, CCL3, CCL3, CCL3, CD36, CLEC7A, EGR1, F2RL1, FZD5, GBP5, GSDMD, GSDMD, HAVCR2, HDAC2, HK1, HMGB1, HSPB1, IFI16, IFNG, IGHD, IGHD, IL16, IL17A, IL6, INAVA, ISL1, JAK2, LGALS9, LILRA2, LILRA2, LILRA2, LILRA2, LILRA5, LILRA5, LILRA5, LILRA5, LILRA5, LPL, MALT1, MEFV, MIR144, MIR206, MNDA, MYD88, NLRC4, NLRP1, NLRP10, NLRP10, NLRP10, NLRP12, NLRP2, NLRP2, NLRP2, NLRP2, NLRP2, NLRP2, NLRP2, NLRP2, NLRP2, NLRP2, NLRP3, NOD1, NOD2, ORM1, ORM2, P2RX7, PANX1, PANX2, PANX3, PYCARD, PYDC1, PYHIN1, RIPK2, S100A13, SAA1, SAA1, SMAD3, STAT3, STMP1, TLR4, TLR6, TLR8, TMED10, TMEM106A, TNF, TNF, TNF, TNF, TNF, TNF, TNF, TNF, TRIM16, TYROBP, USP50, WNT5A
GOBP_POSITIVE_REGULATION_OF_INTERLEUKIN_2_PRODUCTION	35	ABL1, ANXA1, CARD11, CCR2, CD28, CD3E, CD4, CD80, CD83, CD86, CLEC7A, GLMN, IL1A, IL1B, IRF4, MALT1, MAP3K7, PDE4B, PDE4D, PLCG2, PNP, PRKCQ, PRKD2, PTPRC, PTPRC, RIPK2, RPS3, RUNX1, SASH3, SPTBN1, STAT5B, STOML2, TRAF2, TRAF6, VTCN1
GOBP_POSITIVE_REGULATION_OF_INTERLEUKIN_4_PRODUCTION	32	CD28, CD3E, CD40LG, CD86, CEBPB, CLECL1, EPX, FCER1G, FOXP3, FOXP3, GATA3, HAVCR2, HLA-E, HLA-E, HLA-E, HLA-E, HLA-E, HLA-E, HLA-E, IL1RAP, IL20RB, IRF4, LGALS9, NLRP3, PRKCQ, PRKCZ, RARA, SASH3, SLC7A5, SYK, TNFSF4, ZP3
GOBP_POSITIVE_REGULATION_OF_INTERLEUKIN_6_PRODUCTION	129	ADORA2B, AGER, AGER, AGER, AGER, AGER, AGER, AGER, AIF1, AIF1, AIF1, AIF1, AIF1, AIF1, AKIRIN2, APP, ARHGEF2, ARID5A, BCL10, C1QTNF4, C1QTNF4, CARD9, CD36, CD74, CLEC7A, CYBA, DDX58, DHX9, EREG, F2R, F2RL1, HMGB1, HSPD1, HYAL2, IFIH1, IFNG, IL16, IL17A, IL17D, IL17F, IL17RA, IL1A, IL1B, IL1RAP, IL1RL2, IL33, IL36A, IL6, IL6R, INAVA, ISL1, LBP, LEP, LGALS9, LILRA2, LILRA2, LILRA2, LILRA2, LILRA5, LILRA5, LILRA5, LILRA5, LILRA5, LILRB2, LILRB2, LILRB2, LILRB2, LILRB2, LPL, MAPK13, MAVS, MBP, MIR144, MIR657, MIR92A1, MMP8, MYD88, NLRP10, NLRP10, NLRP10, NOD1, NOD2, NOS2, P2RX7, PLCG2, POU2AF1, POU2F2, PTAFR, PTPN11, PYCARD, RAB7B, RIPK2, SCIMP, SELENOK, SETD4, SIGLEC16, SPHK2, SPON2, STAT3, SYK, TICAM1, TIRAP, TLR1, TLR2, TLR3, TLR4, TLR6, TLR7, TLR8, TLR9, TMEM106A, TNF, TNF, TNF, TNF, TNF, TNF, TNF, TNF, TNFSF4, TRAF6, TRPV4, TSLP, TWIST1, TYROBP, UCN, WNT5A, XBP1, ZBTB20
GOBP_POSITIVE_REGULATION_OF_INTERLEUKIN_8_PRODUCTION	83	ADIPOQ, AFAP1L2, APOA2, BCL10, CD14, CD2, CD244, CD58, CD74, CHI3L1, CLEC7A, DDIT3, DDX58, ELANE, ELANE, F2R, F2RL1, F3, FADD, FCN1, FFAR2, GDF2, HMGB1, HSPA1A, HSPA1A, HSPA1A, HSPA1A, HSPA1A, HSPA1B, HSPA1B, HSPA1B, HSPA1B, HSPA1B, HYAL2, IL17D, IL1B, IL6, LAMTOR5, LBP, LEP, LGALS9, LILRA2, LILRA2, LILRA2, LILRA2, MAVS, MYD88, NLRP10, NLRP10, NLRP10, NOD1, NOD2, NOS2, PARK7, PLA2G1B, PRG3, PRKD2, PYCARD, RAB1A, RELA, RIPK1, SERPINE1, STAT3, SYK, TIRAP, TLR1, TLR2, TLR3, TLR4, TLR5, TLR7, TLR8, TLR9, TNF, TNF, TNF, TNF, TNF, TNF, TNF, TNF, WNT5A, ZNF580
GOBP_POSITIVE_REGULATION_OF_INTRACELLULAR_PROTEIN_TRANSPORT	167	ABLIM3, AKAP5, AKT2, ANK3, ANP32B, ARIH2, ATG13, B3GAT3, BAG3, BAP1, BBC3, BCAP31, BCAS3, C2CD5, CAMK1, CD81, CDC42, CDH1, CDK1, CDK5, CDK5R1, CEMIP, CEP131, CEP290, CHP1, CHP2, CHRM1, CIB1, CRYZL2P-SEC16B, CSNK2A2, CTDSPL2, DMAP1, ECT2, EDEM1, EDEM2, EFCAB7, EMD, ERBB2, ERGIC3, FBXW7, FIS1, FLNA, FYN, FZD5, GAS6, GLI3, GSK3A, GSK3B, GZMB, HCLS1, HDAC3, HPCA, HPS4, HRAS, HRAS, HSP90AB1, HSPA1L, HSPA1L, HSPA1L, HSPA1L, HSPA1L, HTRA2, HUWE1, HYAL2, ICE1, IFNG, IL1B, IPO5, ITGAM, ITGB1BP1, ITGB2, JAK2, JUP, KCNB1, KIF20B, LEP, LEPROT, MAPK14, MAPK8, MAVS, MFF, MICALL2, MIEF1, MIEF1, MIEF2, MIEF2, MTCL1, MYO1C, NMT1, NPEPPS, OAZ1, OAZ2, OAZ3, PCM1, PCNT, PDCD10, PDCD5, PDZK1, PIK3R1, PIK3R2, PINK1, PLK3, PPM1A, PRKAA1, PRKACA, PRKACA, PRKCD, PRKD1, PRNP, PRR5L, PSEN1, PTGS2, RAB29, RAC2, RAN, RAPGEF3, RBM22, RHOU, RHOU, RIPOR1, RNF31, RNF31, RUFY3, SAE1, SAR1A, SAR1B, SEC16B, SFN, SH3GLB1, SHH, SLC35D3, SLC51B, SMAD3, SMO, SORL1, SREBF2, STOM, TARDBP, TCAF1, TCAF2, TCF7L2, TENM1, TGFB1, TM9SF4, TMEM30A, TMEM30B, TOMM7, TPR, TRIM28, UBE2D3, UBE2J2, UBE2L3, UBL4B, UBL5, UBR5, USP36, VAMP2, VPS11, VPS11, XPO4, YWHAE, YWHAE, ZC3H12A, ZDHHC2, ZFAND1, ZIC1, ZPR1
GOBP_POSITIVE_REGULATION_OF_INTRACELLULAR_TRANSPORT	210	ABCA12, ABLIM3, ACTN2, AKAP5, AKT2, ANK3, ANP32B, ANXA2, ARIH2, ATG13, ATP2A1, B3GAT3, BAG3, BAP1, BBC3, BCAP31, BCAS3, BORCS5, BORCS5, C2CD5, CALY, CAMK1, CAPN10, CD81, CDC42, CDH1, CDK1, CDK5, CDK5R1, CEMIP, CEP131, CEP290, CHP1, CHP2, CHRM1, CIB1, CPSF6, CRYZL2P-SEC16B, CSNK2A2, CTDSPL2, DAB2, DHX9, DMAP1, DYNC1H1, ECT2, EDEM1, EDEM2, EFCAB7, EHD1, EHD2, EIPR1, EMD, ERBB2, ERGIC3, EZR, FBXW7, FEZ1, FIS1, FLNA, FYN, FZD5, GAS6, GLI3, GSK3A, GSK3B, GZMB, HCLS1, HDAC3, HPCA, HPS4, HRAS, HRAS, HSP90AB1, HSPA1L, HSPA1L, HSPA1L, HSPA1L, HSPA1L, HTRA2, HUWE1, HYAL2, ICE1, IFNG, IL1B, IPO5, ITGAM, ITGB1BP1, ITGB2, JAK2, JUP, KCNB1, KHDRBS1, KIF20B, LDLRAP1, LEP, LEPROT, MAP2, MAPK14, MAPK8, MAVS, MFF, MICALL2, MIEF1, MIEF1, MIEF2, MIEF2, MLC1, MSN, MTCL1, MTMR2, MYO1C, NCBP2, NEDD4, NMT1, NPEPPS, NRDE2, NUMA1, OAZ1, OAZ2, OAZ3, PCM1, PCNT, PDCD10, PDCD5, PDZK1, PGAP1, PIK3R1, PIK3R2, PINK1, PLA2G4E, PLK3, PPM1A, PRKAA1, PRKACA, PRKACA, PRKCD, PRKD1, PRKN, PRNP, PRR5L, PSEN1, PTGS2, PTPN23, RAB21, RAB29, RAC2, RAN, RAPGEF3, RBM22, RDX, RHOU, RHOU, RIOK2, RIPOR1, RNF31, RNF31, RUFY3, SAE1, SAR1A, SAR1B, SCP2, SCP2D1, SEC16B, SFN, SH3GLB1, SHH, SLC35D3, SLC51B, SMAD3, SMO, SNAPIN, SORL1, SPAG5, SREBF2, STK11, STOM, STRIT1, STX18, TARDBP, TBC1D20, TCAF1, TCAF2, TCF7L2, TENM1, TGFB1, TM9SF4, TMEM30A, TMEM30B, TOMM7, TPR, TRIM28, TRIM46, UBE2D3, UBE2J2, UBE2L3, UBL4B, UBL5, UBR5, USP36, VAMP2, VPS11, VPS11, XPO4, YWHAE, YWHAE, ZC3H12A, ZDHHC2, ZFAND1, ZIC1, ZPR1
GOBP_POSITIVE_REGULATION_OF_INTRINSIC_APOPTOTIC_SIGNALING_PATHWAY	63	BAD, BAX, BBC3, BCAP31, BCL2L11, BCLAF1, BECN1, BID, BOK, CAV1, DDIT3, DNM1L, EIF5A, EIF5A, FBH1, FBXW7, FIS1, FLCN, GSDME, IL19, IL20RA, LCK, MCL1, MIR15A, MIR16-1, MIR186, MIR27B, MSX1, MYC, NACC2, NCK1, NCK2, NKX3-1, NOX1, NUPR1, PARK7, PIAS4, PLAGL2, PLEKHF1, PMAIP1, PRKRA, PTPN2, RACK1, RAD9A, RIPK3, RIPK3, RNF183, RPL26, RPS3, RPS7, S100A8, S100A9, SEPTIN4, SERINC3, SFPQ, SIAH1, SIRT1, SKIL, SLC9A3R1, SOD1, STYXL1, TP53, UBB
GOBP_POSITIVE_REGULATION_OF_ION_TRANSMEMBRANE_TRANSPORT	167	ABCB1, ABCC8, ABL1, ACE2, ACTN2, ACTN4, ACTN4, ADRB2, AGT, AKAP6, AKAP9, ALG10B, AMIGO1, ANK2, ANK3, ANO6, ANTKMT, APLNR, ARC, ARL6IP1, ATP1B1, ATP1B2, ATP1B3, ATP2A1, ATPSCKMT, BAX, BDKRB1, CACNA2D1, CACNB2, CACNB3, CACNG2, CACNG3, CACNG4, CALCR, CALM1, CALM2, CALM3, CAPN3, CASQ1, CCL2, CCR2, CD19, CDK5, CEMIP, CFTR, CHP1, CLTRN, CNKSR3, COA8, COX17, CRACR2A, CTSS, CX3CL1, CXCL10, CXCL11, CXCL9, DMD, DNM2, DRD1, DRD4, DRD4, EDN1, EDN3, EDNRA, EHD3, EPHB2, F2, F2R, F2RL3, FLNA, FXYD1, FXYD2, G6PD, GAL, GALR2, GJC2, GLRX, GPER1, GSTM2, GSTO1, HAP1, HSPA2, HTT, IFNG, IFNGR2, IFNGR2, IL13, ITGB1, JPH2, KCNA1, KCNC1, KCNC2, KCNE1, KCNE2, KCNE5, KCNH2, KCNIP2, KCNJ2, KCNMB1, KCNN4, KCNQ1, KCNQ1, LACRT, LRRC26, LRRC38, LRRC52, LRRC55, MIR1-1, MIR21, MIR210, NDUFA4, NIPSNAP2, NLGN3, NOS1, NOS1AP, NPPA, NPSR1, NTSR1, OPRK1, P2RX1, P2RX7, P2RY6, PDPK1, PDZK1, PINK1, PIRT, PKD2, PLCG1, PLCG2, PLP1, PSEN1, PTAFR, RAMP3, RELN, RGN, RGS7, RNF207, RYR2, SHANK3, SLC34A1, SLC6A9, SLC9A1, SLC9A3R1, SNCA, SRI, STAC, STAC2, STAC3, STIM1, STIM2, STIMATE, STK39, SUMO1, TCAF1, TESC, THY1, TMSB4X, TRDN, TREM2, TRPC1, TRPC6, VMP1, WNK1, WNK2, WNK3, WNK4, XCL1
GOBP_POSITIVE_REGULATION_OF_ION_TRANSPORT	299	ABAT, ABCB1, ABCB11, ABCB11, ABCC8, ABL1, ACE2, ACTN2, ACTN4, ACTN4, ADCYAP1R1, ADORA1, ADORA2A, ADRA2A, ADRB2, AGT, AHCYL1, AKAP6, AKAP9, AKT1, ALG10B, AMIGO1, ANK2, ANK3, ANO6, ANTKMT, APLNR, ARC, ARL6IP1, ARRB2, ATF4, ATP1B1, ATP1B2, ATP1B3, ATP2A1, ATP2B1, ATP2C2, ATPSCKMT, AVP, AVPR1A, AVPR1B, BAK1, BAX, BDKRB1, CACNA1D, CACNA2D1, CACNB2, CACNB3, CACNG2, CACNG3, CACNG4, CALCR, CALM1, CALM2, CALM3, CAMK2A, CAPN3, CASK, CASQ1, CASR, CAV1, CCL2, CCL3, CCL3, CCL3, CCL4, CCL4, CCL4, CCL5, CCL5, CCR1, CCR2, CD19, CDK5, CEBPB, CEMIP, CFTR, CHP1, CHRM1, CHRNB2, CLTRN, CNKSR3, CNTN1, COA8, COX17, CRACR2A, CTSS, CX3CL1, CXCL10, CXCL11, CXCL12, CXCL9, CYP4A11, CYP4F2, DLG1, DMD, DNM2, DRD1, DRD2, DRD4, DRD4, DTNBP1, EDN1, EDN3, EDNRA, EHD3, EPHB2, F2, F2R, F2RL3, FFAR1, FGF12, FHL1, FLNA, FXYD1, FXYD2, G6PD, GABBR1, GABBR1, GABBR1, GABBR1, GABBR1, GABBR1, GABBR1, GAL, GALR2, GCG, GDNF, GJC2, GLRX, GPD1L, GPER1, GRIN1, GRM6, GSTM2, GSTO1, HAP1, HCRT, HOMER1, HSPA2, HTT, IFNG, IFNGR2, IFNGR2, IL13, IL1A, IL1B, ITGB1, JAK3, JPH2, KCNA1, KCNC1, KCNC2, KCNE1, KCNE2, KCNE5, KCNH2, KCNIP2, KCNJ2, KCNMB1, KCNN4, KCNQ1, KCNQ1, KIF5B, KMO, LACRT, LEP, LGALS3, LILRA2, LILRA2, LILRA2, LILRA2, LILRA5, LILRA5, LILRA5, LILRA5, LILRA5, LRRC26, LRRC38, LRRC52, LRRC55, MAP2K6, MCHR1, MIF, MIF, MIR1-1, MIR21, MIR210, MLLT6, MLLT6, MYLK, NDUFA4, NIPSNAP2, NKX2-5, NLGN3, NOS1, NOS1AP, NPPA, NPSR1, NTSR1, OPRK1, ORAI1, OXT, P2RX1, P2RX2, P2RX3, P2RX4, P2RX5, P2RX7, P2RY1, P2RY12, P2RY6, PDGFB, PDGFRB, PDPK1, PDZK1, PINK1, PIRT, PKD2, PKP2, PLA2G10, PLA2G10, PLA2G1B, PLA2G3, PLA2G4A, PLA2G6, PLA2R1, PLCG1, PLCG2, PLP1, PRSS8, PSEN1, PTAFR, PTGES, RAB3B, RAB3GAP1, RAMP3, RELN, RGN, RGS7, RNF207, RYR2, SCN1B, SCN3B, SCN4B, SCN5A, SHANK3, SLC12A2, SLC34A1, SLC38A3, SLC6A1, SLC6A4, SLC6A9, SLC9A1, SLC9A3R1, SNCA, SNX4, SPHK2, SRI, SSTR4, STAC, STAC2, STAC3, STC1, STIM1, STIM2, STIMATE, STK39, STRIT1, STXBP1, SUMO1, SYT1, SYT4, TACR2, TCAF1, TESC, THY1, TMSB4X, TNFRSF11A, TNFSF11, TRDN, TREM2, TRH, TRPC1, TRPC3, TRPC6, TRPV2, TRPV3, TSPO, UCN, VAMP7, VAMP8, VMP1, WFS1, WNK1, WNK2, WNK3, WNK4, XCL1
GOBP_POSITIVE_REGULATION_OF_ISOTYPE_SWITCHING	29	ATAD5, CD28, CD40, CLCF1, EXOSC3, EXOSC6, HMCES, IL2, IL4, KMT5B, KMT5C, MAD2L2, MLH1, MSH2, NSD2, PAXIP1, PTPRC, PTPRC, RIF1, SHLD1, SHLD2, SHLD3, STAT6, TBX21, TFRC, TGFB1, TNFSF13, TNFSF4, TP53BP1
GOBP_POSITIVE_REGULATION_OF_I_KAPPAB_KINASE_NF_KAPPAB_SIGNALING	217	ABL1, ADIPOQ, AJUBA, AKAP13, ALPK1, ANKRD17, APOL3, ATP2C1, BCL10, BIRC2, BIRC3, BRD4, BST2, C18orf32, CANT1, CARD11, CARD16, CARD9, CASP1, CASP10, CASP8, CC2D1A, CC2D1A, CCDC22, CCL19, CCL21, CCR7, CD36, CD4, CD40, CD74, CFLAR, CHUK, CLEC4D, CLEC6A, CLEC7A, CTH, CTNNB1, CX3CL1, CXXC5, DDX1, DDX21, DHX36, DHX36, ECM1, ECT2, EDA, EDA2R, EDAR, EEF1D, EEF1D, F2R, F2RL1, FADD, FASLG, FKBP1A, FLNA, FYN, GAPDH, GJA1, GOLT1B, GPR89A, GPRC5B, HLA-DRB1, HLA-DRB1, HLA-DRB1, HLA-DRB1, HLA-DRB1, HLA-DRB1, HMOX1, HTR2B, IFIT5, IKBKB, IKBKE, IKBKG, IL1A, IL1B, INAVA, IRAK1, IRAK4, IRF3, JMJD8, LAMTOR5, LGALS1, LGALS9, LITAF, LPAR1, LTBR, LTF, LURAP1, LURAP1L, MALT1, MAP3K14, MAP3K14, MAP3K3, MAP3K7, MAVS, MIB2, MID2, MIER1, MTDH, MUL1, MYD88, NDFIP1, NDFIP2, NEK6, NOD1, NOD2, NUP62, PELI1, PELI2, PIM2, PINK1, PLEKHG5, PLK2, PPM1A, PPP5C, PRKCB, PRKCE, PRKD1, PRKN, RBCK1, REL, RELA, RHOA, RHOC, RIPK1, RIPK2, RNF31, RNF31, ROR1, S100A12, S100A13, S100A4, S100B, SECTM1, SHARPIN, SHISA5, SLC20A1, SLC35B2, SLC44A2, TAB2, TAB3, TBK1, TERF2IP, TFG, TFRC, TICAM1, TICAM2, TIFA, TIRAP, TLR3, TLR4, TLR6, TLR9, TMED4, TMEM101, TMEM106A, TMEM9B, TNF, TNF, TNF, TNF, TNF, TNF, TNF, TNF, TNFRSF10B, TNFRSF19, TNFRSF1A, TNFSF10, TNFSF11, TNIP2, TRADD, TRAF2, TRAF3IP2, TRAF5, TRAF6, TRIM13, TRIM14, TRIM21, TRIM22, TRIM25, TRIM27, TRIM27, TRIM27, TRIM27, TRIM27, TRIM27, TRIM27, TRIM32, TRIM34, TRIM38, TRIM5, TRIM52, TRIM6, TRIM62, TRIM68, TRIM8, TRIML1, TRIML2, TSPAN6, UBD, UBD, UBD, UBD, UBD, UBD, UBD, UBE2I, UBE2N, UBE2V1, UNC5CL, VAPA, WLS, ZDHHC13, ZDHHC17
GOBP_POSITIVE_REGULATION_OF_JNK_CASCADE	113	AGER, AGER, AGER, AGER, AGER, AGER, AGER, ANKRD6, APP, AXIN1, BIRC7, CARD9, CCL19, CCL21, CCN2, CCR7, CD27, CDC42, CRACR2A, DAB2IP, DIXDC1, DUSP15, DUSP19, DUSP22, EDA2R, EDAR, F2RL1, FCGR2B, FGF19, FLT4, FZD7, GADD45A, GADD45B, GADD45G, HIPK2, HMGB1, HRAS, HRAS, IL1A, IL1B, LTBR, MAP2K7, MAP3K10, MAP3K11, MAP3K5, MAP4K2, MAPK8IP1, MAPK8IP3, MBIP, MFHAS1, MFHAS1, MINK1, MMP8, MTURN, MYD88, NAIP, NAIP, NAIP, NCF1, NOD1, NOD2, NOX1, PJA2, PLCB1, PTK2B, PYCARD, RASGRP1, RASSF2, RB1CC1, RIPK1, RIPK2, SDCBP, SEMA3A, SERPINF2, SERPINF2, SH3RF1, SH3RF2, SH3RF3, SLAMF1, STK3, TAOK1, TAOK2, TAOK3, TIRAP, TLR3, TLR4, TLR9, TNF, TNF, TNF, TNF, TNF, TNF, TNF, TNF, TNFRSF19, TNFSF11, TNIK, TPD52L1, TRAF1, TRAF2, TRAF3, TRAF4, TRAF5, TRAF6, TRPV4, UNC5CL, WNT16, WNT5A, WNT7A, WNT7B, XIAP, ZNF622
GOBP_POSITIVE_REGULATION_OF_JUN_KINASE_ACTIVITY	57	AGER, AGER, AGER, AGER, AGER, AGER, AGER, ARHGEF5, ARHGEF5, AXIN1, CCL19, DAB2IP, DKK1, DUSP19, DVL2, DVL3, EDN1, EPHA4, ERN1, ERN2, FGD2, FZD10, FZD4, FZD5, FZD8, MAP2K7, MAP3K10, MAP3K11, MAP3K12, MAP3K13, MAP3K4, MAP3K5, MAP3K7, MAP4K2, MIR92A1, PAK1, PTK2B, PTPN1, ROR2, RPS3, SASH1, SYK, TAOK3, TLR6, TLR9, TNF, TNF, TNF, TNF, TNF, TNF, TNF, TNF, TNFRSF11A, TRAF2, TRAF6, WNT5A
GOBP_POSITIVE_REGULATION_OF_LAMELLIPODIUM_ASSEMBLY	31	ABI2, ACTR2, ACTR3, AKIRIN1, ARPC2, ATP7A, AUTS2, AVIL, BRK1, CARMIL2, CDC42, CLRN1, CYFIP1, CYFIP1, CYFIP1, DNM2, FRMD7, FSCN1, MSTN, MTOR, NCKAP1, OCLN, OCLN, PIK3CA, PIK3R1, PLCE1, RAC1, RAC2, TWF2, WASF2, WNT1
GOBP_POSITIVE_REGULATION_OF_LAMELLIPODIUM_ORGANIZATION	39	ABI2, ACTR2, ACTR3, AKIRIN1, ARHGEF7, ARPC2, ATP7A, AUTS2, AVIL, BRK1, CARMIL1, CARMIL2, CDC42, CLRN1, CORO1B, CORO1C, CYFIP1, CYFIP1, CYFIP1, DNM2, ENPP2, FRMD7, FSCN1, MSTN, MTOR, NCKAP1, OCLN, OCLN, PIK3CA, PIK3R1, PLCE1, RAC1, RAC2, RREB1, SRC, TWF2, VIL1, WASF2, WNT1
GOBP_POSITIVE_REGULATION_OF_LEUKOCYTE_ADHESION_TO_VASCULAR_ENDOTHELIAL_CELL	33	ALOX5, ALOX5, CCR2, CHST2, CHST4, ELANE, ELANE, ETS1, FUT4, FUT7, IL6, IRAK1, ITGA4, ITGB2, MDK, MIR21, MIR92A1, NFAT5, PTAFR, RELA, RHOA, SELE, SELP, ST3GAL4, TNF, TNF, TNF, TNF, TNF, TNF, TNF, TNF, TRAF6
GOBP_POSITIVE_REGULATION_OF_LEUKOCYTE_APOPTOTIC_PROCESS	30	ADAM8, ANXA1, BAX, BLK, BLK, CCL5, CCL5, CD274, CDKN2A, FNIP1, HCAR2, IDO1, IL10, LGALS13, LGALS14, LGALS16, LGALS9, LYN, MEF2C, P2RX7, PDCD1, PDCD1, PIK3CB, PIK3CD, PRELID1, RAPGEF2, SIRT1, TP53, WNT5A, ZC3H8
GOBP_POSITIVE_REGULATION_OF_LEUKOCYTE_CELL_CELL_ADHESION	387	ADA, ADAM8, AGER, AGER, AGER, AGER, AGER, AGER, AGER, AIF1, AIF1, AIF1, AIF1, AIF1, AIF1, AKT1, ALOX5, ALOX5, AMBRA1, ANXA1, AP3B1, AP3D1, B2M, B2M, BAD, BCL10, BCL6, BTN2A2, CARD11, CAV1, CBFB, CCDC88B, CCL19, CCL2, CCL21, CCL5, CCL5, CCR2, CCR7, CD160, CD1D, CD209, CD24, CD27, CD274, CD276, CD28, CD3E, CD4, CD40LG, CD44, CD46, CD47, CD5, CD55, CD6, CD70, CD74, CD80, CD81, CD83, CD86, CHST2, CHST4, CLECL1, CORO1A, CR1, CSK, CYRIB, DHPS, DNAJA3, DNAJA3, DOCK8, DPP4, DUSP10, EBI3, EFNB1, EFNB2, EFNB3, EGR3, ELANE, ELANE, EPO, ETS1, FADD, FCHO1, FLOT2, FOXO3, FOXP3, FOXP3, FUT4, FUT7, FYN, GATA3, GLI2, GLI3, GPAM, HAS2, HAVCR2, HES1, HHLA2, HLA-A, HLA-A, HLA-A, HLA-A, HLA-A, HLA-A, HLA-A, HLA-A, HLA-DMA, HLA-DMA, HLA-DMA, HLA-DMA, HLA-DMA, HLA-DMA, HLA-DMA, HLA-DMA, HLA-DMB, HLA-DMB, HLA-DMB, HLA-DMB, HLA-DMB, HLA-DMB, HLA-DMB, HLA-DMB, HLA-DOA, HLA-DOA, HLA-DOA, HLA-DOA, HLA-DOA, HLA-DOA, HLA-DOA, HLA-DOB, HLA-DOB, HLA-DOB, HLA-DOB, HLA-DOB, HLA-DOB, HLA-DPA1, HLA-DPA1, HLA-DPA1, HLA-DPA1, HLA-DPA1, HLA-DPA1, HLA-DPA1, HLA-DPA1, HLA-DPB1, HLA-DPB1, HLA-DPB1, HLA-DPB1, HLA-DPB1, HLA-DPB1, HLA-DPB1, HLA-DPB1, HLA-DQA1, HLA-DQA1, HLA-DQA1, HLA-DQA1, HLA-DQA1, HLA-DQA1, HLA-DQA1, HLA-DQA2, HLA-DQA2, HLA-DQA2, HLA-DQA2, HLA-DQA2, HLA-DQA2, HLA-DQA2, HLA-DQA2, HLA-DQA2, HLA-DQA2, HLA-DQB1, HLA-DQB1, HLA-DQB1, HLA-DQB1, HLA-DQB1, HLA-DQB1, HLA-DQB1, HLA-DQB2, HLA-DQB2, HLA-DQB2, HLA-DQB2, HLA-DQB2, HLA-DQB2, HLA-DQB2, HLA-DQB2, HLA-DRA, HLA-DRA, HLA-DRA, HLA-DRA, HLA-DRA, HLA-DRA, HLA-DRA, HLA-DRA, HLA-DRB1, HLA-DRB1, HLA-DRB1, HLA-DRB1, HLA-DRB1, HLA-DRB1, HLA-DRB3, HLA-DRB3, HLA-DRB3, HLA-DRB4, HLA-DRB4, HLA-DRB4, HLA-DRB5, HLA-E, HLA-E, HLA-E, HLA-E, HLA-E, HLA-E, HLA-E, HLA-G, HLA-G, HLA-G, HLA-G, HLA-G, HLA-G, HLA-G, HLA-G, HLX, HMGB1, HSPD1, HSPH1, ICOS, ICOSLG, IFNG, IGF1, IGF2, IGFBP2, IHH, IL12A, IL12B, IL12RB1, IL15, IL18, IL1A, IL1B, IL1RL2, IL2, IL21, IL23A, IL23R, IL27RA, IL27RA, IL2RA, IL36B, IL4, IL4I1, IL4R, IL6, IL6ST, IL7, IL7R, IRAK1, ITGA4, ITGB2, ITPKB, JAK2, JAK3, KLRC4-KLRK1, KLRK1, LCK, LEF1, LEP, LGALS1, LGALS9, LILRB1, LILRB1, LILRB1, LILRB1, LILRB1, LILRB2, LILRB2, LILRB2, LILRB2, LILRB2, LILRB4, LILRB4, LILRB4, LILRB4, LILRB4, LYN, MALT1, MAP3K8, MDK, MIR21, MIR30B, MIR92A1, MYB, NCK1, NCK2, NCKAP1L, NFAT5, NFKBID, NFKBIZ, NKAP, NLRP3, NOD2, NR4A3, PCK1, PDCD1LG2, PIK3CA, PIK3R6, PNP, PRKCQ, PRKCZ, PTAFR, PTPN11, PTPN22, PTPN6, PTPRC, PTPRC, PYCARD, RAG1, RARA, RASAL3, RASGRP1, RELA, RHOA, RHOH, RIPK2, RPS3, RUNX1, RUNX3, SART1, SASH3, SELE, SELENOK, SELP, SHH, SIRPA, SIRPB1, SIRPG, SKAP1, SLAMF1, SLC7A1, SOCS1, SOCS5, SOX12, SOX13, SOX4, SPTA1, SRC, ST3GAL4, STAT5B, SYK, TESPA1, TFRC, TGFBR2, THY1, TMIGD2, TNF, TNF, TNF, TNF, TNF, TNF, TNF, TNF, TNFRSF13C, TNFRSF14, TNFRSF14, TNFSF11, TNFSF13B, TNFSF14, TNFSF4, TNFSF9, TRAF6, TYK2, VAV1, VCAM1, VNN1, VSIR, VTCN1, XBP1, XCL1, YES1, ZAP70, ZBTB1, ZBTB16, ZBTB7B, ZMIZ1, ZP3, ZP4
GOBP_POSITIVE_REGULATION_OF_LEUKOCYTE_CHEMOTAXIS	112	ADAM10, ADAM17, AIF1, AIF1, AIF1, AIF1, AIF1, AIF1, AKIRIN1, ANO6, C1QBP, C3AR1, C5AR1, CALR, CAMK1D, CCL1, CCL19, CCL21, CCL27, CCL3, CCL3, CCL3, CCL4, CCL4, CCL4, CCL5, CCL5, CCL7, CCR1, CCR2, CCR6, CCR7, CD74, CMKLR1, CREB3, CSF1, CSF1R, CX3CR1, CXCL10, CXCL12, CXCL13, CXCL17, CXCL8, DAPK2, DEFB124, DNM1L, EDN1, EDN2, EDN3, F2RL1, F7, FPR2, GAS6, GPSM3, GPSM3, GPSM3, GPSM3, GPSM3, GPSM3, GPSM3, GPSM3, HMGB1, IL12A, IL23A, IL34, IL4, IL6, IL6R, LBP, LGALS9, LGMN, MAPK1, MAPK3, MCU, MDK, MOSPD2, MSTN, NCKAP1L, OXSR1, PGF, PLA2G7, PRSS56, PTK2, PTK2B, PTN, RAC1, RAC2, RARRES2, RIPOR2, S100A14, S100A7, SERPINE1, SLAMF1, SPI1, STK39, SWAP70, THBS1, THBS4, TIRAP, TMEM102, TMEM102, TNFSF14, TRPV4, VEGFA, VEGFB, VEGFC, VEGFD, WNK1, WNT5A, XCL1, XCL2, ZNF580
GOBP_POSITIVE_REGULATION_OF_LEUKOCYTE_DEGRANULATION	31	ADORA2B, AP1G1, CD177, F2RL1, FGR, GAB2, GATA1, GATA2, HLA-F, HLA-F, HLA-F, HLA-F, HLA-F, HLA-F, HLA-F, IL13, IL4, IL4R, ITGAM, ITGB2, KLRC2, LAMP1, PLA2G3, PTAFR, SNX4, SPHK2, STX4, STXBP1, SYK, VAMP7, VAMP8
GOBP_POSITIVE_REGULATION_OF_LEUKOCYTE_MEDIATED_IMMUNITY	256	AP1G1, ARG1, ARID5A, ATAD5, AZGP1, B2M, B2M, BTK, C17orf99, C3, CADM1, CAMK4, CD160, CD177, CD1A, CD1B, CD1C, CD1D, CD1E, CD226, CD28, CD40, CD55, CD81, CLCF1, CLEC7A, CLNK, CRTAM, CYRIB, DDX1, DDX21, DDX58, DENND1B, DHX36, DHX36, EXOSC3, EXOSC6, F2RL1, FADD, FBXO38, FCER2, FOXP3, FOXP3, FZD5, GATA3, HLA-A, HLA-A, HLA-A, HLA-A, HLA-A, HLA-A, HLA-A, HLA-A, HLA-B, HLA-B, HLA-B, HLA-B, HLA-B, HLA-B, HLA-DRA, HLA-DRA, HLA-DRA, HLA-DRA, HLA-DRA, HLA-DRA, HLA-DRA, HLA-DRA, HLA-DRB1, HLA-DRB1, HLA-DRB1, HLA-DRB1, HLA-DRB1, HLA-DRB1, HLA-DRB3, HLA-DRB3, HLA-DRB3, HLA-E, HLA-E, HLA-E, HLA-E, HLA-E, HLA-E, HLA-E, HLA-F, HLA-F, HLA-F, HLA-F, HLA-F, HLA-F, HLA-F, HLA-G, HLA-G, HLA-G, HLA-G, HLA-G, HLA-G, HLA-G, HLA-G, HLA-H, HLA-H, HLA-H, HLA-H, HLA-H, HLA-H, HLA-H, HLA-H, HMCES, HPX, HSPD1, IL12A, IL12B, IL12RB1, IL18, IL18R1, IL1B, IL1R1, IL2, IL21, IL23A, IL23R, IL4, IL6, ITGAM, ITGB2, KIR2DL4, KIR2DL4, KIR2DL4, KIR2DL4, KIR2DL4, KIR2DL4, KIR2DL4, KIR2DL4, KIR2DL4, KIR2DL4, KIR2DL4, KIR2DL4, KIR2DL4, KIR2DL4, KIR2DL4, KIR2DL4, KIR2DL4, KIR2DL4, KIR2DL4, KIR2DL4, KIR2DL4, KIR2DL4, KIR2DL4, KIR2DL4, KIR2DL4, KIR2DL4, KIR2DL4, KIR2DL4, KIR2DL4, KIR2DL4, KIR2DL4, KIR2DL4, KIR2DL4, KIR2DL4, KIR2DL4, KIR2DL4, KIR2DL4, KIR2DL4, KIR2DL4, KIR2DL4, KIR2DL4, KIT, KLRC2, KLRC3, KLRC3, KLRC4, KLRC4-KLRK1, KLRD1, KLRK1, KMT5B, KMT5C, LAG3, LAMP1, LTA, LTA, LTA, LTA, LTA, LTA, LTA, MAD2L2, MALT1, MAP3K7, MAVS, MLH1, MR1, MSH2, NCR3, NCR3, NCR3, NCR3, NCR3, NCR3, NCR3, NCR3, NECTIN2, NLRP3, NOD2, NOS2, NSD2, P2RX7, PAXIP1, PLCG2, PRKCZ, PTAFR, PTPRC, PTPRC, PVR, RAET1E, RAET1G, RASGRP1, RIF1, RSAD2, SASH3, SCIMP, SH2D1A, SH2D1B, SHLD1, SHLD2, SHLD3, SLAMF1, SLAMF6, SLC22A13, SPI1, STAP1, STAT5B, STAT6, STX4, STX7, TBX21, TFRC, TGFB1, TICAM1, TNF, TNF, TNF, TNF, TNF, TNF, TNF, TNF, TNFSF13, TNFSF4, TP53BP1, TRAF2, TRAF6, TREM2, TYROBP, VAV1, XCL1, ZBTB1, ZP3
GOBP_POSITIVE_REGULATION_OF_LEUKOCYTE_MIGRATION	173	ADAM10, ADAM17, ADAM8, AGER, AGER, AGER, AGER, AGER, AGER, AGER, AIF1, AIF1, AIF1, AIF1, AIF1, AIF1, AKIRIN1, ANO6, APP, BDKRB1, C1QBP, C3AR1, C5AR1, CALR, CAMK1D, CCL1, CCL19, CCL20, CCL21, CCL24, CCL27, CCL3, CCL3, CCL3, CCL4, CCL4, CCL4, CCL5, CCL5, CCL7, CCL8, CCR1, CCR2, CCR6, CCR7, CD47, CD74, CD99, CD99L2, CMKLR1, CREB3, CSF1, CSF1R, CX3CL1, CX3CR1, CXCL10, CXCL12, CXCL13, CXCL17, CXCL8, DAPK2, DEFB124, DNM1L, DOCK8, EDN1, EDN2, EDN3, F2RL1, F7, FADD, FPR2, FUT4, FUT7, GAS6, GPSM3, GPSM3, GPSM3, GPSM3, GPSM3, GPSM3, GPSM3, GPSM3, HMGB1, ICAM1, IL12A, IL1A, IL1R1, IL23A, IL34, IL4, IL6, IL6R, ITGA2, ITGA4, JAM2, JAM3, KITLG, LBP, LGALS3, LGALS9, LGMN, LYVE1, MADCAM1, MAPK1, MAPK3, MCU, MDK, MIA3, MMP14, MOSPD2, MSTN, NCKAP1L, OXSR1, P2RX4, P2RY12, PDGFD, PGF, PLA2G7, PLVAP, PRSS56, PTAFR, PTK2, PTK2B, PTN, PYCARD, RAC1, RAC2, RARRES2, RHOA, RIPOR2, S100A14, S100A7, SELENOK, SELP, SERPINE1, SLAMF1, SPI1, SPN, STK39, SWAP70, TACR1, THBS1, THBS4, THY1, TIRAP, TMEM102, TMEM102, TNF, TNF, TNF, TNF, TNF, TNF, TNF, TNF, TNFRSF14, TNFRSF14, TNFRSF18, TNFSF14, TNFSF18, TREM2, TRPV4, VEGFA, VEGFB, VEGFC, VEGFD, WNK1, WNT5A, XCL1, XCL2, XG, ZNF580, ZP3
GOBP_POSITIVE_REGULATION_OF_LEUKOCYTE_PROLIFERATION	213	ADA, AGER, AGER, AGER, AGER, AGER, AGER, AGER, AIF1, AIF1, AIF1, AIF1, AIF1, AIF1, ANXA1, ATAD5, BCL2, BCL6, BST1, BST2, CARD11, CCDC88B, CCL19, CCL5, CCL5, CCR2, CD1D, CD209, CD24, CD274, CD276, CD28, CD320, CD38, CD3E, CD40, CD40LG, CD46, CD55, CD6, CD70, CD74, CD80, CD81, CD86, CDKN1A, CHRNB2, CLCF1, CLECL1, CORO1A, CSF1, CSF1R, CSF2, CSF2RA, CSF2RB, DHPS, DNAJA3, DNAJA3, EBI3, EFNB1, EPHB2, EPO, FADD, FCGR3A, FCRL3, FGF10, FOXP3, FOXP3, GPAM, GPR183, HAVCR2, HES1, HHLA2, HLA-A, HLA-A, HLA-A, HLA-A, HLA-A, HLA-A, HLA-A, HLA-A, HLA-DMB, HLA-DMB, HLA-DMB, HLA-DMB, HLA-DMB, HLA-DMB, HLA-DMB, HLA-DMB, HLA-DPA1, HLA-DPA1, HLA-DPA1, HLA-DPA1, HLA-DPA1, HLA-DPA1, HLA-DPA1, HLA-DPA1, HLA-DPB1, HLA-DPB1, HLA-DPB1, HLA-DPB1, HLA-DPB1, HLA-DPB1, HLA-DPB1, HLA-DPB1, HLA-E, HLA-E, HLA-E, HLA-E, HLA-E, HLA-E, HLA-E, HMGB1, ICOSLG, IGF1, IGF2, IGFBP2, IL12A, IL12B, IL12RB1, IL13, IL15, IL18, IL1A, IL1B, IL2, IL21, IL23A, IL23R, IL27RA, IL27RA, IL2RA, IL34, IL4, IL5, IL5RA, IL6, IL6ST, IL7, IRS2, JAK2, JAK3, KITLG, LEP, LGALS9, LILRB2, LILRB2, LILRB2, LILRB2, LILRB2, LYN, MAPK1, MAPK3, MEF2C, MIF, MIF, MIR181B1, MIR21, MIR30B, MPL, MYD88, NCK1, NCK2, NCKAP1L, NFATC2, OCSTAMP, PDCD1LG2, PELI1, PNP, PRKCQ, PTH, PTK2, PTPN22, PTPRC, PTPRC, PYCARD, RASAL3, RIPK2, RPS3, SASH3, SELENOK, SHH, SLAMF1, SLC39A10, SLC7A1, SPTA1, ST6GAL1, STAT5B, SYK, TACR1, TFRC, TGFBR2, TICAM1, TIRAP, TLR4, TLR9, TMIGD2, TNFRSF13C, TNFRSF4, TNFSF13B, TNFSF4, TNFSF9, TRAF6, TYK2, VAV3, VCAM1, VTCN1, WNT3A, XCL1, ZAP70, ZNF335, ZP3, ZP4
GOBP_POSITIVE_REGULATION_OF_LIPASE_ACTIVITY	71	ABHD5, ABL2, ADCYAP1R1, ADRA1A, AGT, AGTR1, ANG, APOA1, APOA4, APOA5, APOC2, APOH, ARF4, ARHGAP6, ARL1, AVPR1A, AVPR1B, C5AR1, CCL5, CCL5, CCN1, CD86, EDNRA, EGFR, ESR1, FGF2, FGFR1, FGFR2, FGFR3, FLT1, GNA13, GNA15, GNAQ, GPIHBP1, GPR55, HPCA, HRAS, HRAS, HTR2A, HTR2B, ITK, KIT, LPAR1, LPAR2, MIR182, NMUR1, NMUR2, NR1H2, NR1H3, P2RY12, P2RY6, PDGFRA, PDGFRB, PDPK1, PHB, PHB2, PLA2G1B, PLA2G5, PLAA, PLCB2, PLIN5, PNLIP, PRKCZ, PTAFR, PTH, RASGRP4, RHOA, RHOC, S1PR4, SELE, TXK
GOBP_POSITIVE_REGULATION_OF_LIPID_BIOSYNTHETIC_PROCESS	93	ABCD1, ABCD2, ABCG1, ABCG4, ABHD6, ACSL3, ADGRF5, ADM, AKT1, ANXA1, APOA1, APOA4, APOA5, APOC2, APOE, AVP, AVPR1A, BMP6, CAPN2, CCDC3, CCN1, CD74, CGA, CHP1, CNEP1R1, CREB1, CREBL2, CTDNEP1, CTDNEP1, CYP7A1, DAB2, DGAT2, ELOVL5, ENPP7, FABP3, FGF1, FSHB, GPLD1, HSD17B13, HTR2A, HTR2B, HTR2C, HULC, IFNG, IGF1R, IL1A, IL1B, INS, LDLR, LPGAT1, MFSD2A, MID1IP1, MIR182, MIR29B1, MIR96, MLXIPL, MTOR, NR1D1, NR1H2, NR1H3, NR1H4, PLA2G3, PLA2G6, PLIN5, POR, PPARA, PRKAA1, PRKCD, PTGS2, RAB38, RDH10, RGN, SCAP, SCARB1, SIRT3, SIRT4, SLC27A1, SLC45A3, SORBS1, SPHK2, SREBF1, STAR, STARD4, TNF, TNF, TNF, TNF, TNF, TNF, TNF, TNF, WNT4, ZBTB20
GOBP_POSITIVE_REGULATION_OF_LIPID_CATABOLIC_PROCESS	29	AADAC, ABCD1, ABCD2, ABHD5, ADORA1, AKT2, ANGPTL3, APOA1, APOA2, APOA4, APOA5, APOC2, CPT1A, DAGLB, ENPP7, FABP1, FGF21, IL1B, IRS1, IRS2, MTLN, PLIN5, PNPLA2, PPARA, PRKCD, PRKCE, SCT, SCT, TWIST1
GOBP_POSITIVE_REGULATION_OF_LIPID_KINASE_ACTIVITY	37	AGAP2, AMBRA1, ATG14, CCL19, CCL21, CCR7, CD19, CD81, CDC42, DGKZ, EEF1A2, EPHA8, F2, FGF2, FGFR3, FGR, FLT1, FLT3, FPR2, IRS1, KIT, LYN, NOD2, P2RY12, PDGFB, PDGFRA, PDGFRB, PIK3R4, PRKD1, PTK2, PTK2B, SRC, TEK, TGFB1, TNFAIP8L3, VAV2, VAV3
GOBP_POSITIVE_REGULATION_OF_LIPID_LOCALIZATION	117	ABCA1, ABCA12, ABCA13, ABCA3, ABCA5, ABCA7, ABCA8, ABCB4, ABCG1, ABCG4, ACACB, ACSL1, ACSL5, ADIPOQ, ANXA2, APOA1, APOB, APOC4, APOE, ATP8A1, ATP8A2, AVPR1B, BMP6, C1QTNF1, C3, CAV1, CD36, CES1, CES1, CETP, CIDEA, CRH, CYP19A1, CYP4A11, CYP4F2, CYP8B1, DAB2, DBI, DENND5B, EDN1, EEPD1, EHD1, ENPP7, ERFE, FABP3, FASLG, FITM1, FITM1, FITM2, GAL, GALR1, GHRL, GPS2, GPS2, HILPDA, IKBKE, IL1A, IL1B, LDLRAP1, LIPG, LPCAT3, LPL, LRAT, LRP1, MAP2K6, MIF, MIF, MIR10B, MIR144, MIR206, MIR34A, MSR1, NFKB1, NFKBIA, NKX3-1, NR1H2, NR1H3, NTSR1, OSBPL11, OXT, P2RX4, P2RX7, PLA2G10, PLA2G10, PLA2G3, PLA2G4A, PLA2G6, PLA2R1, PLIN2, PLIN3, PLIN5, PLTP, PON1, PPARG, PRAP1, PRELID1, PRKCD, PTCH1, PTGES, RETN, RXRA, SCARB1, SCP2, SCP2D1, SIRT1, SPP1, SREBF2, SSTR4, TMEM30A, TMF1, TNFRSF11A, TNFSF11, TREM2, TRIAP1, VSTM2A, ZC3H12A, ZDHHC8
GOBP_POSITIVE_REGULATION_OF_LIPID_METABOLIC_PROCESS	163	AADAC, ABCD1, ABCD2, ABCG1, ABCG4, ABHD5, ABHD6, ACSL3, ADGRF5, ADIPOQ, ADM, ADORA1, AGAP2, AGT, AGTR1, AKT1, AKT2, AMBRA1, ANGPTL3, ANXA1, APOA1, APOA2, APOA4, APOA5, APOC1, APOC2, APOE, ATG14, AVP, AVPR1A, BMP6, CAPN2, CCDC3, CCL19, CCL21, CCN1, CCR7, CD19, CD74, CD81, CDC42, CES1, CES1, CGA, CHP1, CNEP1R1, CPT1A, CREB1, CREBL2, CTDNEP1, CTDNEP1, CYP7A1, DAB2, DAGLB, DGAT2, DGKZ, DISP3, EEF1A2, ELOVL5, ENPP7, EPHA8, F2, FABP1, FABP3, FGF1, FGF2, FGF21, FGFR3, FGR, FLT1, FLT3, FPR2, FSHB, GHSR, GPLD1, HSD17B13, HTR2A, HTR2B, HTR2C, HULC, IFNG, IGF1R, IL1A, IL1B, INS, IRS1, IRS2, KIT, LDLR, LDLRAP1, LPGAT1, LYN, MFSD2A, MID1IP1, MIR182, MIR29B1, MIR96, MLXIPL, MLYCD, MTLN, MTOR, NOD2, NR1D1, NR1H2, NR1H3, NR1H4, NR4A3, P2RY12, PDGFB, PDGFRA, PDGFRB, PIK3R4, PLA2G3, PLA2G6, PLIN5, PNPLA2, POR, PPARA, PPARD, PPARG, PPARGC1A, PRKAA1, PRKCD, PRKCE, PRKD1, PTGS2, PTK2, PTK2B, RAB38, RDH10, RGN, SCAP, SCARB1, SCT, SCT, SIRT3, SIRT4, SLC27A1, SLC45A3, SORBS1, SPHK2, SRC, SREBF1, STAR, STARD4, STOML2, TAFAZZIN, TEK, TGFB1, TNF, TNF, TNF, TNF, TNF, TNF, TNF, TNF, TNFAIP8L3, TWIST1, VAV2, VAV3, WNT4, ZBTB20
GOBP_POSITIVE_REGULATION_OF_LIPID_STORAGE	29	ACACB, APOB, APOC4, C3, CD36, CIDEA, EHD1, FITM1, FITM1, FITM2, HILPDA, IKBKE, LPL, MIR10B, MIR144, MIR34A, MSR1, NFKB1, NR1H2, OSBPL11, PLA2G10, PLA2G10, PLIN2, PLIN3, PLIN5, SCARB1, SREBF2, VSTM2A, ZC3H12A
GOBP_POSITIVE_REGULATION_OF_LIPID_TRANSPORT	91	ABCA1, ABCA12, ABCA13, ABCA3, ABCA5, ABCA7, ABCA8, ABCB4, ABCG1, ABCG4, ACSL1, ACSL5, ADIPOQ, ANXA2, APOA1, APOE, ATP8A1, ATP8A2, AVPR1B, BMP6, C1QTNF1, CAV1, CES1, CES1, CETP, CRH, CYP19A1, CYP4A11, CYP4F2, CYP8B1, DAB2, DBI, DENND5B, EDN1, EEPD1, ENPP7, ERFE, FABP3, FASLG, GAL, GALR1, GHRL, GPS2, GPS2, IL1A, IL1B, LDLRAP1, LIPG, LPCAT3, LRAT, LRP1, MAP2K6, MIF, MIF, MIR206, NFKBIA, NKX3-1, NR1H2, NR1H3, NTSR1, OXT, P2RX4, P2RX7, PLA2G10, PLA2G10, PLA2G3, PLA2G4A, PLA2G6, PLA2R1, PLTP, PON1, PPARG, PRAP1, PRELID1, PRKCD, PTCH1, PTGES, RETN, RXRA, SCP2, SCP2D1, SIRT1, SPP1, SSTR4, TMEM30A, TMF1, TNFRSF11A, TNFSF11, TREM2, TRIAP1, ZDHHC8
GOBP_POSITIVE_REGULATION_OF_LONG_TERM_SYNAPTIC_POTENTIATION	25	ADCY1, ADCY8, ADORA2A, AKAP5, APP, CHRNA7, CHRNA7, CHRNA7, CRTC1, DRD2, EIF2AK4, EPHB2, IGSF11, INS, LGMN, MME, NPTN, NRGN, RELN, SHANK3, SHISA7, SQSTM1, SQSTM1, STAU1, ZDHHC2
GOBP_POSITIVE_REGULATION_OF_LYASE_ACTIVITY	23	ADORA2B, AKAP5, CACNA1C, CACNA1C, CACNA1D, DRD5, FTMT, FXN, GUCA1A, GUCA1B, GUCA1C, GUCA2A, GUCA2B, HPCA, ISCU, NF1, NOS1, NOS2, NOS3, ORAI1, PARK7, RCVRN, STIM1
GOBP_POSITIVE_REGULATION_OF_LYMPHOCYTE_CHEMOTAXIS	26	ADAM10, ADAM17, CCL21, CCL27, CCL3, CCL3, CCL3, CCL4, CCL4, CCL4, CCL5, CCL5, CCL7, CCR2, CXCL13, OXSR1, PTK2B, S100A7, STK39, TMEM102, TMEM102, TNFSF14, WNK1, WNT5A, XCL1, XCL2
GOBP_POSITIVE_REGULATION_OF_LYMPHOCYTE_DIFFERENTIATION	137	ADA, ADAM8, AMBRA1, ANXA1, AP3B1, AP3D1, AXL, BAD, BCL6, BTK, BTN2A2, CBFB, CCL19, CD27, CD46, CD74, CD80, CD83, CD86, CR1, DUSP10, EGR3, FOXO3, FOXP3, FOXP3, GAS6, GATA3, GLI2, GLI3, HLA-DRA, HLA-DRA, HLA-DRA, HLA-DRA, HLA-DRA, HLA-DRA, HLA-DRA, HLA-DRA, HLA-DRB1, HLA-DRB1, HLA-DRB1, HLA-DRB1, HLA-DRB1, HLA-DRB1, HLA-G, HLA-G, HLA-G, HLA-G, HLA-G, HLA-G, HLA-G, HLA-G, HLX, IFNG, IHH, IL10, IL12B, IL12RB1, IL15, IL15RA, IL18, IL1RL2, IL2, IL23A, IL23R, IL2RA, IL36B, IL4, IL4I1, IL4R, IL7, IL7R, INPP5D, INPP5D, ITPKB, LEF1, LGALS9, LILRB2, LILRB2, LILRB2, LILRB2, LILRB2, LILRB4, LILRB4, LILRB4, LILRB4, LILRB4, MALT1, MDK, MIR21, MMP14, MYB, NCKAP1L, NFKBID, NFKBIZ, NKAP, NLRP3, PCID2, PCK1, PIK3R6, PNP, PPP2R3C, PRKCZ, PRKDC, PTPRC, PTPRC, RAG1, RARA, RASGRP1, RHOA, RHOH, RIPK2, RUNX1, RUNX3, SART1, SASH3, SHH, SOCS1, SOCS5, SOX12, SOX13, SOX4, STAT5B, SYK, TESPA1, TGFBR2, TNFSF4, TNFSF9, TOX, VNN1, VSIR, XBP1, XRCC6, ZAP70, ZBTB1, ZBTB16, ZBTB7B, ZMIZ1
GOBP_POSITIVE_REGULATION_OF_LYMPHOCYTE_MEDIATED_IMMUNITY	233	AP1G1, ARID5A, ATAD5, AZGP1, B2M, B2M, BTK, C17orf99, C3, CADM1, CD160, CD1A, CD1B, CD1C, CD1D, CD1E, CD226, CD28, CD40, CD55, CD81, CLCF1, CLNK, CRTAM, CYRIB, DENND1B, EXOSC3, EXOSC6, FADD, FBXO38, FCER2, FOXP3, FOXP3, FZD5, GATA3, HLA-A, HLA-A, HLA-A, HLA-A, HLA-A, HLA-A, HLA-A, HLA-A, HLA-B, HLA-B, HLA-B, HLA-B, HLA-B, HLA-B, HLA-DRA, HLA-DRA, HLA-DRA, HLA-DRA, HLA-DRA, HLA-DRA, HLA-DRA, HLA-DRA, HLA-DRB1, HLA-DRB1, HLA-DRB1, HLA-DRB1, HLA-DRB1, HLA-DRB1, HLA-DRB3, HLA-DRB3, HLA-DRB3, HLA-E, HLA-E, HLA-E, HLA-E, HLA-E, HLA-E, HLA-E, HLA-F, HLA-F, HLA-F, HLA-F, HLA-F, HLA-F, HLA-F, HLA-G, HLA-G, HLA-G, HLA-G, HLA-G, HLA-G, HLA-G, HLA-G, HLA-H, HLA-H, HLA-H, HLA-H, HLA-H, HLA-H, HLA-H, HLA-H, HMCES, HPX, HSPD1, IL12A, IL12B, IL12RB1, IL18, IL18R1, IL1B, IL1R1, IL2, IL21, IL23A, IL23R, IL4, IL6, KIR2DL4, KIR2DL4, KIR2DL4, KIR2DL4, KIR2DL4, KIR2DL4, KIR2DL4, KIR2DL4, KIR2DL4, KIR2DL4, KIR2DL4, KIR2DL4, KIR2DL4, KIR2DL4, KIR2DL4, KIR2DL4, KIR2DL4, KIR2DL4, KIR2DL4, KIR2DL4, KIR2DL4, KIR2DL4, KIR2DL4, KIR2DL4, KIR2DL4, KIR2DL4, KIR2DL4, KIR2DL4, KIR2DL4, KIR2DL4, KIR2DL4, KIR2DL4, KIR2DL4, KIR2DL4, KIR2DL4, KIR2DL4, KIR2DL4, KIR2DL4, KIR2DL4, KIR2DL4, KIR2DL4, KLRC2, KLRC3, KLRC3, KLRC4, KLRC4-KLRK1, KLRD1, KLRK1, KMT5B, KMT5C, LAG3, LAMP1, LTA, LTA, LTA, LTA, LTA, LTA, LTA, MAD2L2, MALT1, MAP3K7, MLH1, MR1, MSH2, NCR3, NCR3, NCR3, NCR3, NCR3, NCR3, NCR3, NCR3, NECTIN2, NLRP3, NOD2, NSD2, P2RX7, PAXIP1, PRKCZ, PTPRC, PTPRC, PVR, RAET1E, RAET1G, RASGRP1, RIF1, RSAD2, SASH3, SH2D1A, SH2D1B, SHLD1, SHLD2, SHLD3, SLAMF1, SLAMF6, SLC22A13, STAT5B, STAT6, STX7, TBX21, TFRC, TGFB1, TNF, TNF, TNF, TNF, TNF, TNF, TNF, TNF, TNFSF13, TNFSF4, TP53BP1, TRAF2, TRAF6, TREM2, VAV1, XCL1, ZBTB1, ZP3
GOBP_POSITIVE_REGULATION_OF_LYMPHOCYTE_MIGRATION	49	ADAM10, ADAM17, ADAM8, AIF1, AIF1, AIF1, AIF1, AIF1, AIF1, APP, CCL20, CCL21, CCL27, CCL3, CCL3, CCL3, CCL4, CCL4, CCL4, CCL5, CCL5, CCL7, CCR2, CD99L2, CXCL10, CXCL12, CXCL13, DOCK8, FADD, ITGA4, JAM2, MADCAM1, OXSR1, PTK2B, PYCARD, RHOA, S100A7, SELENOK, SPN, STK39, TMEM102, TMEM102, TNFRSF14, TNFRSF14, TNFSF14, WNK1, WNT5A, XCL1, XCL2
GOBP_POSITIVE_REGULATION_OF_MACROAUTOPHAGY	80	ADRB2, AMBRA1, ATG2A, BAG3, BECN1, BNIP3, BNIP3L, C9orf72, CALCOCO2, CERS1, DCN, ELAPOR1, EPM2A, FYCO1, GNAI3, GPSM1, HIF1A, HMOX1, HSPB8, HTT, IKBKG, IL4, IRGM, KDR, LACRT, LARP1, LRSAM1, MAP3K7, MAPK3, MOAP1, MOAP1, NOD1, NOD2, OPTN, PAFAH1B2, PINK1, PIP4K2A, PIP4K2B, PIP4K2B, PIP4K2C, PRKAA2, RAB3GAP1, RAB3GAP2, RALB, RIPK2, RNF31, RNF31, RUFY4, SCOC, SESN1, SESN2, SESN2, SESN3, SH3GLB1, SIRT1, SLC25A4, SLC25A5, SMCR8, SMCR8, SNX18, SNX30, SNX4, SNX7, SPTLC1, SPTLC2, STING1, STING1, SUPT5H, TBK1, TRIM13, TSC1, TSC2, ULK1, UVRAG, VDAC1, VPS13D, WAC, WDR45, WDR45, WIPI1
GOBP_POSITIVE_REGULATION_OF_MACROPHAGE_ACTIVATION	32	CCL3, CCL3, CCL3, CEBPA, CTSC, HAMP, HAVCR2, HSPD1, IL10, IL13, IL1RL1, IL33, IL4R, JUND, KARS1, LBP, LRRK2, MIR128-1, MIR142, MIR145, MMP8, PLA2G4A, SPACA3, STAP1, TAFA3, THBS1, TLR4, TLR6, TNIP2, TREM2, TTBK1, WNT5A
GOBP_POSITIVE_REGULATION_OF_MACROPHAGE_CYTOKINE_PRODUCTION	24	CD36, CD74, GPRC5B, HLA-G, HLA-G, HLA-G, HLA-G, HLA-G, HLA-G, HLA-G, HLA-G, LAPTM5, LILRB1, LILRB1, LILRB1, LILRB1, LILRB1, PLCG2, SEMA7A, SEMA7A, SIRT1, SPON2, TLR4, WNT5A
GOBP_POSITIVE_REGULATION_OF_MACROPHAGE_DERIVED_FOAM_CELL_DIFFERENTIATION	20	AGT, AGTR1, ALOX15B, APOB, CD36, CSF1, CSF2, IL18, LPL, MAPK9, MIR185, MSR1, NFKB1, PF4, PLA2G10, PLA2G10, PLA2G2A, PLA2G3, PLA2G5, PRKCH
GOBP_POSITIVE_REGULATION_OF_MACROPHAGE_MIGRATION	28	AKIRIN1, C3AR1, C5AR1, CCL3, CCL3, CCL3, CCL5, CCL5, CMKLR1, CSF1, CSF1R, CX3CL1, CX3CR1, CXCL17, IL34, MAPK1, MAPK3, MDK, MMP14, MSTN, P2RX4, P2RY12, PTK2, RARRES2, SLAMF1, THBS1, TREM2, TRPV4
GOBP_POSITIVE_REGULATION_OF_MAP_KINASE_ACTIVITY	138	ADAM8, ADAM9, ADAM9, ADRA2A, AGER, AGER, AGER, AGER, AGER, AGER, AGER, AJUBA, AKAP13, ARHGEF5, ARHGEF5, AXIN1, CCL19, CD24, CD40, CSK, DAB2IP, DIRAS1, DIRAS2, DKK1, DRD4, DRD4, DUSP19, DVL2, DVL3, EDN1, EDN3, EGF, EGFR, ELANE, ELANE, EPGN, EPHA4, ERBB2, ERN1, ERN2, ERP29, EZH2, FGD2, FGF1, FGF18, FGF2, FGFR1, FLT1, FLT3, FZD10, FZD4, FZD5, FZD8, GH1, GHR, HRAS, HRAS, HTR2A, HTR2B, IL1B, IL34, INSR, IRAK1, KIT, KITLG, LRRK2, MAGED1, MAP2K5, MAP2K6, MAP2K7, MAP3K10, MAP3K11, MAP3K12, MAP3K13, MAP3K4, MAP3K5, MAP3K7, MAP4K2, MIF, MIF, MIR92A1, MST1R, NEK10, NOD2, NOX4, NTF3, NTRK3, P2RX7, PAK1, PDCD10, PDE5A, PDGFA, PDGFB, PDGFC, PDGFD, PDGFRB, PIK3CG, PIK3R5, PIK3R6, PLA2G1B, PSEN1, PTK2B, PTPN1, PTPRC, PTPRC, RASGRP1, ROBO1, ROR2, RPS3, S100A12, SASH1, SRC, SYK, TAB1, TAOK3, TDGF1, TENM1, TGFA, TGFB1, THBS1, TLR4, TLR6, TLR9, TNF, TNF, TNF, TNF, TNF, TNF, TNF, TNF, TNFRSF11A, TNFSF11, TPD52L1, TRAF2, TRAF6, VEGFA, WNT5A
GOBP_POSITIVE_REGULATION_OF_MAST_CELL_ACTIVATION	21	ADORA2B, CD226, CRLF2, FGR, GAB2, GATA1, GATA2, HAVCR1, IL13, IL4, IL4R, NECTIN2, NR4A3, PLA2G3, SNX4, SPHK2, STXBP1, SYK, TSLP, VAMP7, VAMP8
GOBP_POSITIVE_REGULATION_OF_MEIOTIC_CELL_CYCLE	28	CDC25A, CDC25B, CDC25C, DMRT1, INSR, LFNG, MAPK15, MAPK15, MEIOC, MEIOSIN, MSX1, MSX2, NPM2, OOEP, OVOL1, PIWIL2, PLCB1, PRDM7, PRDM9, RAD51AP1, SIRT2, SIRT2, STRA8, TOPAZ1, UBE2B, WNT4, WNT5A, YTHDC2
GOBP_POSITIVE_REGULATION_OF_MEMBRANE_PERMEABILITY	61	ACAA2, ATF2, ATP5IF1, ATP5IF1, BAX, BBC3, BCL2L11, BID, BLOC1S2, BNIP3, BNIP3L, BOK, CHCHD10, CHCHD10, CHCHD10, DEFA5, DEFA5, EYA2, FZD9, GCLC, GSK3A, GSK3B, GZMB, HEBP2, HIP1R, HSPA1A, HSPA1A, HSPA1A, HSPA1A, HSPA1A, JAM3, LAPTM5, MAPK8, MIR142, MIR29A, MIR29B1, MIR29C, MOAP1, MOAP1, MPV17L, MPV17L, MPV17L, MPV17L, MT3, MUL1, NMT1, PPIF, RHOT1, RHOT2, RTL10, SLC25A5, SLC35F6, SLC9A1, SPG7, STPG1, TMEM102, TMEM102, TMEM14A, TP53, VDAC2, ZNF205
GOBP_POSITIVE_REGULATION_OF_MEMBRANE_PROTEIN_ECTODOMAIN_PROTEOLYSIS	24	ADAM8, ADAM9, ADAM9, ADRA2A, APOE, FURIN, GPLD1, IFNG, IL1B, NRDC, PACSIN3, RGMA, SH3D19, SNX33, SNX9, TNF, TNF, TNF, TNF, TNF, TNF, TNF, TNF, TNFRSF1B
GOBP_POSITIVE_REGULATION_OF_MEMORY_T_CELL_DIFFERENTIATION	21	CD46, HLA-DRA, HLA-DRA, HLA-DRA, HLA-DRA, HLA-DRA, HLA-DRA, HLA-DRA, HLA-DRA, HLA-DRB1, HLA-DRB1, HLA-DRB1, HLA-DRB1, HLA-DRB1, HLA-DRB1, IL12B, IL12RB1, IL23A, IL23R, PCK1, TNFSF4
GOBP_POSITIVE_REGULATION_OF_MESENCHYMAL_CELL_PROLIFERATION	23	BMPR1A, CHRD, CTNNB1, FGF9, FGFR2, FOXF1, IHH, IRS2, KDR, LRP5, MYC, PDGFA, PRRX1, SHH, SHOX2, SIX1, SMO, SOX9, STAT1, TBX1, TGFBR2, WNT2, WNT5A
GOBP_POSITIVE_REGULATION_OF_MICROTUBULE_POLYMERIZATION_OR_DEPOLYMERIZATION	48	AKAP9, ANKRD53, ARL2, ARL3, CAV3, CDK5R1, CDK5RAP2, CDKN1B, CKAP5, CLASP1, CLIP1, DCTN1, DRG1, FES, GIT1, HSPA1A, HSPA1A, HSPA1A, HSPA1A, HSPA1A, HSPA1B, HSPA1B, HSPA1B, HSPA1B, HSPA1B, KATNB1, MAP1B, MAPRE1, MAPT, MAPT, MAPT, MECP2, MET, NAV3, NIN, NUMA1, OCLN, OCLN, PAK1, PSRC1, RAC1, RPS3, SLAIN1, SLAIN2, SPAST, STMN2, TOGARAM1, TRPV4
GOBP_POSITIVE_REGULATION_OF_MIRNA_TRANSCRIPTION	52	APLN, ATOH8, BMP2, BMPR1A, EGR1, ETS1, FGF2, FOS, FOSL1, FOXO3, GATA2, GATA3, GNL3, HIF1A, IL10, JUN, KLF4, KLF5, MRTFA, MRTFB, MYC, NGFR, NR1H2, NR3C1, PDGFB, PPARG, PRL, RELA, SMAD1, SMAD3, SMAD4, SMAD6, SMARCA4, SPI1, SREBF1, SREBF2, SRF, STAT3, TEAD1, TERT, TGFB1, TGFB2, TNF, TNF, TNF, TNF, TNF, TNF, TNF, TNF, TP53, WT1
GOBP_POSITIVE_REGULATION_OF_MITOCHONDRIAL_FISSION	23	AURKA, BNIP3, DCN, DDHD1, DDHD2, DNM1L, FIS1, KDR, MARCHF5, MCU, MFF, MIEF1, MIEF1, MIEF2, MIEF2, MUL1, PGAM5, PINK1, PRKN, RALA, RALBP1, SPIRE1, VPS35
GOBP_POSITIVE_REGULATION_OF_MITOCHONDRION_ORGANIZATION	79	ADCK1, AMBRA1, ATP5IF1, ATP5IF1, AURKA, BAD, BAX, BBC3, BCL2L11, BID, BIK, BMF, BNIP3, BOK, CAMKK2, CERS1, CHCHD10, CHCHD10, CHCHD10, CIDEB, CIDEB, DCN, DDHD1, DDHD2, DNM1L, FAM162A, FBXO7, FIS1, GPER1, GSK3A, GSK3B, GZMB, HIF1A, HIP1R, HRK, HTRA2, HTT, KDR, MAPK8, MARCHF5, MCU, MFF, MGARP, MIEF1, MIEF1, MIEF2, MIEF2, MIR144, MLLT11, MMP9, MOAP1, MOAP1, MUL1, NMT1, PARK7, PDCD5, PGAM5, PINK1, PLA2G6, PLAUR, PLD6, PMAIP1, PPARGC1A, PPIF, PRKN, PYCARD, RALA, RALBP1, SLC25A4, SLC25A5, SPIRE1, TNFSF10, TP53, TREM2, VDAC1, VPS13D, VPS35, ZDHHC6, ZNF205
GOBP_POSITIVE_REGULATION_OF_MITOTIC_CELL_CYCLE	141	ABL1, ADAM17, ADAMTS1, AIF1, AIF1, AIF1, AIF1, AIF1, AIF1, AKT1, ANAPC11, ANAPC4, ANAPC5, ANAPC7, ANKRD17, ANXA1, APEX1, APP, ASNS, BRCA2, BRD4, CCDC57, CCNB1, CCND1, CCND2, CCND3, CDC16, CDC23, CDC25A, CDC25B, CDC25C, CDC27, CDC6, CDC7, CDCA5, CDK1, CDK10, CDK4, CDT1, CENPJ, CPSF3, CUL3, CUL4A, CUL4B, CYP1A1, DBF4B, DDX3X, DLGAP5, DTL, DUSP3, DYNLT3, EGFR, EIF4E, EIF4EBP1, EIF4G1, ESPL1, FBXO5, FGF10, FOXA1, HES1, HSF1, HSF1, HSPA2, HYAL1, KCNA5, KLHL18, KMT2E, LGMN, LSM10, LSM11, MAD2L1BP, MBLAC1, MDM2, MECP2, MEIS2, MEPCE, MIR208A, MIR214, MIR221, MIR222, MIR29A, MIR372, MIR495, MIR515-1, MIR519D, MIR520A, MIR520H, MTA3, MTBP, NEUROG1, NKX3-1, NSMCE2, PAFAH1B1, PBX1, PHB2, PHOX2B, PKN2, PLCB1, PLRG1, POLDIP2, PPP1R10, PPP1R10, PPP1R10, PPP1R10, PPP1R10, PPP1R10, PPP1R10, PRAP1, PRKCA, PTPN11, RAB11A, RAD51B, RAD51C, RB1, RCC2, RCC2, RDX, RGCC, RPS6KB1, RPTOR, RRM1, RRM2, RRM2B, SASS6, SIN3A, SMOC2, SPHK1, STAT5B, STIL, STOX1, TAL1, TERT, TFDP1, TMOD3, TTL, UBE2C, UBE2E2, USP2, USP22, VPS4B, WNT10B
GOBP_POSITIVE_REGULATION_OF_MITOTIC_CELL_CYCLE_PHASE_TRANSITION	106	ADAM17, ADAMTS1, AIF1, AIF1, AIF1, AIF1, AIF1, AIF1, AKT1, ANAPC11, ANAPC4, ANAPC5, ANAPC7, ANKRD17, ANXA1, APEX1, APP, BRD4, CCNB1, CCND1, CCND2, CCND3, CDC16, CDC23, CDC25A, CDC25B, CDC25C, CDC27, CDC6, CDC7, CDCA5, CDK1, CDK10, CDK4, CDT1, CENPJ, CPSF3, CUL3, CUL4A, CUL4B, CYP1A1, DBF4B, DDX3X, DLGAP5, DTL, EGFR, EIF4G1, ESPL1, FBXO5, FGF10, HSPA2, HYAL1, KCNA5, KLHL18, KMT2E, LSM10, LSM11, MAD2L1BP, MBLAC1, MDM2, MECP2, MEPCE, MIR208A, MIR214, MIR221, MIR222, MIR29A, MIR372, MIR495, MIR515-1, MIR519D, MIR520A, MIR520H, MTA3, MTBP, NEUROG1, NSMCE2, PBX1, PHB2, PHOX2B, PLCB1, PLRG1, PRAP1, RAB11A, RAD51B, RAD51C, RB1, RCC2, RCC2, RDX, RGCC, RPTOR, RRM1, RRM2, RRM2B, SASS6, SIN3A, STIL, STOX1, TERT, TFDP1, TMOD3, UBE2C, UBE2E2, VPS4B, WNT10B
GOBP_POSITIVE_REGULATION_OF_MITOTIC_NUCLEAR_DIVISION	51	ANAPC11, ANAPC4, ANAPC5, ANAPC7, AURKA, BTC, CD28, CDC16, CDC23, CDC27, CDT1, CUL3, DLGAP5, DMRT1, DRD3, EDN1, EDN3, EGF, EPGN, EREG, ESPL1, FGF8, HOXA13, IGF1, IGF2, IL1A, IL1B, INS, INSR, LRP5, MAD2L1BP, NSMCE2, NUP62, NUSAP1, PDGFB, PDGFRB, PHIP, PRAP1, RB1, RGCC, SMPD3, SPHK1, TGFA, TNF, TNF, TNF, TNF, TNF, TNF, TNF, TNF
GOBP_POSITIVE_REGULATION_OF_MONOCYTE_CHEMOTACTIC_PROTEIN_1_PRODUCTION	21	ADIPOQ, AGER, AGER, AGER, AGER, AGER, AGER, AGER, CD84, CLEC7A, IL1B, LGALS9, MCOLN2, MIR92A1, NOD2, OAS1, OAS3, SELENOK, SYK, TRPV4, TWIST1
GOBP_POSITIVE_REGULATION_OF_MONOCYTE_CHEMOTAXIS	26	AIF1, AIF1, AIF1, AIF1, AIF1, AIF1, ANO6, CCL1, CCL5, CCL5, CCR1, CCR2, CREB3, CX3CR1, CXCL10, CXCL12, CXCL17, DEFB124, FPR2, HMGB1, LGMN, MOSPD2, PLA2G7, S100A14, S100A7, SERPINE1
GOBP_POSITIVE_REGULATION_OF_MONONUCLEAR_CELL_MIGRATION	91	ADAM10, ADAM17, ADAM8, AGER, AGER, AGER, AGER, AGER, AGER, AGER, AIF1, AIF1, AIF1, AIF1, AIF1, AIF1, ANO6, APP, C1QBP, CALR, CCL1, CCL20, CCL21, CCL27, CCL3, CCL3, CCL3, CCL4, CCL4, CCL4, CCL5, CCL5, CCL7, CCR1, CCR2, CCR6, CCR7, CD47, CD99L2, CREB3, CX3CR1, CXCL10, CXCL12, CXCL13, CXCL17, DEFB124, DOCK8, FADD, FPR2, GAS6, HMGB1, IL12A, IL4, ITGA4, JAM2, LGALS3, LGALS9, LGMN, MADCAM1, MOSPD2, OXSR1, PDGFD, PLA2G7, PTK2B, PYCARD, RHOA, S100A14, S100A7, SELENOK, SERPINE1, SLAMF1, SPI1, SPN, STK39, TMEM102, TMEM102, TNF, TNF, TNF, TNF, TNF, TNF, TNF, TNF, TNFRSF14, TNFRSF14, TNFSF14, WNK1, WNT5A, XCL1, XCL2
GOBP_POSITIVE_REGULATION_OF_MONOOXYGENASE_ACTIVITY	40	AGTR2, AGTR2, AKT1, APOE, ATP7A, CALM3, CDH3, CYP27B1, DHFR, DHFRP1, FCER2, FGF23, GCH1, GDNF, HIF1A, HTR2B, IFNG, IL1B, INS, NOD1, NOS1AP, NPR3, NUS1, PARK7, PIK3CB, POR, PTK2B, S100A1, SCARB1, TERF2, TERT, TNF, TNF, TNF, TNF, TNF, TNF, TNF, TNF, VDR
GOBP_POSITIVE_REGULATION_OF_MORPHOGENESIS_OF_AN_EPITHELIUM	40	ABL1, AGT, AGTR2, AGTR2, AR, BMP4, CTNNB1, EGF, FGF2, GATA3, GDNF, GJA1, GREM1, GREM1, GREM1, HOXB7, ITGAX, LBX2, LGR4, LHX1, LHX1, LIF, MAGED1, MDK, MMRN2, NOG, PAX2, PAX8, PIK3CD, SIRT6, SIX1, SIX4, SMO, SOX8, SOX9, STOX1, VEGFA, WNT2B, WNT4, WNT5B
GOBP_POSITIVE_REGULATION_OF_MRNA_METABOLIC_PROCESS	143	AGO2, BTG2, CDC73, CELF1, CELF3, CELF4, CIRBP, CNOT1, CNOT2, CNOT3, CNOT3, CNOT3, CNOT3, CNOT3, CNOT3, CNOT3, CNOT3, CNOT3, CNOT3, CNOT6, CNOT6L, CNOT7, CNOT8, CPEB1, CPEB1, CPEB3, CSDE1, DAZAP1, DCP1A, DCP1B, DCP1B, DCP2, DCPS, DHX36, DHX36, DHX9, DIS3, DIS3L2, DND1, DND1, EIF4ENIF1, EXOSC2, EXOSC3, EXOSC5, EXOSC7, EXOSC8, EXOSC9, FTO, GIGYF2, GTPBP1, HMX2, HNRNPD, HNRNPU, HSF1, HSF1, HSPA8, IGF2BP1, KHSRP, LEO1, LSM1, METTL14, METTL16, METTL3, MEX3D, MLH1, MOV10, NANOS1, NANOS2, NANOS3, NANOS3, NCBP1, NCBP2, NCL, NOCT, NT5C3B, NUDT21, NUP98, PABPC1, PAF1, PAIP1, PAN2, PAN3, PARN, PARN, PATL1, PATL2, PATL2, PDE12, PLEKHN1, PNLDC1, PNPT1, POLR2D, POLR2G, PRDX6, PRPF19, PRR5L, PUM1, RBM24, RBM3, RBMX, RBMXL1, RBMY1B, RC3H1, RC3H2, RIDA, ROCK1, ROCK2, SAMD4A, SAMD4B, SF3B4, SF3B4, SLC39A5, SNRNP70, SNW1, STH, STH, SYNCRIP, TARDBP, TENT4A, TENT4B, THRAP3, TNRC6A, TNRC6A, TNRC6B, TNRC6C, TOB1, TRA2A, TRA2B, TRIM71, TTC5, TUT4, TUT7, UPF1, YBX1, YTHDF1, YTHDF2, YTHDF3, ZC3H12A, ZC3H12D, ZC3HAV1, ZFP36, ZFP36L1, ZFP36L2
GOBP_POSITIVE_REGULATION_OF_MRNA_PROCESSING	37	CDC73, CELF3, CELF4, CIRBP, CPEB1, CPEB1, CPEB3, DAZAP1, DHX36, DHX36, HMX2, HSF1, HSF1, HSPA8, LEO1, NCBP1, NCBP2, NCL, NUDT21, NUP98, PAF1, PRDX6, PRPF19, RBM3, RBMX, RBMXL1, RBMY1B, SF3B4, SF3B4, SLC39A5, SNRNP70, SNW1, STH, STH, THRAP3, TRA2A, TRA2B
GOBP_POSITIVE_REGULATION_OF_MRNA_SPLICING_VIA_SPLICEOSOME	25	CELF3, CELF4, CIRBP, DAZAP1, HMX2, HSPA8, NCBP1, NCL, NUP98, PRDX6, PRPF19, RBM3, RBMX, RBMXL1, RBMY1B, SF3B4, SF3B4, SLC39A5, SNRNP70, SNW1, STH, STH, THRAP3, TRA2A, TRA2B
GOBP_POSITIVE_REGULATION_OF_MULTICELLULAR_ORGANISM_GROWTH	34	ATP8A2, BBS4, BCL2, CHD7, CREB1, CSF1, DIO3, DRD2, EZR, FOXS1, GH1, GHR, GHRH, GHRHR, GHRL, GHSR, GPAM, GPR21, IGF2, MKKS, MKKS, MKKS, NIPBL, PEX5, PEX5, PLS1, POU3F2, PPIB, SLC6A3, SLC6A3, SMO, SPTBN4, STAT5B, VIL1
GOBP_POSITIVE_REGULATION_OF_MUSCLE_CELL_APOPTOTIC_PROCESS	33	AGT, ATF4, BNIP3, CAMK2A, CAMK2D, CAPN2, CDKN2A, E2F3, GATA6, IFNG, IL12A, IL12B, LTK, MAP2K4, MAP3K5, MFN2, MIR1-1, MIR140, MIR16-1, MIR17, MIR195, MIR24-1, MIR28, MIR320A, MIR34A, PDCD4, POU4F2, PPARG, RBM10, SMAD4, SOD2, TIGAR, TP53
GOBP_POSITIVE_REGULATION_OF_MUSCLE_CELL_DIFFERENTIATION	80	ACTN3, AKAP6, ARRB2, ATP11A, BCL2, BMP10, BMP4, CAMK1, CAV3, CTH, CYP26B1, EDN1, EFEMP2, EFNB2, ENG, GPER1, GREM1, GREM1, GREM1, HAMP, HOPX, IGF1, KAT2A, KIT, LMOD3, MAML1, MAML1, MAMSTR, MAPK11, MAPK12, MAPK14, MDM2, MEF2C, MESP1, MIR1-1, MIR125B1, MIR133A1, MIR133B, MIR140, MIR145, MIR18A, MIR199A1, MIR19A, MIR19B1, MIR204, MIR206, MIR208A, MIR21, MIR22, MIR34A, MIR424, MIR499A, MMP14, MORF4L2, MTOR, MYF5, MYF6, MYLK3, MYOCD, MYOD1, MYOG, NIBAN2, NRG1, OLFM2, PARP2, PIEZO1, PROX1, RBM24, RBM4, SETD3, SHH, SHOX2, SIRT1, SMYD1, SOD2, TARBP2, TBX1, TGFB1, TRIM32, WNT3A
GOBP_POSITIVE_REGULATION_OF_MUSCLE_CONTRACTION	48	ABAT, ACE2, ACTN3, ADA, ADRA1A, ADRA2B, ATP1A1, ATP2A1, CCN2, CHGA, CHGA, CHRM3, CTTN, CTTN, EDN1, EDN2, ENO1, F2R, GHRL, GHSR, GPER1, GSTO1, ITGA2, KCNQ1, KCNQ1, KIT, MIR1-1, MIR21, MYOCD, NMU, NPNT, NPPA, OXT, OXTR, PROK2, PTAFR, PTGS2, RGS2, RHOA, SPHK1, SPX, SRF, TACR1, TACR2, TACR3, TBXA2R, TRPV4, UCN
GOBP_POSITIVE_REGULATION_OF_MUSCLE_HYPERTROPHY	37	ADRA1A, AGT, AKAP6, BECN1, BMP10, CAMK2D, CDK9, EDN1, HAMP, HAND2, IGF1, IL6ST, MEF2A, MIR17, MIR199A1, MIR19A, MIR19B1, MIR208A, MIR20A, MIR21, MIR214, MIR34B, MIR34C, MTPN, MYMK, NR4A3, PARP1, PARP2, PDE5A, PDE9A, PPP3CA, PRKCA, ROCK1, ROCK2, SLC9A1, TRPC3, TWF1
GOBP_POSITIVE_REGULATION_OF_MUSCLE_TISSUE_DEVELOPMENT	32	ACTN3, BCL2, CREB1, CTNNB1, DLL1, DLL1, ERBB3, FLOT1, FLOT1, FLOT1, FLOT1, FLOT1, FLOT1, FLOT1, FLOT1, GJA1, IGF2, LMOD3, MEF2C, MRTFB, MTM1, MYF5, MYF6, MYOD1, MYOG, NIBAN2, PPARGC1A, PRKAA1, RPS6KB1, SHH, SHOX2, WNT3A
GOBP_POSITIVE_REGULATION_OF_MYELOID_CELL_DIFFERENTIATION	122	ABCB10, ACIN1, ACVR1B, ACVR2A, ANKRD54, ARNT, BRD1, CASP8, CCR1, CD4, CD74, CREB1, CSF1, CSF3, CTNNBIP1, DCSTAMP, ETS1, EVI2B, FADD, FAM210B, FAXDC2, FES, FOS, FOXO3, GATA1, GATA2, GPR68, HAX1, HCLS1, HIF1A, HLA-DRB1, HLA-DRB1, HLA-DRB1, HLA-DRB1, HLA-DRB1, HLA-DRB1, HMGB2, HOXA5, HSF1, HSF1, HSPA1A, HSPA1A, HSPA1A, HSPA1A, HSPA1A, HSPA1B, HSPA1B, HSPA1B, HSPA1B, HSPA1B, ID2, IFNG, IL12B, IL17A, IL20, IL23A, IL23R, IL34, IL5, INHBA, INPP5D, INPP5D, ISG15, JAG1, KAT7, KITLG, KLF10, LEF1, LIF, MAPK11, MAPK14, MED1, MIR145, MIR221, MIR222, MPL, MTURN, NCKAP1L, NOTCH2, OCSTAMP, PF4, PITHD1, PLA2G3, POU4F1, POU4F2, PPARGC1B, PRKCA, PRKDC, PRMT1, RAB7B, RB1, RCOR1, RHEX, RIPK1, ROR2, RUNX1, SCIN, SLC9B2, SMAP1, STAT1, STAT3, STAT5B, TAL1, TESC, TGFB1, THPO, TMEM64, TNF, TNF, TNF, TNF, TNF, TNF, TNF, TNF, TNFSF11, TRAF6, TREM2, TRIB1, TYROBP, ZFP36L1, ZNF16
GOBP_POSITIVE_REGULATION_OF_MYELOID_LEUKOCYTE_CYTOKINE_PRODUCTION_INVOLVED_IN_IMMUNE_RESPONSE	37	BCL10, CAMK4, CD36, CD74, DDX1, DDX21, DDX58, DHX36, DHX36, GPRC5B, HLA-G, HLA-G, HLA-G, HLA-G, HLA-G, HLA-G, HLA-G, HLA-G, KIT, LAPTM5, LILRB1, LILRB1, LILRB1, LILRB1, LILRB1, MAVS, MIF, MIF, NR4A3, PLCG2, SEMA7A, SEMA7A, SIRT1, SPON2, TICAM1, TLR4, WNT5A
GOBP_POSITIVE_REGULATION_OF_MYELOID_LEUKOCYTE_DIFFERENTIATION	68	ACIN1, CASP8, CCR1, CD4, CD74, CREB1, CSF1, CTNNBIP1, DCSTAMP, EVI2B, FADD, FES, FOS, GPR68, HAX1, HCLS1, HLA-DRB1, HLA-DRB1, HLA-DRB1, HLA-DRB1, HLA-DRB1, HLA-DRB1, HSF1, HSF1, ID2, IFNG, IL12B, IL17A, IL20, IL23A, IL23R, IL34, IL5, KITLG, KLF10, LEF1, LIF, MIR145, NOTCH2, OCSTAMP, PF4, PLA2G3, POU4F1, POU4F2, PPARGC1B, PRKCA, RB1, RIPK1, ROR2, RUNX1, SLC9B2, TESC, TGFB1, TMEM64, TNF, TNF, TNF, TNF, TNF, TNF, TNF, TNF, TNFSF11, TRAF6, TREM2, TRIB1, TYROBP, ZFP36L1
GOBP_POSITIVE_REGULATION_OF_MYELOID_LEUKOCYTE_MEDIATED_IMMUNITY	27	ARG1, BTK, C3, CAMK4, CD177, DDX1, DDX21, DDX58, DHX36, DHX36, F2RL1, HLA-E, HLA-E, HLA-E, HLA-E, HLA-E, HLA-E, HLA-E, ITGAM, ITGB2, MAVS, PTAFR, SPI1, STAP1, STX4, TICAM1, TYROBP
GOBP_POSITIVE_REGULATION_OF_MYOBLAST_DIFFERENTIATION	23	AKIRIN1, BOC, BTG1, CDON, CXCL9, HIF1AN, IGFBP3, LRRC8A, MAP3K5, MAPK14, MEF2C, MIR199A1, MYF5, MYF6, MYOD1, MYOG, PLCB1, RANBP3L, RBM24, RIPOR2, SMYD1, TNFSF14, XKR8
GOBP_POSITIVE_REGULATION_OF_MYOBLAST_FUSION	23	ADGRB1, CAPN2, CD53, CXCL9, EHD1, EHD2, FLOT1, FLOT1, FLOT1, FLOT1, FLOT1, FLOT1, FLOT1, FLOT1, GDF15, IL4, IL4R, MAPK14, MYOD1, NFATC2, RIPOR2, SCGB3A1, TNFSF14
GOBP_POSITIVE_REGULATION_OF_NATURAL_KILLER_CELL_ACTIVATION	37	AP1G1, AXL, BLOC1S3, BLOC1S6, FCGR3A, GAS6, HLA-E, HLA-E, HLA-E, HLA-E, HLA-E, HLA-E, HLA-E, HLA-F, HLA-F, HLA-F, HLA-F, HLA-F, HLA-F, HLA-F, IL12A, IL12B, IL15, IL15RA, IL18, IL23A, IL23R, JAK2, KLRC2, LAMP1, RASGRP1, STAT5B, TICAM1, TOX, TYK2, TYROBP, ZBTB1
GOBP_POSITIVE_REGULATION_OF_NATURAL_KILLER_CELL_MEDIATED_CYTOTOXICITY	47	AP1G1, CADM1, CD160, CD226, CRTAM, HLA-E, HLA-E, HLA-E, HLA-E, HLA-E, HLA-E, HLA-E, HLA-F, HLA-F, HLA-F, HLA-F, HLA-F, HLA-F, HLA-F, IL12A, IL12B, IL21, KLRC2, KLRC3, KLRC3, KLRC4, KLRC4-KLRK1, KLRD1, KLRK1, LAG3, LAMP1, NCR3, NCR3, NCR3, NCR3, NCR3, NCR3, NCR3, NCR3, NECTIN2, PVR, RAET1E, RASGRP1, SH2D1A, SLAMF6, STAT5B, VAV1
GOBP_POSITIVE_REGULATION_OF_NATURAL_KILLER_CELL_MEDIATED_IMMUNITY	99	AP1G1, CADM1, CD160, CD226, CLNK, CRTAM, HLA-E, HLA-E, HLA-E, HLA-E, HLA-E, HLA-E, HLA-E, HLA-F, HLA-F, HLA-F, HLA-F, HLA-F, HLA-F, HLA-F, HLA-G, HLA-G, HLA-G, HLA-G, HLA-G, HLA-G, HLA-G, HLA-G, IL12A, IL12B, IL21, KIR2DL4, KIR2DL4, KIR2DL4, KIR2DL4, KIR2DL4, KIR2DL4, KIR2DL4, KIR2DL4, KIR2DL4, KIR2DL4, KIR2DL4, KIR2DL4, KIR2DL4, KIR2DL4, KIR2DL4, KIR2DL4, KIR2DL4, KIR2DL4, KIR2DL4, KIR2DL4, KIR2DL4, KIR2DL4, KIR2DL4, KIR2DL4, KIR2DL4, KIR2DL4, KIR2DL4, KIR2DL4, KIR2DL4, KIR2DL4, KIR2DL4, KIR2DL4, KIR2DL4, KIR2DL4, KIR2DL4, KIR2DL4, KIR2DL4, KIR2DL4, KIR2DL4, KIR2DL4, KIR2DL4, KLRC2, KLRC3, KLRC3, KLRC4, KLRC4-KLRK1, KLRD1, KLRK1, LAG3, LAMP1, NCR3, NCR3, NCR3, NCR3, NCR3, NCR3, NCR3, NCR3, NECTIN2, PVR, RAET1E, RAET1G, RASGRP1, SH2D1A, SH2D1B, SLAMF6, STAT5B, VAV1
GOBP_POSITIVE_REGULATION_OF_NERVOUS_SYSTEM_DEVELOPMENT	301	ACE, ACTR2, ADGRB1, ADGRB3, ADNP, AGRN, AMIGO1, AMIGO2, AMIGO3, ANAPC2, ANKRD27, ARMCX5-GPRASP2, ARMCX5-GPRASP2, ASCL1, ASIC2, ASPA, ASPM, BAIAP2, BDNF, BHLHB9, BIN1, BMP2, BMPR2, CAMK2B, CAPRIN1, CAPRIN2, CBLN1, CBLN2, CDH4, CDH4, CDKL3, CDKL5, CHODL, CLCF1, CLSTN1, CLSTN2, CLSTN3, CLSTN3, CRABP2, CTNNB1, CUL7, CUX1, CUX2, CX3CL1, CX3CR1, CXCL12, CXCR4, CYFIP1, CYFIP1, CYFIP1, DAG1, DBN1, DBNL, DCT, DHX36, DHX36, DICER1, DISC1, DIXDC1, DLG5, DLG5, DMRTA2, DRD2, DSCAM, E2F1, EEF2K, EEF2K, EFNA5, EGR2, EIF4G2, ELL3, EPHA4, EPHB1, EPHB2, EPHB3, FAIM, FBXO31, FBXW8, FLRT2, FLRT3, FN1, FOXG1, FZD3, GDI1, GFAP, GHRL, GJC2, GLI3, GOLGA4, GPER1, GRID2, GRM5, GSX2, HAP1, HDAC1, HDAC2, HES1, HIF1A, ID2, IFNG, IL1B, IL1RAP, IL1RAPL1, IL34, IL6, IL6ST, ISLR2, IST1, ITPKA, KDM1A, KHDC3L, KIT, L1CAM, LIF, LIG4, LIMK1, LINGO2, LPAR3, LRP2, LRP8, LRRC24, LRRC4B, LRRN1, LRRN3, LRRTM1, LRRTM2, LRRTM3, LRTM2, LRTM2, LTA, LTA, LTA, LTA, LTA, LTA, LTA, LYN, MACF1, MAG, MAN2A1, MAP1B, MAP2K1, MAP3K13, MAP6, MAPT, MAPT, MAPT, MDK, MEGF8, METRN, MIR125B1, MIR142, MIR221, MIR222, MME, MTOR, MYC, NAP1L1, NDEL1, NEFL, NEURL1, NGF, NIN, NKX2-2, NKX6-1, NKX6-2, NLGN1, NLGN2, NLGN2, NLGN3, NOTCH1, NPTN, NRP1, NRXN1, NTN1, NTRK1, NTRK2, NUMB, NUMBL, OBSL1, OLIG2, OLIG2, OPRM1, OTP, OXT, OXTR, PAFAH1B1, PAK3, PARP6, PAX6, PLAG1, PLXNA1, PLXNA2, PLXNA3, PLXNA4, PLXNB1, PLXNB2, PLXNB3, PLXNC1, PLXND1, POU4F2, PPP1CC, PRKCH, PRKCI, PRMT5, PRPF19, PTN, PTPRD, PTPRD, PTPRZ1, RAB11A, RAB21, RASSF10, RELN, RGS14, RHEB, RND2, RNF112, ROBO1, ROBO2, RUFY3, SEMA4A, SEMA4D, SEMA5A, SEMA7A, SEMA7A, SERPINE2, SERPINF1, SERPINF1, SHANK3, SHH, SHOX2, SHTN1, SKIL, SLIT2, SLITRK1, SLITRK2, SLITRK3, SLITRK4, SLITRK6, SMARCD3, SMO, SNW1, SOX10, SOX11, SOX8, SPEN, SPINT1, SRF, SRPX2, SRRT, SS18L1, SS18L2, ST8SIA2, STAU2, STK11, STK25, SYNDIG1, SYNJ1, TENM4, TGFB1, TGM2, THBS2, TIAM1, TIAM2, TLR2, TNF, TNF, TNF, TNF, TNF, TNF, TNF, TNF, TNFRSF1B, TP73, TPBG, TPBG, TRIM32, TRPC5, TRPV2, TSPO, TTBK1, TWF2, UFL1, VEGFA, VEGFC, VSTM5, WDR62, WNT2, WNT3, WNT3, WNT3, WNT3A, WNT7A, XRCC2, XRCC5, ZFYVE27, ZNF335, ZNF365, ZNF488
GOBP_POSITIVE_REGULATION_OF_NERVOUS_SYSTEM_PROCESS	38	ABAT, ATPSCKMT, CARTPT, CHRNB4, CST7, DAG1, DICER1, EGR2, GBA, GBA, HCRT, HGF, ITGA2, ITGAX, MAG, MTNR1B, MYRF, NCMAP, NLGN2, NLGN2, NTSR1, OPRL1, OPRL1, P2RX3, PARD3, PTAFR, RIMS1, RIMS2, RNF10, SLC25A12, SOX10, TENM4, TNFRSF1B, TNR, TPPP, UNC13B, WASF3, ZNF488
GOBP_POSITIVE_REGULATION_OF_NEURAL_PRECURSOR_CELL_PROLIFERATION	52	ADGRG1, ASCL1, ASPM, CTNNB1, CX3CL1, CX3CR1, DCT, DISC1, DISP3, DLL4, DMRTA2, DRD2, EGF, ELL3, FGF2, FOXG1, FZD3, FZD9, GJC2, GLI1, GLI3, GNAI2, GPR37L1, HIF1A, INSM1, KDM1A, LHX1, LHX1, LHX2, LHX5, LRP2, LYN, MDK, NAP1L1, NES, NOTCH1, NR2E1, OTP, PAX6, PITX3, PROX1, RASSF10, SHH, SMARCD3, SMO, SOX10, TOX, VEGFA, VEGFC, WDR62, WNT3A, ZNF335
GOBP_POSITIVE_REGULATION_OF_NEUROBLAST_PROLIFERATION	24	ASPM, CTNNB1, CX3CL1, CX3CR1, DCT, DISC1, DMRTA2, DRD2, FOXG1, FZD3, GLI3, HIF1A, KDM1A, NOTCH1, OTP, PAX6, SHH, SMARCD3, SMO, SOX10, VEGFA, VEGFC, WDR62, ZNF335
GOBP_POSITIVE_REGULATION_OF_NEUROGENESIS	249	ACE, ACTR2, ADNP, AMIGO1, ANAPC2, ANKRD27, ARMCX5-GPRASP2, ARMCX5-GPRASP2, ASCL1, ASPA, ASPM, BAIAP2, BDNF, BHLHB9, BIN1, BMP2, BMPR2, CAMK2B, CAPRIN1, CAPRIN2, CDH4, CDH4, CDKL3, CDKL5, CHODL, CLCF1, CRABP2, CTNNB1, CUL7, CUX1, CUX2, CX3CL1, CX3CR1, CXCL12, CXCR4, CYFIP1, CYFIP1, CYFIP1, DAG1, DBN1, DBNL, DCT, DHX36, DHX36, DICER1, DISC1, DIXDC1, DMRTA2, DRD2, DSCAM, E2F1, EEF2K, EEF2K, EFNA5, EGR2, EIF4G2, ELL3, EPHA4, EPHB2, FAIM, FBXO31, FBXW8, FN1, FOXG1, FZD3, GDI1, GFAP, GJC2, GLI3, GOLGA4, GPER1, GRM5, GSX2, HAP1, HDAC1, HDAC2, HES1, HIF1A, ID2, IFNG, IL1B, IL1RAPL1, IL34, IL6, IL6ST, ISLR2, IST1, ITPKA, KDM1A, KHDC3L, KIT, L1CAM, LIF, LIG4, LIMK1, LPAR3, LRP2, LRP8, LTA, LTA, LTA, LTA, LTA, LTA, LTA, LYN, MACF1, MAG, MAN2A1, MAP1B, MAP2K1, MAP3K13, MAP6, MAPT, MAPT, MAPT, MDK, MEGF8, METRN, MIR125B1, MIR142, MIR221, MIR222, MME, MTOR, MYC, NAP1L1, NDEL1, NEFL, NEURL1, NGF, NIN, NKX2-2, NKX6-1, NKX6-2, NOTCH1, NPTN, NRP1, NTN1, NTRK2, NUMB, NUMBL, OBSL1, OLIG2, OLIG2, OPRM1, OTP, PAFAH1B1, PAK3, PARP6, PAX6, PLAG1, PLXNA1, PLXNA2, PLXNA3, PLXNA4, PLXNB1, PLXNB2, PLXNB3, PLXNC1, PLXND1, POU4F2, PPP1CC, PRKCH, PRKCI, PRMT5, PRPF19, PTN, PTPRD, PTPRD, PTPRZ1, RAB11A, RAB21, RASSF10, RELN, RGS14, RHEB, RND2, RNF112, ROBO1, ROBO2, RUFY3, SEMA4D, SEMA5A, SEMA7A, SEMA7A, SERPINE2, SERPINF1, SERPINF1, SHANK3, SHH, SHOX2, SHTN1, SKIL, SLIT2, SLITRK1, SMARCD3, SMO, SNW1, SOX10, SOX11, SOX8, SPEN, SPINT1, SRF, SRRT, SS18L1, SS18L2, STAU2, STK11, STK25, SYNJ1, TENM4, TGFB1, TGM2, TIAM1, TIAM2, TLR2, TNF, TNF, TNF, TNF, TNF, TNF, TNF, TNF, TNFRSF1B, TP73, TRIM32, TRPC5, TRPV2, TSPO, TTBK1, TWF2, UFL1, VEGFA, VEGFC, WDR62, WNT2, WNT3, WNT3, WNT3, WNT3A, XRCC2, XRCC5, ZFYVE27, ZNF335, ZNF365, ZNF488
GOBP_POSITIVE_REGULATION_OF_NEUROINFLAMMATORY_RESPONSE	27	CCL3, CCL3, CCL3, CTSC, IL18, IL1B, IL33, IL6, LRRK2, MIR128-1, MIR142, MIR206, MMP8, NUPR1, PLCG2, STAP1, TAFA3, TNF, TNF, TNF, TNF, TNF, TNF, TNF, TNF, TREM2, TTBK1
GOBP_POSITIVE_REGULATION_OF_NEURON_APOPTOTIC_PROCESS	61	ABL1, AIFM1, ASCL1, ATF2, ATF4, ATM, BACE1, BAX, BCL2L11, CASP2, CASP3, CASP9, CCL3, CCL3, CCL3, CDC34, CDC42, CDK5, CDK5R1, CTNNB1, DDIT3, EPHA7, FASLG, FBXW7, FOXO3, GRIK2, GRIK5, GRN, ITGA1, ITGAM, MAP2K7, MAP3K11, MCL1, MIR125B1, MIR200A, MIR98, MYBL2, NF1, NQO1, NUPR1, PAK3, PCSK9, PITX3, PRNP, RAPSN, RHOA, SRPK2, TFAP2A, TFAP2B, TGFB2, TNF, TNF, TNF, TNF, TNF, TNF, TNF, TNF, TP53, TYROBP, UBE2M
GOBP_POSITIVE_REGULATION_OF_NEURON_DEATH	103	ABL1, ADORA1, AIFM1, AIMP2, ASCL1, ATF2, ATF4, ATM, BACE1, BAD, BAX, BCL2L11, C1QA, CAPN2, CASP2, CASP3, CASP8, CASP9, CCL3, CCL3, CCL3, CDC34, CDC42, CDK5, CDK5R1, CLU, CTNNB1, DAXX, DAXX, DAXX, DAXX, DAXX, DAXX, DDIT3, DDIT4, DKK1, EFNB2, EGR1, EIF2S1, ELK1, EPHA7, FASLG, FBXW7, FCGR2B, FOS, FOXO3, FYN, GRIK2, GRIK5, GRIN2B, GRN, GSK3B, IFNG, ITGA1, ITGAM, ITGB2, KMO, MAP2K7, MAP3K11, MAP3K5, MAPT, MAPT, MAPT, MCL1, MIR125B1, MIR200A, MIR98, MYBL2, NF1, NQO1, NUPR1, PAK3, PARP1, PCSK9, PICALM, PITX3, PRNP, RAPSN, REST, RHOA, SARM1, SNCA, SRPK2, ST8SIA2, TFAP2A, TFAP2B, TGFB2, TLR4, TLR6, TNF, TNF, TNF, TNF, TNF, TNF, TNF, TNF, TP53, TRPM2, TYROBP, UBE2M, WNT5A, ZNF746
GOBP_POSITIVE_REGULATION_OF_NEURON_DIFFERENTIATION	92	ADRA2B, ADRA2C, ARHGEF2, ASCL1, ATOH1, BCL6, BEND6, BMP2, BMP4, BMP6, BMP7, BRINP1, BRINP2, BRINP3, CPNE1, CSNK1D, CSNK1E, CXCL12, CYB5D2, DAB1, DKK1, DLX1, DLX2, DUOXA1, ECT2, EIF4G1, EPO, FEZ1, FEZF1, FEZF2, FGF20, FGFR1, FOXA1, FOXG1, GATA2, GDF5, GDF6, GDF7, GDPD5, GPRC5B, HEYL, HMG20B, HOXD3, IMPACT, IRX3, KCTD11, KCTD11, KDM4A, LIN28A, MAP1B, MEF2C, MICOS10-NBL1, MIR137, MIR146A, MIR511, MMD, MMD2, NAP1L2, NBL1, NCOA1, NEUROD1, NEUROD2, NEUROG1, NEUROG3, NGF, NKX2-2, NKX2-5, NKX6-1, NRCAM, PCP4, PHOX2B, PROX1, PRPF19, RARA, REST, RHOA, RNF112, SH3GL3, SIN3A, SOCS2, SOX11, SPAG9, TCF12, TCF3, TCF4, TGIF2, TRIM32, TRPC5, VWC2, VWC2L, ZC4H2, ZEB1
GOBP_POSITIVE_REGULATION_OF_NEURON_PROJECTION_DEVELOPMENT	157	ABL1, ABL2, ACTR2, ADNP, AGT, ALK, ALKAL1, ALKAL2, AMIGO1, ANKRD27, APOE, ARHGAP35, ARMCX5-GPRASP2, ARMCX5-GPRASP2, ARSB, ATF1, ATP1B2, ATP8A2, AVIL, BAIAP2, BDNF, BHLHB9, BMP5, BMP7, CAMK1, CAMK1D, CAMK2B, CAPRIN1, CAPRIN2, CBFA2T2, CFLAR, CNR1, CNTF, CNTN1, COBL, CREB3L2, CRTC1, CUX2, CX3CL1, CYFIP1, CYFIP1, CYFIP1, DAB2IP, DBN1, DBNL, DDX56, DHX36, DHX36, DISC1, DPYSL3, DVL1, EEF2K, EEF2K, EHD1, ELAVL4, ENC1, EP300, EPHA3, EPHB2, EPO, EZH2, FBXO38, FES, FEZ1, FIG4, FKBP1B, FLNA, FUT9, FYN, FZD1, GPC2, GRN, HGF, HSPA5, IGF1R, ITGA3, ITGA6, ITPKA, KATNB1, KDM1A, KHDC3L, KIDINS220, LRP8, LRRC7, LTK, LYN, MAGI2, MARK2, MDK, MIR133B, MIR200C, MIR221, MIR222, MIR431, NCK1, NCKIPSD, NDEL1, NDNF, NDRG4, NEGR1, NFE2L2, NPTN, NTRK1, NTRK2, NTRK3, P3H1, PACSIN1, PAFAH1B1, PAK3, PLA2G3, PLK5, PLPPR5, PLXNB2, PLXNB3, PPP2R5B, PRKCI, PRKD1, PTK2B, PTK6, PTK7, PTN, RAP1A, RAPGEF1, RAPGEF2, RELN, RET, RETREG3, RGS2, RIT2, ROR1, ROR2, S100A9, SCARB2, SCARF1, SCARF1, SCN1B, SERPINF1, SERPINF1, SERPINI1, SETX, SF3A2, SNX3, STAU2, STK24, STMN2, STYXL1, TENM3, TMEM106B, TMEM30A, TOX, TRIM67, TWF1, TWF2, VLDLR, WNT5A, ZDHHC15, ZNF804A
GOBP_POSITIVE_REGULATION_OF_NEUROTRANSMITTER_TRANSPORT	23	ADORA2A, BAIAP3, CACNB2, CDK5, CNR1, DRD2, DRD4, DRD4, DTNBP1, GPER1, ITGB1, KMO, NLGN1, PRKN, RAB3B, RAB3GAP1, SLC4A8, SNCA, STX1A, STX1B, STXBP1, SYT1, TACR2
GOBP_POSITIVE_REGULATION_OF_NEUTROPHIL_MIGRATION	32	ADAM8, C1QBP, C3AR1, C5AR1, CAMK1D, CCL19, CCL21, CCR7, CD74, CD99, CD99L2, CXCL8, DAPK2, DNM1L, EDN1, FUT4, FUT7, IL1A, IL1R1, IL23A, LBP, MCU, MDK, MOSPD2, NCKAP1L, RAC1, RAC2, RIPOR2, THBS4, TIRAP, XCL1, XG
GOBP_POSITIVE_REGULATION_OF_NF_KAPPAB_TRANSCRIPTION_FACTOR_ACTIVITY	199	ADAM8, AGER, AGER, AGER, AGER, AGER, AGER, AGER, AGT, AIM2, ALK, AMH, APP, AR, ARHGEF2, BCL10, BTK, CAMK2A, CAPN3, CARD11, CARD14, CARD16, CARD9, CAT, CAV1, CD36, CD40, CD40LG, CFLAR, CHUK, CIB1, CLEC7A, CLOCK, CLU, CRNN, CTH, CX3CL1, CX3CR1, DDRGK1, DHX33, DHX9, EDA, EDA2R, EIF2AK2, EP300, ERC1, FER, FLOT1, FLOT1, FLOT1, FLOT1, FLOT1, FLOT1, FLOT1, FLOT1, FLOT2, GREM1, GREM1, GREM1, HSPA1A, HSPA1A, HSPA1A, HSPA1A, HSPA1A, HSPA1B, HSPA1B, HSPA1B, HSPA1B, HSPA1B, IKBKB, IKBKG, IL18, IL18R1, IL18RAP, IL1B, IL1RAP, IL6, INS, IRAK1, IRAK2, IRAK3, LAMTOR5, LGALS9, LTF, MALT1, MAP3K13, MAP3K7, MID2, MIR1246, MTDH, MTPN, MYD88, NLRC4, NLRP3, NOD1, NOD2, NPM1, NTRK1, NTS, NTSR1, PIDD1, PLA2G1B, PLCG2, PPIA, PRDX3, PRKCB, PRKCH, PRKCI, PRKCQ, PRKCZ, PRKD1, PRKD2, PSMA6, PYCARD, RAB7B, RBCK1, RELA, RHEBL1, RIPK1, RIPK2, RIPK3, RIPK3, RIPK4, RNF25, RNF31, RNF31, ROR1, RPS3, RPS6KA4, RPS6KA5, RTKN2, S100A12, S100A8, S100A9, SLCO3A1, SPHK1, STAT3, TERF2IP, TFRC, TICAM1, TIRAP, TLR2, TLR3, TLR4, TLR6, TLR9, TNF, TNF, TNF, TNF, TNF, TNF, TNF, TNF, TNFRSF11A, TNFSF11, TNFSF18, TRADD, TRAF1, TRAF2, TRAF5, TRAF6, TRAPPC9, TRIM13, TRIM14, TRIM15, TRIM15, TRIM15, TRIM15, TRIM15, TRIM15, TRIM15, TRIM15, TRIM21, TRIM22, TRIM25, TRIM27, TRIM27, TRIM27, TRIM27, TRIM27, TRIM27, TRIM27, TRIM32, TRIM34, TRIM37, TRIM38, TRIM5, TRIM52, TRIM6, TRIM62, TRIM68, TRIM8, TRIML1, TRIML2, UBE2N, UBE2V1, WNT5A, ZBTB7A
GOBP_POSITIVE_REGULATION_OF_NIK_NF_KAPPAB_SIGNALING	85	ACTN4, ACTN4, AGER, AGER, AGER, AGER, AGER, AGER, AGER, AGO3, APP, C1QTNF4, C1QTNF4, C20orf27, CALR, CCL19, CD14, CD27, CD86, DDX3X, EDA, EDAR, EDN1, EGFR, EIF2AK2, EP300, GREM1, GREM1, GREM1, HAVCR2, IFI35, IL12B, IL18, IL18R1, IL1B, IL23A, ILK, IRAK1, LAPTM5, LGALS9, LIMS1, LRRC19, MIR182, MMP8, NFAT5, NLRP12, NMI, NOD1, NOD2, NR3C2, PDCD4, PHB, PHB2, PTP4A3, PTP4A3, RBCK1, RC3H1, RC3H2, RELA, RHOA, RPS3, RTKN2, SASH1, SPHK1, TCIM, TERF2IP, TLR2, TLR3, TLR4, TLR7, TLR9, TNF, TNF, TNF, TNF, TNF, TNF, TNF, TNF, TNFSF14, TRADD, TRAF6, TREM2, TRIM44, TRIP6
GOBP_POSITIVE_REGULATION_OF_NITRIC_OXIDE_METABOLIC_PROCESS	62	AGT, AGTR2, AGTR2, AGXT2, AIF1, AIF1, AIF1, AIF1, AIF1, AIF1, AKT1, ASS1, CD36, CLEC7A, CLU, DDAH1, DDAH2, DDAH2, DDAH2, DDAH2, DDAH2, DDAH2, DDAH2, DNM2, EDN1, HBB, HSP90AA1, HSP90AB1, IFNG, IL1B, INSR, JAK2, KLF2, KLF4, KLRC4-KLRK1, KLRK1, MIR181A2, MIR181B1, MIR99B, MMP8, NOS1AP, NPY, P2RX4, PKD2, PTGS2, PTK2B, PTX3, SMAD3, SOD2, TICAM1, TLR4, TLR6, TMEM106A, TNF, TNF, TNF, TNF, TNF, TNF, TNF, TNF, TRPV1
GOBP_POSITIVE_REGULATION_OF_NITRIC_OXIDE_SYNTHASE_ACTIVITY	30	AGTR2, AGTR2, AKT1, APOE, CALM3, DHFR, DHFRP1, FCER2, GCH1, HIF1A, HTR2B, INS, NOD1, NOS1AP, NPR3, NUS1, PIK3CB, PTK2B, S100A1, SCARB1, TERF2, TERT, TNF, TNF, TNF, TNF, TNF, TNF, TNF, TNF
GOBP_POSITIVE_REGULATION_OF_NOTCH_SIGNALING_PATHWAY	50	AAK1, ASCL1, BMP2K, CCN3, CNTN6, DLL1, DLL1, DLL4, ENHO, EPN2, FGF10, GATA5, GSX2, HES1, HES5, HES5, IL6ST, ITGB1BP1, JAG1, JAG2, KIT, LFNG, MESP1, MFNG, MIR126, MIR212, NEPRO, NOD2, NOS3, NOTCH1, NOTCH2NLA, NOTCH2NLB, NOTCH2NLC, PDCD10, POGLUT1, PRKCI, RFNG, ROBO1, ROBO2, SLC35C2, SRC, STAT3, TGFB2, TM2D3, TP63, TSPAN14, TSPAN5, WNT1, YAP1, ZMIZ1
GOBP_POSITIVE_REGULATION_OF_NUCLEAR_DIVISION	67	ANAPC11, ANAPC4, ANAPC5, ANAPC7, AURKA, BTC, CD28, CDC16, CDC23, CDC27, CDT1, CUL3, DLGAP5, DMRT1, DRD3, EDN1, EDN3, EGF, EPGN, EREG, ESPL1, FGF8, HOXA13, IGF1, IGF2, IL1A, IL1B, INS, INSR, LRP5, MAD2L1BP, MEIOSIN, MSX1, MSX2, NPM2, NSMCE2, NUP62, NUSAP1, OOEP, PDGFB, PDGFRB, PHIP, PIWIL2, PLCB1, PRAP1, PRDM7, PRDM9, RAD51AP1, RB1, RGCC, SIRT2, SIRT2, SMPD3, SPHK1, STRA8, TGFA, TNF, TNF, TNF, TNF, TNF, TNF, TNF, TNF, UBE2B, WNT4, WNT5A
GOBP_POSITIVE_REGULATION_OF_NUCLEOCYTOPLASMIC_TRANSPORT	62	ANP32B, BAG3, CAMK1, CDH1, CDK1, CHP2, CPSF6, CTDSPL2, DHX9, DMAP1, ECT2, EFCAB7, EMD, FLNA, GAS6, GLI3, GSK3B, HCLS1, HDAC3, HSP90AB1, HYAL2, IFNG, IL1B, IPO5, JAK2, JUP, KHDRBS1, LEP, MAPK14, MAVS, NCBP2, NEDD4, NRDE2, PIK3R1, PIK3R2, PPM1A, PRKACA, PRKACA, PRKCD, PRKD1, PSEN1, PTGS2, RAN, RAPGEF3, RBM22, RIOK2, SFN, SHH, SMAD3, SMO, TARDBP, TCF7L2, TGFB1, TPR, TRIM28, UBR5, XPO4, YWHAE, YWHAE, ZC3H12A, ZIC1, ZPR1
GOBP_POSITIVE_REGULATION_OF_NUCLEOTIDE_BIOSYNTHETIC_PROCESS	24	ADORA2B, ENO1, GUCA1A, GUCA1B, GUCA1C, GUCA2A, GUCA2B, IL4, MT-CO2, MTCO2P12, MYC, NOS1, NOS2, NOS3, PID1, PINK1, PPARA, PPARGC1A, RCVRN, SLC25A12, TAFAZZIN, TMSB4X, TREM2, VCP
GOBP_POSITIVE_REGULATION_OF_NUCLEOTIDE_METABOLIC_PROCESS	43	ADORA2B, APP, ARNT, ENO1, ENTPD5, GAPDHS, GPD1, GUCA1A, GUCA1B, GUCA1C, GUCA2A, GUCA2B, HIF1A, HTR2A, IFNG, IGF1, IL4, INS, INSR, MLXIPL, MT-CO2, MTCO2P12, MYC, NOS1, NOS2, NOS3, P2RX7, PID1, PINK1, PPARA, PPARGC1A, PRKAA1, PRKAA2, PRXL2C, PSEN1, RCVRN, SLC25A12, SLC4A4, TAFAZZIN, TMSB4X, TREM2, VCP, ZBTB20
GOBP_POSITIVE_REGULATION_OF_OLIGODENDROCYTE_DIFFERENTIATION	23	ASPA, CXCR4, DAG1, GSX2, HDAC1, HDAC2, IL34, MDK, MTOR, NKX2-2, OLIG2, OLIG2, PRMT5, PTN, PTPRZ1, RHEB, SHH, TENM4, TLR2, TNFRSF1B, TP73, ZNF365, ZNF488
GOBP_POSITIVE_REGULATION_OF_ORGANELLE_ASSEMBLY	94	ARHGAP35, ARHGEF5, ARHGEF5, ASAP1, ATG2A, ATMIN, BBS4, BECN1, CAPG, CCDC88A, CCP110, CENPJ, CEP120, CEP135, CEP295, CNOT1, CNOT2, CNOT6, CNOT6L, CROCC, CSF2, DYNC1H1, DZIP1, ELAPOR1, ENTR1, FSCN1, FUZ, G3BP1, G3BP2, GPSM2, GSK3B, HAP1, HTT, IL5, KCTD17, LCP1, LRSAM1, MAPK15, MAPK15, MAPK9, MARK4, MNS1, MOAP1, MOAP1, MSN, NUMA1, NUP62, PAN2, PAN3, PDCD6IP, PIP4K2A, PIP4K2B, PIP4K2B, PIP4K2C, PLK4, PPP1R35, RAB3GAP1, RAB3GAP2, RALB, RHOA, RP1, SASS6, SAXO1, SDC1, SDC4, SDCBP, SEPTIN7, SEPTIN9, SEPTIN9, SH3GLB1, SNX18, SNX30, SNX4, SNX7, SPAG5, SRC, STIL, STX18, TAPT1, TNF, TNF, TNF, TNF, TNF, TNF, TNF, TNF, ULK1, VPS4B, WDR45, WDR45, WIPI1, WRAP73, ZMYND10
GOBP_POSITIVE_REGULATION_OF_ORGANIC_ACID_TRANSPORT	53	ABAT, ACE2, ACSL1, ACSL5, ADORA2A, AGT, ARL6IP1, AVP, AVPR1A, AVPR1B, CLTRN, CYP4A11, CYP4F2, DTNBP1, EDN1, ERFE, FABP3, GABBR1, GABBR1, GABBR1, GABBR1, GABBR1, GABBR1, GABBR1, IL1A, IL1B, ITGB1, KMO, MAP2K6, MIF, MIF, NTSR1, OXT, P2RX4, P2RX7, PLA2G10, PLA2G10, PLA2G3, PLA2G4A, PLA2G6, PLA2R1, PSEN1, PTGES, RAB3GAP1, SLC12A2, SLC38A3, SLC6A1, SSTR4, STXBP1, SYT4, TNFRSF11A, TNFSF11, TRH
GOBP_POSITIVE_REGULATION_OF_ORGAN_GROWTH	53	ACACB, AKAP6, AKT1, ARX, BASP1, BMP10, BMPR1A, CDK1, EDN1, ERBB4, FGF2, FGF8, FGF9, FGFR2, GATA6, GLI1, HAMP, HEY2, HLX, IGF1, IGF2, IL7, MAPK14, MEF2C, MIR17HG, MIR199A1, MIR19A, MIR19B1, MIR204, MIR208A, MIR222, MIR509-1, MIR548C, MIR548C, MIR590, NOTCH1, PARP2, PIM1, PROX1, RAG2, RBPJ, SASH3, SERP1, SMO, TBX2, TBX20, TBX5, TGFBR3, WNT2, WT1, YAP1, YBX3, ZFPM2
GOBP_POSITIVE_REGULATION_OF_OSSIFICATION	55	ACTN3, ACVR1, ACVR2A, ACVR2B, ADGRV1, ADRB2, ALOX5, ALOX5, ANO6, ATP2B1, ATRAID, BMP2, BMP4, BMP6, BMP7, BMPR1A, BMPR1B, BMPR2, CCN1, FAM20C, FAM20C, FAM20C, FAM20C, FBN2, FZD9, GPM6B, ISG15, KL, LTF, MEF2C, NELL1, NIPBL, OSR1, OSR2, OXT, P2RX7, PKDCC, PTH, PTN, PTPN11, SLC8A1, SMAD3, SOX11, TACR1, TENT5A, TFAP2A, TGFB1, TGFB2, TGFB3, TMEM119, TOB2, WNT10B, WNT4, WNT5A, ZBTB16
GOBP_POSITIVE_REGULATION_OF_OSTEOBLAST_DIFFERENTIATION	85	ACVR1, ACVR2A, ACVR2B, ATRAID, BMP2, BMP4, BMP6, BMP7, BMPR1A, BMPR1B, BMPR2, CCN1, CCN4, CEBPA, CEBPB, CEBPD, CLIC1, CLIC1, CLIC1, CLIC1, CLIC1, CLIC1, CLIC1, CTHRC1, CTNNB1, CTNNBIP1, DDR2, DNAI3, FAM20C, FAM20C, FAM20C, FAM20C, FBN2, FBXO5, FERMT2, FFAR4, FGF2, GDF10, GDF10, GDPD2, GLI3, HGF, IFITM1, IGF1, IL6, IL6R, IL6ST, ILK, JAG1, JUND, LRP3, LRP5, LTF, MEF2C, MIR200C, MIR20A, MIR20B, MIR21, MIR210, MIR27A, MIR27A, MIR548D1, MIR548D1, MSX2, NELL1, NPNT, NPPC, PDLIM7, PRKD1, RUNX2, SCUBE3, SFRP2, SMAD1, SMAD5, SOX11, SUCO, TENT5A, TMEM119, TP63, WNT10B, WNT4, WNT7B, WWTR1, YAP1, ZHX3
GOBP_POSITIVE_REGULATION_OF_OSTEOCLAST_DIFFERENTIATION	31	CCR1, CREB1, CSF1, FOS, GPR68, IFNG, IL12B, IL17A, IL20, IL23A, IL23R, KLF10, NOTCH2, OCSTAMP, POU4F1, POU4F2, PPARGC1B, SLC9B2, TMEM64, TNF, TNF, TNF, TNF, TNF, TNF, TNF, TNF, TNFSF11, TRAF6, TREM2, TYROBP
GOBP_POSITIVE_REGULATION_OF_OXIDATIVE_STRESS_INDUCED_CELL_DEATH	27	ABL1, ENDOG, FBXW7, FOXO3, HDAC6, MCL1, MIR17, MIR34A, MMP3, NOX1, PARK7, PAWR, REST, RIPK1, SFPQ, SOD1, TLR4, TLR6, TNF, TNF, TNF, TNF, TNF, TNF, TNF, TNF, TRPM2
GOBP_POSITIVE_REGULATION_OF_OXIDOREDUCTASE_ACTIVITY	68	ABL1, ABL2, AGT, AGTR1, AGTR2, AGTR2, AKT1, APOE, ATP7A, CALM3, CCS, CDH3, COA8, COX17, CYBA, CYP27B1, DHFR, DHFRP1, EDN1, EDN2, EDN3, FCER2, FDX1, FDX2, FGF23, FTMT, FXN, GCH1, GDNF, GNAI2, GNAI3, HIF1A, HTR2B, IFNG, IL1B, INS, NDUFA4, NOD1, NOD2, NOS1AP, NPR3, NUS1, PARK7, PDP1, PDP2, PIK3CB, POR, PTK2B, RFK, RGN, RIPK3, RIPK3, S100A1, SCARB1, SDHAF4, SIRT3, SNCA, TERF2, TERT, TNF, TNF, TNF, TNF, TNF, TNF, TNF, TNF, VDR
GOBP_POSITIVE_REGULATION_OF_P38MAPK_CASCADE	40	AGER, AGER, AGER, AGER, AGER, AGER, AGER, BMP2, BMP4, EMC10, GADD45A, GADD45B, GADD45G, GDF6, HAND2, IL1B, LEP, MAP3K3, MAP3K4, MAP3K5, MFHAS1, MFHAS1, MINK1, MIR181A2, MIR181B1, MIR181D, MIR181D, NCF1, OPRK1, PJA2, PRMT1, RELL1, RELL2, SASH1, SPHK1, SPI1, STK39, VEGFA, XDH, ZC3H12A
GOBP_POSITIVE_REGULATION_OF_PATHWAY_RESTRICTED_SMAD_PROTEIN_PHOSPHORYLATION	57	ACVR1, ACVR2A, ACVRL1, BMP10, BMP15, BMP2, BMP3, BMP4, BMP5, BMP6, BMP7, BMP8A, BMP8B, BMPR1A, BMPR2, CSNK2B, CSNK2B, CSNK2B, CSNK2B, CSNK2B, CSNK2B, CSNK2B, CSNK2B, DAB2, ENG, GDF1, GDF10, GDF10, GDF11, GDF15, GDF2, GDF3, GDF5, GDF6, GDF7, GDF9, HFE, INHA, INHBA, INHBB, INHBC, INHBE, LEFTY1, LEFTY2, MSTN, NODAL, PPARG, RBPMS, SDCBP, SMAD4, TGFB1, TGFB2, TGFB3, TGFBR1, TGFBR2, TTK, TWSG1
GOBP_POSITIVE_REGULATION_OF_PATTERN_RECOGNITION_RECEPTOR_SIGNALING_PATHWAY	69	ANKRD17, CAV1, CYBA, DDX3X, DDX60, DHX58, F2RL1, FLOT1, FLOT1, FLOT1, FLOT1, FLOT1, FLOT1, FLOT1, FLOT1, HMGB1, HSPA1A, HSPA1A, HSPA1A, HSPA1A, HSPA1A, HSPA1B, HSPA1B, HSPA1B, HSPA1B, HSPA1B, IFI35, LBP, LTF, MFHAS1, MFHAS1, NINJ1, NR1H3, OASL, PELI1, PJA2, PTPN22, PUM1, PUM2, RSAD2, RTN4, SLC15A3, SLC15A4, SLC46A2, TASL, TICAM2, TIRAP, TLR1, TLR2, TLR3, TLR4, TLR5, TLR9, TREML4, TRIM15, TRIM15, TRIM15, TRIM15, TRIM15, TRIM15, TRIM15, TRIM15, USP15, USP17L2, USP17L2, USP17L2, WDFY1, ZCCHC3, ZDHHC5
GOBP_POSITIVE_REGULATION_OF_PEPTIDASE_ACTIVITY	228	ACER2, ACVR1C, ADRM1, AGER, AGER, AGER, AGER, AGER, AGER, AGER, AIFM1, AIM2, AKIRIN2, ANP32B, ANTXR1, APAF1, APH1A, APH1B, APP, ARL6IP5, ASPH, ATP2A3, BAD, BAK1, BAX, BBC3, BCAP31, BCL10, BCL2L10, BCL2L11, BCL2L13, BEX3, BID, BLID, BLID, BOK, CARD8, CARD9, CASC2, CASP1, CASP10, CASP12, CASP2, CASP4, CASP5, CASP8, CASP8AP2, CASP8AP2, CASP9, CAV1, CCN1, CCN2, CFLAR, CIDEB, CIDEB, CLDN3, CLDN4, CLEC7A, CLPX, COL4A3, CR1, CRADD, CTSD, CTSH, CYCS, CYFIP2, DAP, DAPK1, DDRGK1, DDX3X, DIABLO, DLC1, DLC1, EFNA1, EFNA3, EGLN3, EIF2AK3, EPHA4, F2R, F3, FADD, FAM162A, FAS, FASLG, FBLN1, FIS1, FN1, FOXL2, FYN, GPER1, GRAMD4, GRIN1, GRIN2A, GRIN2B, GRN, GSN, HIP1, HIP1R, HMGB1, HSF1, HSF1, HSPD1, HSPE1, HTRA2, IFI16, IFT57, JAK2, KHDC1, KHDC1L, LAPTM5, LCK, LGALS9, LGMN, LYN, MALT1, MAP3K5, MAPK12, MAPT, MAPT, MAPT, MBP, MEFV, MIR15A, MIR17, MIR205, MIR21, MIR27B, MIR29B1, MIR92A1, MTCH1, MUL1, MYC, NCSTN, NDUFA13, NGFR, NKX3-1, NLRC4, NLRP1, NLRP12, NLRP2, NLRP2, NLRP2, NLRP2, NLRP2, NLRP2, NLRP2, NLRP2, NLRP2, NLRP2, NLRP3, NLRP6, NOD1, NODAL, P2RX1, PCOLCE, PCOLCE2, PDCD2, PDCD5, PDCD6, PERP, PICALM, PIDD1, PINK1, PMAIP1, PML, PPARG, PPM1F, PRELID1, PRR7, PRSS22, PRSS22, PSENEN, PSMD14, PSME1, PSME1, PSME2, PSME2, PSME3, PSME4, PYCARD, RACK1, RCN3, REST, RFPL1, RHOA, RIPK2, ROBO1, ROCK2, RPS27L, RPS3, S100A8, S100A9, SEMG1, SEMG2, SENP1, SERPINB3, SFRP2, SIRT1, SLC1A1, SLC22A2, SMAD3, SNCA, SOX7, SOX7, ST18, ST20, STAT3, SYK, TANK, TBC1D10A, TFAP4, TNF, TNF, TNF, TNF, TNF, TNF, TNF, TNF, TNFSF10, TNFSF15, TTBK1, UACA, USP50, VCP, VSIR, WNT3A, XDH
GOBP_POSITIVE_REGULATION_OF_PEPTIDE_SECRETION	112	AACS, ABAT, ACSL4, ADCY8, ADCYAP1, ADORA1, AIMP1, ANO1, BAD, BAIAP3, BLK, BLK, C1QTNF12, C2CD2L, CAPN10, CASR, CD38, CFTR, CRH, DOC2B, DOC2B, DOC2B, DRD2, FFAR1, FFAR4, FGA, FGB, FGG, GABBR1, GABBR1, GABBR1, GABBR1, GABBR1, GABBR1, GABBR1, GCG, GCK, GHRH, GHRHR, GHRL, GIP, GIPR, GLUD1, GLUL, GPER1, GPLD1, GPR27, GPR68, GRP, HFE, HIF1A, HLA-DRB1, HLA-DRB1, HLA-DRB1, HLA-DRB1, HLA-DRB1, HLA-DRB1, ILDR1, INS, IRS2, ISL1, JAK2, KISS1, LRRC8A, MCU, MPC2, MYRIP, NKX6-1, NLGN2, NLGN2, NNAT, NR0B2, NR1H4, OSBP, OXCT1, PCK2, PCK2, PDX1, PFKFB2, PFKM, PLA2G6, PPARD, PPP3CB, PRKCE, PSMD9, RAB8B, RASL10B, RBP4, RFX6, RPH3AL, RPH3AL, RPH3AL, S100A8, SCT, SCT, SELENOT, SERP1, SLC30A8, SOX4, SPINK1, SRI, STX4, TCF7L2, TFR2, TM7SF3, TNFSF11, TRH, TRPM2, TRPM4, UCN, UCN3, VSNL1
GOBP_POSITIVE_REGULATION_OF_PEPTIDYL_LYSINE_ACETYLATION	40	ARID5A, ARRB1, AUTS2, BRCA1, BRD7, DIP2A, DIP2B, FOXP3, FOXP3, GATA3, GLYR1, IL1B, ISL1, KAT2A, KAT7, LIF, MAPK3, MUC1, NAP1L2, NOS1, PAXIP1, PIH1D1, PIWIL2, PML, PPARGC1A, PRKAA1, PRKAA2, RPS6KA4, RPS6KA5, RUVBL2, SMAD4, SMARCB1, SMARCB1, SNAI2, SOX4, SPHK2, TADA2A, TADA2A, TADA2B, WBP2
GOBP_POSITIVE_REGULATION_OF_PEPTIDYL_SERINE_PHOSPHORYLATION	115	AKAP9, AKT1, ANGPT1, APP, ARAF, ARRB2, ATP2B4, AVP, AXIN1, BAG4, BCAR3, BCL2, BDNF, BRAF, CALCR, CAMK1, CAPRIN2, CAV1, CD44, CNOT9, CREBL2, CSF3, DOCK7, EGFR, EIF4G1, FNIP1, FNIP2, GAS6, GCG, HAX1, HCLS1, HDAC6, HSP90AA1, HSP90AB1, IFNA1, IFNA10, IFNA13, IFNA14, IFNA16, IFNA17, IFNA2, IFNA21, IFNA4, IFNA5, IFNA6, IFNA7, IFNA8, IFNB1, IFNE, IFNG, IFNK, IFNW1, IL11, IL6, IRGM, LATS1, LIF, MAD2L2, MAPKAP1, MIF, MIF, MTCP1, NGF, NOS1, NTF3, NTF4, NTRK2, NTRK3, OPRD1, OSM, PAK1, PARK7, PDCD10, PFN2, PIK3CA, PINK1, PRKD1, PRKD2, PTGS2, RAF1, RAMP3, RAPGEF3, RET, RIPK2, RPTOR, SFRP2, SH2D3A, SH2D3C, SMYD3, SNCA, SPRY2, STK4, STOX1, TBK1, TCL1A, TCL1B, TENM1, TERF2IP, TFRC, TGFB1, TNF, TNF, TNF, TNF, TNF, TNF, TNF, TNF, TNKS1BP1, TRIM6, TXN, UCN, VEGFA, WNT3A, WNT5A
GOBP_POSITIVE_REGULATION_OF_PEPTIDYL_THREONINE_PHOSPHORYLATION	29	APP, AXIN1, AZU1, AZU1, BMP7, CAB39, CALM1, CALM2, CALM3, CEMIP, CHI3L1, EGF, GCG, IRGM, MAPK1, PLK1, PRKAG2, RIPK2, RPTOR, S1PR2, SPHK1, STOX1, TGFB1, TNKS1BP1, TRIM6, TRPC5, UBE2K, WNK3, WNT5A
GOBP_POSITIVE_REGULATION_OF_PEPTIDYL_TYROSINE_PHOSPHORYLATION	210	ABI1, ABL1, ACE, ACVR1, ADAM17, ADIPOQ, ADNP, ADORA1, ADRA1A, ADRA2A, AFAP1L2, AGT, ALKAL1, ALKAL2, ANGPT1, ANGPT4, AREG, ARHGEF2, ARL2BP, ARRB2, BANK1, BMP6, BTC, CASS4, CCL5, CCL5, CD24, CD36, CD3E, CD4, CD40, CD44, CD74, CD80, CD81, CLCF1, CLEC6A, CLEC7A, CNTF, CNTN1, CRLF1, CSF1R, CSF2, CSF3, CSH1, CSH2, CSHL1, CSPG4, CTF1, DGKQ, DLG3, DLG4, DOCK3, DOK7, DVL2, EFNA1, EFNA5, EGF, EHD4, ENPP2, EPGN, EPHA4, EPO, ERBB3, ERBB4, ERCC6, EREG, FBXW7, FCGR1A, FGF10, FGF7, FGF8, FGFR3, FLT3, FYN, GAS6, GATA1, GFRA1, GH1, GH2, GHR, GHRL, GPRC5B, GREM1, GREM1, GREM1, GRM5, HAX1, HBEGF, HCLS1, HDAC2, HES1, HES5, HES5, HGF, HPX, HSF1, HSF1, HTR2A, IFNA2, IFNG, IFNL1, IGF1, IGF2, IL11, IL12A, IL12B, IL13, IL15, IL18, IL2, IL20, IL21, IL23A, IL23R, IL24, IL3, IL31RA, IL34, IL4, IL5, IL6, IL6R, IL6ST, ISL1, ITGA5, ITGB3, JAK2, KIT, KITLG, LACRT, LEP, LIF, LILRA5, LILRA5, LILRA5, LILRA5, LILRA5, LRP4, LRP8, LRRK1, LYN, MIF, MIF, MIR19A, MIR19B1, MIR221, MLST8, MTOR, NCF1, NEDD9, NEURL1, NOD2, NOX4, NRG1, NRP1, NTF3, OSBP, OSM, PAK2, PARP14, PARP9, PDGFB, PECAM1, PIBF1, PLCG2, PRNP, PTK2B, PTK6, PTPN1, PTPN11, PTPRC, PTPRC, PTPRJ, RELN, RICTOR, RIPK2, SEMA4D, SRC, SRCIN1, SRCIN1, STAP1, SYK, TDGF1, TEC, TGFA, TGFB1, THBS4, TNF, TNF, TNF, TNF, TNF, TNF, TNF, TNF, TNFRSF14, TNFRSF14, TNFRSF18, TNFRSF1A, TNFSF18, TNK2, TP53, TREM2, TSLP, UNC119, VEGFA, VTN, WNT3A, YES1
GOBP_POSITIVE_REGULATION_OF_PHAGOCYTOSIS	95	ABCA7, AHSG, ANO6, APOA1, APOA2, APPL2, AZU1, AZU1, BCR, C2, C2, C2, C2, C2, C2, C2, C3, C4A, C4A, C4A, C4A, C4B, C4B, C4B, C4B, C4B, C4B, C4B, CALR, CAMK1D, CCL2, CD300LF, CD36, CD47, CLEC7A, COLEC10, COLEC11, CYBA, DNM2, DOCK2, F2RL1, FCER1G, FCGR2B, FCN1, FCN2, FCN3, FPR2, GAS6, GATA2, IFNG, IL15, IL15RA, IL1B, IL2RB, IL2RG, ITGA2, LMAN2, LYAR, MBL2, MERTK, MFGE8, MIR17, MIR183, MIR20A, MYO18A, NCKAP1L, NOD2, PLA2G5, PLCG2, PTPRC, PTPRC, PTPRJ, PTX3, PYCARD, RAB27A, RAB31, SFTPD, SIRPA, SIRPB1, SIRPG, SLC11A1, SOD1, SPACA3, STAP1, TNF, TNF, TNF, TNF, TNF, TNF, TNF, TNF, TREM2, TUB, TULP1
GOBP_POSITIVE_REGULATION_OF_PHOSPHATASE_ACTIVITY	40	AGTR2, AGTR2, BMP2, CALM1, CALM2, CALM3, CD300A, CD33, CHP2, FCRL3, GNA12, GPLD1, HSP90AB1, IFNG, ITGA1, ITGA2, JAK2, MAGI2, MEF2C, MTMR9, MTMR9, MTOR, NPNT, PDGFRB, PLEK, PPARGC1B, PPP1R12A, PPP1R14D, PPP1R15A, PPP1R15B, PTPA, PTPRC, PTPRC, RGN, RIPK3, RIPK3, ROCK1, SLC39A10, SMAD3, VRK3
GOBP_POSITIVE_REGULATION_OF_PHOSPHATIDYLINOSITOL_3_KINASE_SIGNALING	93	AGT, ANGPT1, BECN1, CAT, CBL, CCL5, CCL5, CD28, CSF3, DCN, EGF, ERBB3, ERBB4, F2, F2R, F2RL1, FGF2, FGFR1, FGR, FLT1, FLT3, FN1, FSHR, GH1, GPER1, HAX1, HCLS1, HCST, HGF, IGF1, IGF1R, IL18, INS, INSR, JAK2, KDR, KIT, LEP, MAZ, MIR126, MIR21, MYDGF, MYOC, NCF1, NEDD4, NKX3-1, NTRK1, NTRK2, NTRK3, OSM, PDGFA, PDGFB, PDGFC, PDGFD, PDGFRA, PDGFRB, PIK3AP1, PLXNB1, PPARD, PRR5, PRR5L, PTK2, PTPN6, RELN, RGL2, RGL2, RGL2, RGL2, RGL2, RGL2, RGL2, ROR1, ROR2, SELP, SEMA4D, SERPINA12, SIRT1, SOX9, SRC, TEK, TGFB2, TNF, TNF, TNF, TNF, TNF, TNF, TNF, TNF, TREM2, UBE3A, UNC5B, WNT16
GOBP_POSITIVE_REGULATION_OF_PHOSPHOLIPASE_ACTIVITY	58	ABL2, ADCYAP1R1, ADRA1A, AGT, AGTR1, ANG, APOC2, ARF4, ARHGAP6, ARL1, AVPR1A, AVPR1B, C5AR1, CCL5, CCL5, CCN1, CD86, EDNRA, EGFR, ESR1, FGF2, FGFR1, FGFR2, FGFR3, FLT1, GNA13, GNA15, GNAQ, GPR55, HPCA, HRAS, HRAS, HTR2A, HTR2B, ITK, KIT, LPAR1, LPAR2, NMUR1, NMUR2, P2RY12, P2RY6, PDGFRA, PDGFRB, PDPK1, PHB, PHB2, PLA2G1B, PLA2G5, PLAA, PLCB2, PRKCZ, PTAFR, PTH, RASGRP4, S1PR4, SELE, TXK
GOBP_POSITIVE_REGULATION_OF_PHOSPHOPROTEIN_PHOSPHATASE_ACTIVITY	24	AGTR2, AGTR2, CALM1, CALM2, CALM3, CD300A, CD33, FCRL3, GNA12, HSP90AB1, ITGA1, JAK2, MAGI2, MTOR, PDGFRB, PPP1R12A, PPP1R14D, PPP1R15A, PPP1R15B, PTPA, PTPRC, PTPRC, SLC39A10, VRK3
GOBP_POSITIVE_REGULATION_OF_PLASMA_MEMBRANE_BOUNDED_CELL_PROJECTION_ASSEMBLY	116	ABI2, ACTR2, ACTR3, AGRN, AKIRIN1, ANLN, APC, ARAP1, ARHGAP35, ARPC2, ATMIN, ATP7A, AUTS2, AVIL, BBS4, BCAS3, BRK1, C15orf62, CARMIL2, CCDC88A, CCL19, CCL21, CCP110, CCR7, CDC42, CDC42EP1, CDC42EP2, CDC42EP3, CDC42EP4, CDC42EP5, CDC42EP5, CDC42EP5, CDC42EP5, CENPJ, CEP120, CEP135, CLRN1, COBL, CROCC, CYFIP1, CYFIP1, CYFIP1, DEF8, DNM2, DNM3, DOCK11, DPYSL3, DZIP1, ENTR1, EPS8, EPS8L1, EPS8L2, EPS8L3, F2RL1, FAM98A, FMR1, FNBP1L, FRMD7, FSCN1, FUZ, GPM6A, GSK3B, HAP1, HRAS, HRAS, HTT, KCTD17, KIT, MARK4, MIEN1, MNS1, MSTN, MTOR, NCKAP1, NDEL1, NEURL1, NLGN1, NRP1, OCLN, OCLN, P2RX7, P2RY12, PALM, PFN1, PIK3CA, PIK3R1, PLCE1, PLEK2, PLEKHM1, PLEKHM1, PLEKHM1, PLPPR5, PPP1R35, RAC1, RAC2, RALA, RHOQ, RIPOR2, RP1, SAXO1, SEPTIN7, SEPTIN9, SEPTIN9, SRF, TAPT1, TENM1, TENM2, TGFB3, TGFBR1, TWF2, WASF2, WASHC1, WASL, WNT1, WRAP73, ZMYND10
GOBP_POSITIVE_REGULATION_OF_PODOSOME_ASSEMBLY	20	ARHGEF5, ARHGEF5, ASAP1, CAPG, CSF2, FSCN1, IL5, LCP1, MAPK9, MSN, RHOA, SRC, TNF, TNF, TNF, TNF, TNF, TNF, TNF, TNF
GOBP_POSITIVE_REGULATION_OF_POSTTRANSCRIPTIONAL_GENE_SILENCING	31	AGO2, AJUBA, BMP4, DDX5, DDX6, DHX9, EGFR, EIF4E2, EIF4ENIF1, EIF4G1, FMR1, FXR1, IL6, LIMD1, LIN28A, MAP2K1, MAP2K2, MYCN, MYOCD, PUM1, PUM2, RIPK1, STAT3, TGFB1, TIAL1, TNRC6B, TP53, TRIM71, WTIP, XPO5, ZFP36
GOBP_POSITIVE_REGULATION_OF_POTASSIUM_ION_TRANSMEMBRANE_TRANSPORTER_ACTIVITY	27	ABCC8, ACTN2, AKAP6, AKAP9, ALG10B, AMIGO1, ANK2, ATP1B1, ATP1B2, ATP1B3, DNM2, FXYD2, GAL, GALR2, KCNA1, KCNC1, KCNC2, KCNIP2, LRRC26, LRRC38, LRRC52, LRRC55, MIR1-1, NOS1AP, NPPA, RNF207, TREM2
GOBP_POSITIVE_REGULATION_OF_POTASSIUM_ION_TRANSPORT	52	ABCC8, ACTN2, ADORA1, ADRA2A, AKAP6, AKAP9, ALG10B, AMIGO1, ANK2, ANO6, ATP1B1, ATP1B2, ATP1B3, DLG1, DNM2, DRD1, EDN3, FHL1, FLNA, FXYD2, GAL, GALR2, KCNA1, KCNC1, KCNC2, KCNE1, KCNE5, KCNH2, KCNIP2, KCNJ2, KCNMB1, KCNN4, KCNQ1, KCNQ1, KIF5B, LRRC26, LRRC38, LRRC52, LRRC55, MIR1-1, MIR21, NOS1AP, NPPA, OPRK1, RGS7, RNF207, STK39, TREM2, WNK1, WNK2, WNK3, WNK4
GOBP_POSITIVE_REGULATION_OF_PRODUCTION_OF_MOLECULAR_MEDIATOR_OF_IMMUNE_RESPONSE	199	ARID5A, ATAD5, B2M, B2M, BCL10, C17orf99, CAMK4, CD160, CD226, CD244, CD28, CD36, CD40, CD55, CD74, CD81, CD86, CLCF1, CLEC7A, CLNK, DDX1, DDX21, DDX58, DENND1B, DHX36, DHX36, DNAJB9, EPHB2, EXOSC3, EXOSC6, F2RL1, FFAR2, FFAR3, FZD5, GATA3, GPI, GPI, GPRC5B, HK1, HLA-A, HLA-A, HLA-A, HLA-A, HLA-A, HLA-A, HLA-A, HLA-A, HLA-E, HLA-E, HLA-E, HLA-E, HLA-E, HLA-E, HLA-E, HLA-F, HLA-F, HLA-F, HLA-F, HLA-F, HLA-F, HLA-F, HLA-G, HLA-G, HLA-G, HLA-G, HLA-G, HLA-G, HLA-G, HLA-G, HMCES, HPX, IL10, IL13, IL17A, IL17F, IL18, IL18R1, IL1B, IL1R1, IL2, IL21, IL4, IL4R, IL5, IL6, INAVA, KIR2DL4, KIR2DL4, KIR2DL4, KIR2DL4, KIR2DL4, KIR2DL4, KIR2DL4, KIR2DL4, KIR2DL4, KIR2DL4, KIR2DL4, KIR2DL4, KIR2DL4, KIR2DL4, KIR2DL4, KIR2DL4, KIR2DL4, KIR2DL4, KIR2DL4, KIR2DL4, KIR2DL4, KIR2DL4, KIR2DL4, KIR2DL4, KIR2DL4, KIR2DL4, KIR2DL4, KIR2DL4, KIR2DL4, KIR2DL4, KIR2DL4, KIR2DL4, KIR2DL4, KIR2DL4, KIR2DL4, KIR2DL4, KIR2DL4, KIR2DL4, KIR2DL4, KIR2DL4, KIR2DL4, KIT, KLK3, KLK5, KLK7, KMT5B, KMT5C, LACC1, LAPTM5, LILRB1, LILRB1, LILRB1, LILRB1, LILRB1, MAD2L2, MALT1, MAP3K7, MAVS, MIF, MIF, MLH1, MSH2, MZB1, NLRP3, NOD2, NR4A3, NSD2, PAXIP1, PGC, PHB, PHB2, PLCG2, PRKCZ, PTPN22, PTPRC, PTPRC, RAET1G, RBP4, RIF1, RSAD2, SASH3, SCIMP, SEMA7A, SEMA7A, SHLD1, SHLD2, SHLD3, SIRT1, SLAMF1, SLC7A5, SPHK2, SPON2, STAT6, STX4, TBX21, TFRC, TGFB1, TICAM1, TLR4, TLR9, TNFRSF14, TNFRSF14, TNFRSF4, TNFSF13, TNFSF4, TP53BP1, TRAF2, TRAF6, TRIM6, VAMP3, WNT5A, XBP1, XCL1
GOBP_POSITIVE_REGULATION_OF_PROTEASOMAL_UBIQUITIN_DEPENDENT_PROTEIN_CATABOLIC_PROCESS	104	AKT1, ANKIB1, ARIH1, ARIH2, AURKA, AXIN1, BAG2, BBS7, BCAP31, CAV1, CBFA2T3, CDC20, CDC20B, CEBPA, CHFR, CLU, COP1, CSNK1A1, CSNK1D, CSNK1E, DAB2, DDA1, DDRGK1, DET1, DNAJB2, DVL1, ELOB, FBXO22, FBXW8, FZR1, GABARAP, GBA, GBA, GCLC, GSK3A, GSK3B, HECTD1, HERPUD1, HSPA1A, HSPA1A, HSPA1A, HSPA1A, HSPA1A, HSPA1B, HSPA1B, HSPA1B, HSPA1B, HSPA1B, HSPBP1, KEAP1, KLHL40, LRRK2, MAPK9, MDM2, MKRN2, NFE2L2, NKD2, NKD2, NOP53, NUB1, PABIR1, PIAS1, PLK1, PLK3, PRICKLE1, PRKN, PSEN1, PSMD10, RACK1, RAD23A, RBX1, RCHY1, RFPL1, RNF14, RNF144A, RNF144B, RNF180, RNF19A, RNF19B, RNF217, SGTA, SH3RF1, SH3RF2, SH3RF3, SIRT2, SIRT2, SIRT6, SMAD7, SOCS4, SOCS5, STUB1, SUMO1, SUMO2, TAF1, TRIB1, TRIB2, TRIB3, UBQLN1, UBQLN2, USP5, VCP, ZER1, ZFAND2A, ZYG11B
GOBP_POSITIVE_REGULATION_OF_PROTEIN_ACETYLATION	51	ARID5A, ARNTL, ARRB1, AUTS2, BRCA1, BRD7, CAMK1, CEP295, DDX3X, DIP2A, DIP2B, FAM161A, FOXP3, FOXP3, GATA3, GLYR1, IL1B, ISL1, KAT2A, KAT5, KAT7, LIF, MAPK3, MIR217, MIR34A, MUC1, NAP1L2, NOS1, PAXIP1, PIH1D1, PIWIL2, PML, PPARGC1A, PRKAA1, PRKAA2, RAPGEF3, RPS6KA4, RPS6KA5, RUVBL2, SMAD4, SMARCB1, SMARCB1, SNAI2, SOX4, SPHK2, TADA2A, TADA2A, TADA2B, TAOK1, TERF2IP, WBP2
GOBP_POSITIVE_REGULATION_OF_PROTEIN_AUTOPHOSPHORYLATION	28	ACE, CALM1, CALM2, CALM3, DDX3X, GPNMB, GREM1, GREM1, GREM1, INS, MRE11, NBN, NEK10, PDGFA, PDGFB, PDGFC, PDGFD, RAD50, RAP2A, RAP2B, RAP2C, RASSF2, SRC, TAOK2, TNKS1BP1, TOM1L1, VEGFA, VEGFC
GOBP_POSITIVE_REGULATION_OF_PROTEIN_BINDING	95	ABL1, ACE, ADD1, ADD2, AKTIP, AMFR, ANXA2, APOE, APP, B2M, B2M, BAMBI, BDNF, BLK, BLK, BMP2, BMP4, CAPRIN2, CAV1, CDK5, CLDN5, CSF3, CTHRC1, DACT1, DERL1, DTX3L, EP300, EPB41, EPB41L5, FKBP1A, FLOT1, FLOT1, FLOT1, FLOT1, FLOT1, FLOT1, FLOT1, FLOT1, GCG, GSK3B, HFE, HIP1R, HIPK2, HSF1, HSF1, HSP90AB1, IDE, LFNG, LRP1, LRRK2, MAPRE1, MAPRE3, MARK3, MEN1, MFNG, MMP9, NMD3, NRP1, NVL, PIN1, PKD1, PLCL1, PLCL2, PLCL2, PLXND1, POLDIP2, PPP2CA, PPP2CB, PRKN, PSEN1, RALB, RAN, RAPGEF2, RFNG, RIPK2, RPL11, SPAG8, SPON1, SPPL3, SPTA1, STING1, STING1, STK3, STK4, TAF1, TCF7L2, TERT, TIAM1, TICAM1, TRIB3, TRIM21, USP33, VTN, WNT3A, WNT5A
GOBP_POSITIVE_REGULATION_OF_PROTEIN_CATABOLIC_PROCESS	270	ABCA2, ADAM8, ADAM9, ADAM9, ADRA2A, AGBL4, AGTPBP1, AKT1, AMER1, ANKIB1, APC, APC2, APOE, AREL1, ARIH1, ARIH2, ASB11, ASB5, ASB9, ATG7, ATP5IF1, ATP5IF1, ATXN3, AURKA, AXIN1, BAG2, BAG6, BAG6, BAG6, BAG6, BAG6, BAG6, BAG6, BARD1, BBS7, BCAP31, C4BPA, C4BPB, CAV1, CAV3, CBFA2T3, CBLB, CCDC22, CD81, CDC20, CDC20B, CDK5RAP3, CDKN1B, CEBPA, CHFR, CLU, COP1, CSNK1A1, CSNK1D, CSNK1E, CSNK2A1, CTSC, CUL4B, DAB2, DAB2IP, DACT1, DDA1, DDB1, DDRGK1, DET1, DISC1, DNAJB2, DTL, DVL1, ECSCR, ECSCR, EGF, EGLN2, ELOB, EZR, FAF1, FBXL5, FBXO22, FBXW7, FBXW8, FMR1, FOXO1, FURIN, FZR1, GABARAP, GBA, GBA, GCLC, GGA1, GGA3, GPC3, GPLD1, GSK3A, GSK3B, HACE1, HAMP, HECTD1, HECW1, HECW2, HERPUD1, HSP90AA1, HSPA1A, HSPA1A, HSPA1A, HSPA1A, HSPA1A, HSPA1B, HSPA1B, HSPA1B, HSPA1B, HSPA1B, HSPBP1, HUWE1, IDE, IFNG, IL1B, ITCH, KCNE2, KEAP1, KLHL40, LAPTM5, LDLR, LPCAT1, LPCAT1, LRP1, LRP2, LRRK2, MAGEF1, MAPK9, MARCHF2, MDM2, MIR181B1, MKRN2, MSN, MYLIP, NDFIP1, NDUFA13, NEDD4, NEDD4L, NFE2L2, NKD1, NKD2, NKD2, NOP53, NRDC, NSF, NSF, NSF, NUB1, NUPR1, OAZ1, OAZ2, OAZ3, OSBPL7, PABIR1, PACSIN3, PCSK9, PIAS1, PLK1, PLK2, PLK3, PRICKLE1, PRKN, PSEN1, PSMC1, PSMC2, PSMC3, PSMC4, PSMC4, PSMC5, PSMC6, PSMD10, PTEN, PTEN, PTK2, PTK2B, PTTG1IP, PYHIN1, RAB7A, RACK1, RAD23A, RBX1, RCHY1, RDX, RFPL1, RGMA, RGN, RHBDD3, RILP, RILP, RNF128, RNF139, RNF14, RNF144A, RNF144B, RNF180, RNF185, RNF19A, RNF19B, RNF217, RNF40, RNF41, RNFT1, RNFT2, SEC22B, SGSM3, SGTA, SH3D19, SH3RF1, SH3RF2, SH3RF3, SIRT2, SIRT2, SIRT6, SMAD7, SMURF1, SMURF1, SMURF2, SNF8, SNX1, SNX33, SNX9, SOCS4, SOCS5, SORL1, SOX17, SOX9, STUB1, STX5, SUMO1, SUMO2, TAF1, TIPARP, TMEM259, TMTC3, TNF, TNF, TNF, TNF, TNF, TNF, TNF, TNF, TNFAIP3, TNFRSF1B, TNFSF12, TREM2, TRIB1, TRIB2, TRIB3, TRIM32, TRIM67, UBQLN1, UBQLN2, USP13, USP5, VCP, VGLL4, VIP, VPS11, VPS11, VPS28, VPS28, VPS35, WNT5A, WWP1, WWP2, ZER1, ZFAND2A, ZYG11B
GOBP_POSITIVE_REGULATION_OF_PROTEIN_CONTAINING_COMPLEX_ASSEMBLY	225	ABCA1, ABCA3, AJUBA, AKAP9, ALOX15, AMBRA1, ANKRD53, ARF6, ARHGEF5, ARHGEF5, ARL2, ARL3, ARPC2, ASAP1, ATAT1, ATAT1, ATAT1, ATAT1, ATAT1, ATAT1, ATAT1, ATM, ATR, BAG4, BAIAP2, BAIAP2L1, BAIAP2L2, BAK1, BAX, BCL2L11, BID, BIK, BIN1, BMF, BRK1, C15orf62, CALY, CAND1, CAPG, CARMIL1, CARMIL2, CAV3, CCL11, CCL21, CCL24, CCL26, CCR7, CD36, CDC42EP1, CDC42EP2, CDC42EP3, CDC42EP4, CDC42EP5, CDC42EP5, CDC42EP5, CDC42EP5, CDH17, CDH5, CDK5R1, CDK5RAP2, CDKN1B, CDT1, CKAP5, CLASP1, CLEC7A, CLIP1, CLU, CRACD, CRBN, CSF2, CSF3, CTTN, CTTN, CXCL13, DAB2IP, DCTN1, DDX3X, DHX33, DLG1, DRG1, EIF4G1, ESR1, EVL, FAF1, FCHSD1, FCHSD2, FER, FERMT1, FERMT2, FES, FMN1, FNIP1, FNIP2, FSCN1, GBP5, GIT1, GNL3L, GRB2, GSK3B, HCK, HIP1R, HRK, HSP90AA1, HSPA1A, HSPA1A, HSPA1A, HSPA1A, HSPA1A, HSPA1B, HSPA1B, HSPA1B, HSPA1B, HSPA1B, ICE1, IFNG, IL5, ISG15, KIRREL1, LCP1, LGALS3, LMOD1, LMOD2, MAP1B, MAPK9, MAPRE1, MAPT, MAPT, MAPT, MECP2, MED25, MET, MIRLET7I, MLST8, MMP1, MMP1, MMP3, MPP7, MSN, MTLN, MTOR, MYD88, NAV3, NCK1, NCK2, NCKAP1, NCKAP1L, NEK7, NIN, NPHS1, NR1H2, NRG1, NUMA1, OCLN, OCLN, P2RY12, PAK1, PARK7, PFN1, PFN2, PIEZO1, PIH1D1, PINK1, PLCG2, PLEK, PPP2R5B, PRKCE, PSMC6, PSRC1, PTK2B, PYCARD, RAC1, RACK1, RAP1B, RASIP1, RHOA, RHOC, RICTOR, RPS3, SH3GLB1, SKAP1, SLAIN1, SLAIN2, SLF1, SLF2, SNCA, SNX9, SPIDR, SRC, STMP1, STUB1, SUMO1, SYK, TAL1, TCL1A, TENM1, TERF1, TFRC, TGFB1, TIRAP, TLR4, TLR6, TNF, TNF, TNF, TNF, TNF, TNF, TNF, TNF, TOGARAM1, TP53, TPPP, TPPP2, TPPP3, TRABD2A, TRABD2B, TTBK1, UNC13B, USP50, VASP, VCP, VEGFA, WARS1, WASHC2C, WNT10B
GOBP_POSITIVE_REGULATION_OF_PROTEIN_CONTAINING_COMPLEX_DISASSEMBLY	45	ACTN2, ADRB2, BNIP3, CALCOCO2, CARMIL1, CARMIL2, CFL2, CRACD, DSTN, EIF5A, EIF5A, EIF5A2, EIF5AL1, F2RL1, FYCO1, GBA, GBA, IGF1R, INSR, IRGM, JMJD4, KATNB1, NES, PDXP, PLEK, SEMA5A, SETX, SLN, SMCR8, SMCR8, SPAST, STMN2, TNF, TNF, TNF, TNF, TNF, TNF, TNF, TNF, TRPV4, UVRAG, VIL1, WASHC2C, WDR1
GOBP_POSITIVE_REGULATION_OF_PROTEIN_DEACETYLATION	29	AKAP8, AKAP8L, APLNR, BCL6, BRMS1, C6orf89, CTBP1, DYRK1A, FNTA, IFNG, ING2, JDP2, LRRK2, NDN, NDN, NIPBL, NNMT, PINK1, PRKD1, PRKD2, RRP8, SAP30BP, SDR16C5, SIRT1, SREBF1, SUV39H1, TP53, VEGFA, ZBTB7B
GOBP_POSITIVE_REGULATION_OF_PROTEIN_DEPHOSPHORYLATION	54	ADORA1, AGTR2, AGTR2, AMBRA1, ANKLE2, CALM1, CALM2, CALM3, CAMTA1, CD300A, CD33, CDCA2, CDH5, CNEP1R1, DLC1, DLC1, FCRL3, GBA, GBA, GNA12, HSP90AB1, ITGA1, JAK2, LILRB2, LILRB2, LILRB2, LILRB2, LILRB2, MAGI2, MTOR, NSMF, PDGFRB, PIN1, PINK1, PPIA, PPP1R12A, PPP1R14D, PPP1R15A, PPP1R15B, PPP1R16B, PPP1R7, PPP2R5A, PPP2R5D, PRKCD, PTBP1, PTPA, PTPRC, PTPRC, SLC39A10, SMPD1, SPPL3, SYMPK, TGFB1, VRK3
GOBP_POSITIVE_REGULATION_OF_PROTEIN_IMPORT	43	ARHGEF5, ARHGEF5, BAG3, CDH1, CDK1, CHP2, DMAP1, ECT2, EFCAB7, FLNA, GLI3, HCLS1, HDAC3, HSP90AB1, HYAL2, IFNG, IPO5, JAK2, JUP, LEP, MAPK14, MAVS, PDCD5, PIK3R1, PIK3R2, PRKCD, PRKD1, PSEN1, PTGS2, RAN, RBM22, SHH, SMAD3, SMO, TARDBP, TGFB1, TOMM70, TPR, TRIM28, UBR5, ZC3H12A, ZIC1, ZPR1
GOBP_POSITIVE_REGULATION_OF_PROTEIN_KINASE_ACTIVITY	434	ABI1, ABL1, ACE, ACSL1, ACVR2B, ADAM17, ADAM8, ADAM9, ADAM9, ADCY8, ADCYAP1, ADIPOQ, ADNP, ADORA1, ADRA1A, ADRA2A, ADRA2B, ADRA2C, ADRB2, AFAP1L2, AGAP2, AGER, AGER, AGER, AGER, AGER, AGER, AGER, AGT, AJUBA, AKAP13, AKT1, ALKAL1, ALKAL2, ALS2, ANG, ANGPT1, ANGPT4, AREG, ARHGEF5, ARHGEF5, ATP2B4, AXIN1, AXIN2, AZU1, AZU1, BMP2, BMPR1A, BMPR1B, BMPR2, BORA, BTC, CAB39, CAB39L, CACUL1, CALCA, CALM1, CALM2, CALM3, CAMK1, CAMKK1, CARD10, CARD14, CARTPT, CASS4, CCDC88A, CCL19, CCL21, CCL5, CCL5, CCN1, CCNB1, CCND1, CCND2, CCND3, CCNK, CCNT1, CCNT2, CCNY, CCNYL1, CCNYL2, CCNYL3, CCR7, CD24, CD300A, CD4, CD40, CD40LG, CD86, CDC25B, CDC6, CDK5, CDK5R1, CDK5R2, CDKN1A, CDKN1B, CEMIP, CENPE, CHI3L1, CHRNA3, CIB1, CKS1B, CKS2, CLSPN, CLU, COPS8, CSF1, CSF1R, CSK, DAB1, DAB2IP, DAG1, DAXX, DAXX, DAXX, DAXX, DAXX, DAXX, DAZAP2, DBF4, DBF4B, DDR2, DDX3X, DGKQ, DIPK2A, DIRAS1, DIRAS2, DKK1, DLG1, DLG3, DLG4, DOCK3, DOK7, DRD2, DRD4, DRD4, DUSP19, DVL2, DVL3, DYNAP, ECT2, EDN1, EDN3, EFNA1, EFNA5, EGF, EGFR, EGR1, ELANE, ELANE, EMP2, EPGN, EPHA4, EPO, ERBB2, ERBB3, ERCC6, EREG, ERN1, ERN2, ERP29, ETAA1, EZH2, FAM20A, FBXW7, FCGR1A, FERMT2, FGD2, FGF1, FGF13, FGF18, FGF2, FGFR1, FLT1, FLT3, FZD10, FZD4, FZD5, FZD8, GAS6, GCG, GH1, GHR, GHRL, GPRC5A, GPRC5B, GPRC5C, GPRC5D, GREM1, GREM1, GREM1, GRM5, HBEGF, HMGA2, HRAS, HRAS, HSP90AA1, HSP90AB1, HTR2A, HTR2B, IFNG, IGF1, IGF2, IL12B, IL18, IL1B, IL23A, IL23R, IL34, IL4, IL6R, INCENP, INS, INSR, IQGAP1, IRAK1, IRGM, ITGB1BP1, ITGB3, JAK2, JTB, KIF14, KIT, KITLG, LAT, LCP2, LEP, LILRA5, LILRA5, LILRA5, LILRA5, LILRA5, LRP8, LRRK2, LTF, MADD, MAGED1, MALT1, MAP2K1, MAP2K2, MAP2K3, MAP2K5, MAP2K6, MAP2K7, MAP3K10, MAP3K11, MAP3K12, MAP3K13, MAP3K4, MAP3K5, MAP3K7, MAP4K2, MAPRE3, MARK2, MAS1, MIF, MIF, MIR125B1, MIR143, MIR21, MIR26B, MIR92A1, MLST8, MMD, MMD2, MNAT1, MOB1A, MOB1B, MOB2, MOB3A, MOB3B, MOB3C, MRNIP, MRNIP, MST1R, MT3, MTCP1, MTOR, NAB2, NCF1, NCKAP1L, NEDD9, NEK10, NEURL1, NOD2, NOX4, NRG1, NRG3, NTF3, NTRK3, OSBPL8, P2RX7, PAK1, PAK2, PARK7, PARP16, PDCD10, PDE5A, PDGFA, PDGFB, PDGFC, PDGFD, PDGFRB, PDPK1, PHB, PHB2, PIBF1, PIH1D1, PIK3CA, PIK3CG, PIK3R5, PIK3R6, PILRB, PINK1, PKD1, PKD2, PLA2G1B, PPIA, PPP2CA, PPP2R3C, PRKAG1, PRKAG2, PRKCD, PRKCZ, PRLR, PRNP, PROX1, PRRC1, PSEN1, PSMD10, PSRC1, PTK2, PTK2B, PTPN1, PTPRC, PTPRC, RALB, RAP1A, RAPGEF2, RASGRP1, RASSF2, RELN, RGCC, RHOA, RICTOR, RIPK3, RIPK3, ROBO1, ROR2, RPLP1, RPS3, RPTOR, S100A12, SASH1, SDC4, SIRT1, SLC11A1, SLC1A1, SLC27A1, SLC8A2, SNCA, SNX9, SOCS1, SPATC1L, SPATC1L, SPDYA, SPRY2, SRC, SRCIN1, SRCIN1, STAP1, STK11, STK3, STK4, STOX1, STRADA, STRADB, SYAP1, SYK, TAB1, TAB2, TAL1, TAOK1, TAOK2, TAOK3, TCIM, TCL1A, TCL1B, TDGF1, TELO2, TENM1, TGFA, TGFB1, TGFB2, TGFBR2, THBS1, TIRAP, TLR3, TLR4, TLR6, TLR9, TNF, TNF, TNF, TNF, TNF, TNF, TNF, TNF, TNFRSF10A, TNFRSF10B, TNFRSF11A, TNFSF11, TNFSF15, TOM1L1, TPD52L1, TPX2, TRAF2, TRAF4, TRAF6, TTBK1, TXN, UCN, UNC119, VEGFA, VEGFC, VLDLR, WNK1, WNT11, WNT3A, WNT5A, XRCC5, XRCC6, ZFP91
GOBP_POSITIVE_REGULATION_OF_PROTEIN_KINASE_B_SIGNALING	133	ADAM8, AKR1C2, AKR1C3, ANGPT1, ARRB2, AXL, BAG4, C1QBP, C1QTNF1, C1QTNF12, CALCR, CASS4, CCL19, CCL21, CCL3, CCL3, CCL3, CCR7, CD28, CHI3L1, CPNE1, CSF3, CX3CL1, CX3CR1, EGF, EGFR, ENG, F10, F3, F7, FAM110C, FERMT2, FGF2, FGFR1, GAS6, GATA3, GCNT2, GCNT2, GDF15, GFRAL, GPX1, H19, H19, HAX1, HBEGF, HCLS1, HIP1, HPSE, HSP90AA1, HSP90AB1, IAPP, IGF1R, IGF2, IGFBP5, IL18, IL26, INS, INSR, ITGB1, ITGB1BP1, LEP, LIN28A, LRP2, MAZ, MC1R, MEIS3, MET, MFHAS1, MFHAS1, MIR126, MIR132, MIR138-1, MIR143, MIR199A1, MIR21, MIR221, MIR222, MIR29A, MIR675, MIR675, MST1R, MTDH, MYDGF, MYOC, MYORG, NOX4, NRG1, NTS, OSBPL8, OSM, P2RX4, P2RY12, PARK7, PDGFA, PHB, PIK3CA, PIK3CB, PIK3CD, PIK3CG, PIK3R5, PINK1, PTK2, PTPRJ, RAMP3, RASD2, RET, RICTOR, RTN4, SEMA5A, SPRY2, SRC, STK3, STOX1, TCF7L2, TEK, TGFB1, TGFBR1, THBS1, THPO, TNF, TNF, TNF, TNF, TNF, TNF, TNF, TNF, TNFAIP8L3, TNFSF11, TPBG, TPBG, TSPYL5, TXN
GOBP_POSITIVE_REGULATION_OF_PROTEIN_LOCALIZATION	490	AACS, ABAT, ABCA12, ABCA7, ABCG1, ABHD17A, ABHD17B, ABHD17C, ABLIM3, ACHE, ACSL3, ACSL4, ADAM8, ADAM9, ADAM9, ADCY8, ADORA2A, AGR2, AKAP5, AKT1, AKT2, ANG, ANK3, ANKRD1, ANO1, ANP32B, AP2B1, APBB1, APBB3, APC, ARF6, ARHGEF16, ARHGEF5, ARHGEF5, ARIH2, ATG13, ATP13A2, ATP2B4, ATP2C1, B3GAT3, BAD, BAG3, BAIAP3, BAP1, BBC3, BCAP31, BCAS3, BICD1, BLK, BLK, BMP6, C1QTNF12, C1QTNF3, C2CD2L, C2CD5, CACNG2, CAMK1, CAPN10, CARD10, CASR, CCDC88A, CCT2, CCT3, CCT4, CCT5, CCT6A, CCT7, CCT8, CD247, CD2AP, CD33, CD38, CD81, CDC42, CDH1, CDK1, CDK5, CDK5R1, CDK5RAP3, CDT1, CEMIP, CENPJ, CENPQ, CEP120, CEP131, CEP135, CEP250, CEP290, CEP295, CFTR, CHP1, CHP2, CHRM1, CIB1, CLIP3, CLN3, CLSTN3, CLSTN3, CNPY4, CNST, CORO2B, CROCC, CRYZL2P-SEC16B, CSNK2A2, CTDSPL2, DDRGK1, DKC1, DLG1, DLG4, DMAP1, DNM1L, DOC2B, DOC2B, DOC2B, DPP10, DTX3L, DVL1, DZIP1, ECT2, EDEM1, EDEM2, EFCAB7, EGF, EGFR, EIF2AK3, EMD, ENTR1, EPB41, EPB41L2, EPHA2, EPHA3, EPHB2, ERBB2, ERBB4, ERGIC3, EXOC1, EXPH5, EZR, F2, F2RL1, FBXW7, FERMT2, FFAR1, FGA, FGB, FGG, FIS1, FLNA, FRMD4A, FYN, FZD5, GAS6, GAS8, GCG, GCK, GHRL, GIP, GIPR, GLI3, GLIS2, GLIS2, GLUD1, GLUL, GNAI1, GNL3, GNL3L, GOLPH3, GOLPH3L, GPD1L, GPER1, GPLD1, GPR137B, GPR27, GPR68, GPSM2, GSK3A, GSK3B, GZMB, HCAR2, HCLS1, HDAC3, HIF1A, HLA-DRB1, HLA-DRB1, HLA-DRB1, HLA-DRB1, HLA-DRB1, HLA-DRB1, HPCA, HPS4, HRAS, HRAS, HSP90AB1, HSPA1L, HSPA1L, HSPA1L, HSPA1L, HSPA1L, HTRA2, HUWE1, HYAL2, ICE1, IER3IP1, IFNG, IGF1, IL13, IL1A, IL1B, INS, IPO5, IRS2, ISL1, ITGA3, ITGAM, ITGB1, ITGB1BP1, ITGB2, JAK2, JUP, KAT7, KCNB1, KCNN4, KIF20B, KIF5B, LAMTOR5, LARP7, LEP, LEPROT, LGALS3, LIF, LIMK2, LRIG2, LRP1, LRP4, LRRC8A, MAP1A, MAPK14, MAPK8, MAPT, MAPT, MAPT, MARK4, MAVS, MCRS1, MCU, MEAK7, MEPCE, MESD, MFF, MGAT3, MICALL2, MIEF1, MIEF1, MIEF2, MIEF2, MIR199B, MIR223, MIR520B, MIR520E, MPC2, MSN, MTCL1, MYH10, MYO18A, MYO1C, MYOM1, MYRIP, NDC80, NECAB2, NGFR, NKD2, NKD2, NKX6-1, NLGN2, NLGN2, NMD3, NMT1, NNAT, NPEPPS, NPTN, NR0B2, NR1H2, NR1H4, NUMA1, NUP62, OAZ1, OAZ2, OAZ3, OR51E2, ORMDL3, OSBP, OXCT1, P2RX7, PARD6A, PARK7, PARP1, PARP9, PCK2, PCK2, PCM1, PCNT, PCSK1, PDCD10, PDCD5, PDPK1, PDX1, PDZK1, PECAM1, PFKFB2, PFKM, PGRMC1, PIK3R1, PIK3R2, PINK1, PINX1, PINX1, PINX1, PLA2G1B, PLA2G6, PLK1, PLK3, PLS1, PPARD, PPARG, PPIA, PPID, PPM1A, PPP1R9B, PPP3CB, PRKAA1, PRKAA2, PRKACA, PRKACA, PRKCD, PRKCE, PRKCH, PRKCI, PRKCZ, PRKD1, PRKN, PRNP, PRR5L, PSEN1, PSMD9, PTGS2, PTP4A3, PTP4A3, PTPN23, PTPN9, PYHIN1, RAB29, RAC2, RACK1, RAMP3, RAN, RANGRF, RAPGEF3, RBM22, RBP4, RDX, RER1, RFX6, RHOG, RHOU, RHOU, RIC3, RIPOR1, RNF31, RNF31, ROCK2, RPH3AL, RPH3AL, RPH3AL, RTN4, RUFY3, SAE1, SAR1A, SAR1B, SEC16B, SEC24A, SERP1, SESN2, SESN2, SFN, SH3GLB1, SHH, SLC30A8, SLC35D3, SLC51B, SLC5A3, SMAD3, SMO, SNX33, SORBS1, SORL1, SOX4, SPTBN1, SQSTM1, SQSTM1, SRC, SREBF2, SRI, STAC, STAC2, STAC3, STK11, STOM, STX3, STX4, SYT11, SYTL4, TARDBP, TCAF1, TCAF2, TCF7L2, TCP1, TENM1, TERT, TESK1, TFRC, TGFB1, TGFB2, TGFB3, TLR2, TLR4, TM7SF3, TM9SF4, TMED10, TMEM30A, TMEM30B, TMEM35A, TNF, TNF, TNF, TNF, TNF, TNF, TNF, TNF, TNFAIP6, TOMM7, TOMM70, TPR, TRAPPC12, TRAPPC12, TREM2, TRH, TRIM28, TRIM8, TRPM2, TRPM4, TSG101, TTN, TYROBP, UBE2D3, UBE2J2, UBE2L3, UBL4B, UBL5, UBR5, UCN3, UNC13B, USP36, VAMP2, VEGFC, VIL1, VPS11, VPS11, VPS28, VPS28, VPS35, VSNL1, WLS, WNK3, WNT3A, WNT5A, WNT7A, WRAP53, WWTR1, XPO4, YAP1, YWHAE, YWHAE, ZC3H12A, ZDHHC2, ZDHHC5, ZDHHC8, ZFAND1, ZIC1, ZPR1
GOBP_POSITIVE_REGULATION_OF_PROTEIN_LOCALIZATION_TO_CELL_PERIPHERY	76	ACSL3, AGR2, AKAP5, AKT1, ARF6, ARHGEF16, ATP2B4, ATP2C1, CACNG2, CIB1, CLIP3, CLN3, CNPY4, CNST, DLG1, DPP10, EFCAB7, EGFR, EPB41, EPB41L2, EPHA2, EPHA3, EPHB2, EZR, GNAI1, GPER1, GPSM2, IFNG, ITGA3, ITGB1, KIF5B, LGALS3, LRP1, MIR223, NKD2, NKD2, NUMA1, PDPK1, PGRMC1, PIK3R1, PLS1, PPP1R9B, PRKCE, PRKCH, PRKCI, PRNP, PTPN9, RACK1, RAMP3, RANGRF, RER1, RHOG, SORBS1, SPTBN1, SQSTM1, SQSTM1, STAC, STAC2, STAC3, STX3, STX4, TNF, TNF, TNF, TNF, TNF, TNF, TNF, TNF, TREM2, VIL1, WNK3, WNT3A, ZDHHC2, ZDHHC5, ZDHHC8
GOBP_POSITIVE_REGULATION_OF_PROTEIN_LOCALIZATION_TO_CELL_SURFACE	27	ABCA12, ABCA7, AKT1, CD247, ERBB4, GPD1L, HSP90AB1, LRIG2, MAP1A, MIR520B, MIR520E, RANGRF, RIC3, SNX33, STX3, STX4, TM9SF4, TMEM35A, TNF, TNF, TNF, TNF, TNF, TNF, TNF, TNF, TYROBP
GOBP_POSITIVE_REGULATION_OF_PROTEIN_LOCALIZATION_TO_MEMBRANE	116	ACSL3, AGR2, AKAP5, AKT1, AKT2, ANK3, AP2B1, ARF6, ARHGEF16, ATP2B4, ATP2C1, BBC3, C2CD5, CACNG2, CD81, CDK5, CDK5R1, CEMIP, CHP1, CIB1, CLIP3, CLN3, CNPY4, CNST, DLG1, DLG4, DPP10, EFCAB7, EGFR, EPHA2, EPHA3, EPHB2, ERBB2, EZR, FIS1, FYN, GPER1, GZMB, HPCA, HRAS, HRAS, IFNG, ITGA3, ITGAM, ITGB1, ITGB1BP1, ITGB2, KCNB1, KIF5B, LGALS3, LRP1, LRP4, MAPK8, MESD, MFF, MIEF1, MIEF1, MIEF2, MIEF2, MIR223, MTCL1, MYO1C, NECAB2, NKD2, NKD2, NLGN2, NLGN2, NMT1, PDCD5, PDPK1, PDZK1, PGRMC1, PIK3R1, PLS1, PPP1R9B, PRKCE, PRKCH, PRKCI, PRKN, PRNP, PTPN9, RACK1, RAMP3, RANGRF, RER1, RHOG, SLC51B, SLC5A3, SORBS1, SPTBN1, SQSTM1, SQSTM1, STAC, STAC2, STAC3, STOM, STX3, STX4, TCAF1, TCAF2, TNF, TNF, TNF, TNF, TNF, TNF, TNF, TNF, TNFAIP6, TREM2, VIL1, WNK3, WNT3A, ZDHHC2, ZDHHC5, ZDHHC8
GOBP_POSITIVE_REGULATION_OF_PROTEIN_LOCALIZATION_TO_NUCLEUS	88	AKT1, BAG3, CARD10, CCT2, CCT3, CCT4, CCT5, CCT6A, CCT7, CCT8, CD2AP, CDH1, CDK1, CDK5RAP3, CHP2, DKC1, DMAP1, DTX3L, ECT2, EFCAB7, EIF2AK3, F2, FERMT2, FLNA, FYN, GLI3, GLIS2, GLIS2, HCLS1, HDAC3, HSP90AB1, HYAL2, IFNG, INS, IPO5, JAK2, JUP, KAT7, LAMTOR5, LARP7, LEP, LIF, LIMK2, MAPK14, MAVS, MCRS1, MEPCE, NGFR, NMD3, ORMDL3, PARK7, PARP1, PARP9, PIK3R1, PIK3R2, PINX1, PINX1, PINX1, PLK1, PRKCD, PRKD1, PSEN1, PTGS2, PYHIN1, RAN, RBM22, SESN2, SESN2, SHH, SMAD3, SMO, SRC, STK11, TARDBP, TCP1, TERT, TESK1, TFRC, TGFB1, TPR, TRIM28, TRIM8, UBR5, WWTR1, YAP1, ZC3H12A, ZIC1, ZPR1
GOBP_POSITIVE_REGULATION_OF_PROTEIN_MATURATION	29	ADAM8, ANGPTL8, ANXA2, ASTL, BAG2, CCBE1, CLEC3B, CNTN2, ENO1, F12, GSN, HPN, KLKB1, LPCAT3, MELTF, MMP14, MYH9, NKD2, NKD2, NLRC4, PLGRKT, RHBDD1, S100A10, SOX4, SPON1, SRC, TFR2, TNP1, TNP2
GOBP_POSITIVE_REGULATION_OF_PROTEIN_MODIFICATION_BY_SMALL_PROTEIN_CONJUGATION_OR_REMOVAL	141	AIMP2, AMER1, ANGPT1, ARNT, ARRDC3, ARRDC4, AXIN1, BCL10, BIRC2, BIRC3, BIRC7, BIRC8, BMI1, BRCA1, BTRC, CAV1, CBLB, CDC14B, CDC20, CDC20B, CDK5RAP3, CDK9, CENPS, CENPX, CHFR, COMMD1, CRY1, CTR9, CUL3, DCUN1D1, DCUN1D2, DCUN1D3, DCUN1D4, DCUN1D5, DDX3X, DERL1, FAM107A, FANCI, FANCM, FBXO33, FBXO4, FBXW7, FKBP1A, FZR1, GABARAP, GNL3, GSK3A, HDAC3, HDAC4, HSPA5, HSPBP1, HUWE1, INAVA, KDM1A, KLHL40, LAPTM5, LRRK2, MAGEA2, MAGEA2B, MAGEC2, MALT1, MAPK9, MARCHF7, MASTL, MTA1, MUL1, MYCBP2, NDFIP1, NDFIP2, NHLRC1, NMI, NOD2, NOP53, NSMCE3, NSMCE3, PAXIP1, PDCD6, PEF1, PELI1, PHF23, PIAS1, PIAS3, PIAS4, PIN1, PINK1, PLK1, PRICKLE1, PRKN, PSMD10, PTEN, PTEN, PTPN22, PTTG1IP, RASD2, RASSF5, RBX1, RCHY1, RIPK2, RNF111, RNF180, RNF20, RNF40, RPS2, RWDD3, SAE1, SART3, SENP2, SEPTIN4, SKP1, SKP2, SMAD7, SPHK1, SPRTN, SPSB4, STUB1, TANK, TBC1D7, TICAM1, TNIP1, TOLLIP, TOPORS, TRAF6, TRIB3, TSPYL5, UBA2, UBB, UBE2C, UBE2D1, UBE2L3, UBE2N, UBE2S, UBE2V1, UBE2V2, UBE3A, UBQLN1, VCP, WBP1L, WDR48, WFS1, XIAP, ZC3H12A
GOBP_POSITIVE_REGULATION_OF_PROTEIN_POLYMERIZATION	108	AKAP9, ALOX15, AMBRA1, ANKRD53, ARF6, ARL2, ARL3, ARPC2, BAG4, BAIAP2, BAIAP2L1, BAIAP2L2, BIN1, C15orf62, CARMIL1, CARMIL2, CAV3, CCL11, CCL21, CCL24, CCL26, CCR7, CDC42EP1, CDC42EP2, CDC42EP3, CDC42EP4, CDC42EP5, CDC42EP5, CDC42EP5, CDC42EP5, CDK5R1, CDK5RAP2, CDKN1B, CKAP5, CLASP1, CLIP1, CRACD, CSF3, CTTN, CTTN, DCTN1, DLG1, DRG1, EVL, FCHSD1, FCHSD2, FER, FES, FMN1, GIT1, GRB2, HCK, HSP90AA1, HSPA1A, HSPA1A, HSPA1A, HSPA1A, HSPA1A, HSPA1B, HSPA1B, HSPA1B, HSPA1B, HSPA1B, KIRREL1, LMOD1, LMOD2, MAP1B, MAPRE1, MAPT, MAPT, MAPT, MECP2, MET, MLST8, MTOR, NAV3, NCK1, NCK2, NCKAP1, NCKAP1L, NIN, NPHS1, NUMA1, OCLN, OCLN, PAK1, PFN1, PFN2, PINK1, PRKCE, PSRC1, PTK2B, PYCARD, RAC1, RHOA, RICTOR, RPS3, SLAIN1, SLAIN2, SNX9, TENM1, TOGARAM1, TPPP, TPPP2, TPPP3, TTBK1, VASP, WASHC2C
GOBP_POSITIVE_REGULATION_OF_PROTEIN_SECRETION	141	AACS, ABAT, ABCG1, ACHE, ACSL4, ADAM8, ADAM9, ADAM9, ADCY8, ADORA2A, ANG, ANKRD1, ANO1, APBB1, APBB3, ARF6, ATP13A2, BAD, BAIAP3, BLK, BLK, BMP6, C1QTNF12, C1QTNF3, C2CD2L, CAPN10, CASR, CD2AP, CD33, CD38, CFTR, DNM1L, DOC2B, DOC2B, DOC2B, EXOC1, EXPH5, EZR, F2RL1, FFAR1, FGA, FGB, FGG, FRMD4A, GCG, GCK, GHRL, GIP, GIPR, GLUD1, GLUL, GOLPH3, GOLPH3L, GPER1, GPLD1, GPR27, GPR68, HCAR2, HIF1A, HLA-DRB1, HLA-DRB1, HLA-DRB1, HLA-DRB1, HLA-DRB1, HLA-DRB1, IER3IP1, IGF1, IL13, IL1A, INS, IRS2, ISL1, JAK2, KCNN4, LRRC8A, MCU, MIR199B, MPC2, MYH10, MYO18A, MYOM1, MYRIP, NKX6-1, NLGN2, NLGN2, NNAT, NR0B2, NR1H2, NR1H4, OR51E2, OSBP, OXCT1, P2RX7, PARD6A, PCK2, PCK2, PCSK1, PDX1, PFKFB2, PFKM, PLA2G1B, PLA2G6, PPARD, PPARG, PPIA, PPID, PPP3CB, PRKCE, PSMD9, PTPN23, RBP4, RFX6, RPH3AL, RPH3AL, RPH3AL, SEC24A, SERP1, SLC30A8, SOX4, SRI, STX4, SYTL4, TCF7L2, TGFB1, TGFB2, TGFB3, TLR2, TLR4, TM7SF3, TMED10, TREM2, TRH, TRPM2, TRPM4, TTN, UCN3, UNC13B, VEGFC, VPS35, VSNL1, WLS
GOBP_POSITIVE_REGULATION_OF_PROTEIN_SERINE_THREONINE_KINASE_ACTIVITY	231	ACSL1, ADAM17, ADAM8, ADAM9, ADAM9, ADIPOQ, ADRA2A, ADRB2, AGER, AGER, AGER, AGER, AGER, AGER, AGER, AJUBA, AKAP13, AKT1, ALS2, ARHGEF5, ARHGEF5, ATP2B4, AXIN1, BMP2, BMPR1A, BMPR1B, BMPR2, CAB39, CAB39L, CALM1, CALM2, CALM3, CAMK1, CCL19, CCNB1, CCND1, CCND2, CCND3, CCNK, CCNT1, CCNT2, CCNY, CCNYL1, CCNYL2, CCNYL3, CD24, CD40, CD40LG, CDC6, CDK5R1, CDK5R2, CDKN1B, CEMIP, CIB1, CKS1B, CKS2, CSF1R, CSK, DAB2IP, DAZAP2, DBF4, DBF4B, DDX3X, DIPK2A, DIRAS1, DIRAS2, DKK1, DRD4, DRD4, DUSP19, DVL2, DVL3, EDN1, EDN3, EGF, EGFR, ELANE, ELANE, EPGN, EPHA4, ERBB2, ERN1, ERN2, ERP29, ETAA1, EZH2, FAM20A, FERMT2, FGD2, FGF1, FGF18, FGF2, FGFR1, FLT1, FLT3, FZD10, FZD4, FZD5, FZD8, GH1, GHR, HMGA2, HRAS, HRAS, HSP90AB1, HTR2A, HTR2B, IFNG, IGF2, IL1B, IL34, INCENP, INSR, IQGAP1, IRAK1, IRGM, KIT, KITLG, LRRK2, LTF, MAGED1, MAP2K1, MAP2K2, MAP2K5, MAP2K6, MAP2K7, MAP3K10, MAP3K11, MAP3K12, MAP3K13, MAP3K4, MAP3K5, MAP3K7, MAP4K2, MAPRE3, MIF, MIF, MIR26B, MIR92A1, MLST8, MNAT1, MST1R, MTCP1, NEK10, NOD2, NOX4, NTF3, NTRK3, P2RX7, PAK1, PARP16, PDCD10, PDE5A, PDGFA, PDGFB, PDGFC, PDGFD, PDGFRB, PIH1D1, PIK3CG, PIK3R5, PIK3R6, PKD1, PKD2, PLA2G1B, PPP2CA, PROX1, PSEN1, PSMD10, PSRC1, PTK2B, PTPN1, PTPRC, PTPRC, RALB, RAPGEF2, RASGRP1, RGCC, RHOA, RICTOR, ROBO1, ROR2, RPS3, RPTOR, S100A12, SASH1, SIRT1, SLC27A1, SLC8A2, SNCA, SPATC1L, SPATC1L, SPDYA, SPRY2, SRC, STK3, STK4, STRADA, SYAP1, SYK, TAB1, TAOK1, TAOK2, TAOK3, TCIM, TCL1A, TCL1B, TDGF1, TELO2, TENM1, TGFA, TGFB1, THBS1, TLR4, TLR6, TLR9, TNF, TNF, TNF, TNF, TNF, TNF, TNF, TNF, TNFRSF11A, TNFSF11, TPD52L1, TRAF2, TRAF6, VEGFA, WNT5A
GOBP_POSITIVE_REGULATION_OF_PROTEIN_TARGETING_TO_MEMBRANE	31	AKT2, ANK3, C2CD5, CDK5, CDK5R1, CEMIP, CHP1, CIB1, ERBB2, FIS1, FYN, HPCA, HRAS, HRAS, ITGAM, ITGB1BP1, ITGB2, KCNB1, MFF, MIEF1, MIEF1, MIEF2, MIEF2, MTCL1, MYO1C, PDZK1, PRNP, SLC51B, STOM, TCAF1, TCAF2
GOBP_POSITIVE_REGULATION_OF_PROTEIN_TYROSINE_KINASE_ACTIVITY	63	ABI1, ACE, ADAM17, ADORA1, ADRA1A, ADRA2A, AFAP1L2, AGT, ALKAL1, ALKAL2, AREG, BTC, CASS4, CCL5, CCL5, CD24, CSF1R, DLG3, DLG4, DOCK3, DOK7, DVL2, EFNA1, EGF, EPGN, EPHA4, ERBB3, ERCC6, EREG, FBXW7, FCGR1A, GAS6, GHRL, GPRC5B, GREM1, GREM1, GREM1, GRM5, HBEGF, IL34, LILRA5, LILRA5, LILRA5, LILRA5, LILRA5, LRP8, NCF1, NEDD9, NEURL1, NOX4, NRG1, PAK2, PDGFB, PRNP, PTPN1, RELN, SRC, SRCIN1, SRCIN1, STAP1, TGFA, UNC119, WNT3A
GOBP_POSITIVE_REGULATION_OF_PROTEOLYSIS	429	ACER2, ACVR1C, ADAM8, ADAM9, ADAM9, ADRA2A, ADRM1, AGBL4, AGER, AGER, AGER, AGER, AGER, AGER, AGER, AGTPBP1, AIFM1, AIM2, AKIRIN2, AKT1, ANGPTL8, ANKIB1, ANP32B, ANTXR1, ANXA2, APAF1, APH1A, APH1B, APOE, APP, ARIH1, ARIH2, ARL6IP5, ASPH, ASTL, ATP2A3, ATP5IF1, ATP5IF1, ATXN3, AURKA, AURKAIP1, AXIN1, BAD, BAG2, BAG6, BAG6, BAG6, BAG6, BAG6, BAG6, BAG6, BAK1, BAX, BBC3, BBS7, BCAP31, BCL10, BCL2L10, BCL2L11, BCL2L13, BEX3, BID, BLID, BLID, BOK, BTRC, CAPN3, CARD8, CARD9, CASC2, CASP1, CASP10, CASP12, CASP2, CASP4, CASP5, CASP8, CASP8AP2, CASP8AP2, CASP9, CAV1, CAV3, CBFA2T3, CCBE1, CCDC22, CCN1, CCN2, CDC20, CDC20B, CDK5RAP3, CEBPA, CFLAR, CHFR, CIDEB, CIDEB, CLDN3, CLDN4, CLEC3B, CLEC7A, CLN6, CLPX, CLU, CNTN2, COL4A3, COP1, CR1, CRADD, CSNK1A1, CSNK1D, CSNK1E, CTSC, CTSD, CTSH, CYCS, CYFIP2, DAB2, DAB2IP, DAP, DAPK1, DDA1, DDRGK1, DDX3X, DET1, DIABLO, DISC1, DLC1, DLC1, DNAJB2, DVL1, ECSCR, ECSCR, EFNA1, EFNA3, EGF, EGLN3, EIF2AK3, ELOB, ENO1, EPHA4, F12, F2R, F3, FADD, FAM162A, FAS, FASLG, FBLN1, FBXO22, FBXW11, FBXW7, FBXW8, FGFR4, FIS1, FMR1, FN1, FOXL2, FURIN, FYN, FZR1, GABARAP, GBA, GBA, GCLC, GPER1, GPLD1, GRAMD4, GRIN1, GRIN2A, GRIN2B, GRN, GSK3A, GSK3B, GSN, HDAC2, HECTD1, HERPUD1, HIP1, HIP1R, HMGB1, HPN, HSF1, HSF1, HSPA1A, HSPA1A, HSPA1A, HSPA1A, HSPA1A, HSPA1B, HSPA1B, HSPA1B, HSPA1B, HSPA1B, HSPBP1, HSPD1, HSPE1, HTRA2, IFI16, IFNG, IFT57, IL1B, IST1, JAK2, KCNE2, KEAP1, KHDC1, KHDC1L, KLHL40, KLKB1, LAPTM5, LCK, LGALS9, LGMN, LPCAT3, LRRK2, LYN, MAGEF1, MALT1, MAP3K5, MAPK12, MAPK9, MAPT, MAPT, MAPT, MBP, MDM2, MEFV, MELTF, MIR15A, MIR17, MIR205, MIR21, MIR27B, MIR29B1, MIR92A1, MKRN2, MMP14, MTCH1, MUL1, MYC, MYH9, NCSTN, NDUFA13, NFE2L2, NGFR, NKD2, NKD2, NKX3-1, NLRC4, NLRP1, NLRP12, NLRP2, NLRP2, NLRP2, NLRP2, NLRP2, NLRP2, NLRP2, NLRP2, NLRP2, NLRP2, NLRP3, NLRP6, NOD1, NODAL, NOP53, NRDC, NUB1, NUPR1, OGT, OSBPL7, P2RX1, PABIR1, PACSIN3, PCOLCE, PCOLCE2, PDCD2, PDCD5, PDCD6, PERP, PIAS1, PICALM, PIDD1, PINK1, PLGRKT, PLK1, PLK3, PMAIP1, PML, PPARG, PPM1F, PRELID1, PRICKLE1, PRKN, PRR7, PRSS22, PRSS22, PSEN1, PSENEN, PSMC1, PSMC2, PSMC3, PSMC4, PSMC4, PSMC5, PSMC6, PSMD10, PSMD14, PSME1, PSME1, PSME2, PSME2, PSME3, PSME4, PTEN, PTEN, PTK2, PTK2B, PYCARD, PYHIN1, RACK1, RAD23A, RBX1, RCHY1, RCN3, REST, RFPL1, RGMA, RGN, RHBDD1, RHOA, RIPK2, RNF139, RNF14, RNF144A, RNF144B, RNF180, RNF185, RNF19A, RNF19B, RNF217, RNF40, RNFT1, RNFT2, ROBO1, ROCK2, RPS27L, RPS3, S100A10, S100A8, S100A9, SART3, SEMG1, SEMG2, SENP1, SERPINB3, SFRP2, SGTA, SH3D19, SH3RF1, SH3RF2, SH3RF3, SIRT1, SIRT2, SIRT2, SIRT6, SLC1A1, SLC22A2, SMAD3, SMAD7, SMURF1, SMURF1, SNCA, SNX33, SNX9, SOCS4, SOCS5, SOX7, SOX7, SPON1, SRC, ST18, ST20, STAT3, STUB1, SUMO1, SUMO2, SYK, TAF1, TANK, TBC1D10A, TFAP4, TMEM259, TMTC3, TNF, TNF, TNF, TNF, TNF, TNF, TNF, TNF, TNFRSF1B, TNFSF10, TNFSF15, TNIP1, TNP1, TNP2, TREM2, TRIB1, TRIB2, TRIB3, TRIM32, TRIM67, TTBK1, UACA, UBQLN1, UBQLN2, USP13, USP5, USP50, VCP, VSIR, WDR48, WNT3A, XDH, ZC3H12A, ZER1, ZFAND2A, ZYG11B
GOBP_POSITIVE_REGULATION_OF_PROTEOLYSIS_INVOLVED_IN_CELLULAR_PROTEIN_CATABOLIC_PROCESS	157	AGBL4, AGTPBP1, AKT1, ANKIB1, ARIH1, ARIH2, ATP5IF1, ATP5IF1, ATXN3, AURKA, AXIN1, BAG2, BAG6, BAG6, BAG6, BAG6, BAG6, BAG6, BAG6, BBS7, BCAP31, CAV1, CAV3, CBFA2T3, CCDC22, CDC20, CDC20B, CDK5RAP3, CEBPA, CHFR, CLU, COP1, CSNK1A1, CSNK1D, CSNK1E, CTSC, DAB2, DAB2IP, DDA1, DDRGK1, DET1, DISC1, DNAJB2, DVL1, ECSCR, ECSCR, EGF, ELOB, FBXO22, FBXW7, FBXW8, FMR1, FZR1, GABARAP, GBA, GBA, GCLC, GSK3A, GSK3B, HECTD1, HERPUD1, HSPA1A, HSPA1A, HSPA1A, HSPA1A, HSPA1A, HSPA1B, HSPA1B, HSPA1B, HSPA1B, HSPA1B, HSPBP1, KCNE2, KEAP1, KLHL40, LAPTM5, LRRK2, MAGEF1, MAPK9, MDM2, MKRN2, NFE2L2, NKD2, NKD2, NOP53, NUB1, NUPR1, OSBPL7, PABIR1, PIAS1, PLK1, PLK3, PRICKLE1, PRKN, PSEN1, PSMC1, PSMC2, PSMC3, PSMC4, PSMC4, PSMC5, PSMC6, PSMD10, PTEN, PTEN, PTK2, PTK2B, PYHIN1, RACK1, RAD23A, RBX1, RCHY1, RFPL1, RGN, RNF139, RNF14, RNF144A, RNF144B, RNF180, RNF185, RNF19A, RNF19B, RNF217, RNF40, RNFT1, RNFT2, SGTA, SH3RF1, SH3RF2, SH3RF3, SIRT2, SIRT2, SIRT6, SMAD7, SMURF1, SMURF1, SOCS4, SOCS5, STUB1, SUMO1, SUMO2, TAF1, TMEM259, TMTC3, TREM2, TRIB1, TRIB2, TRIB3, TRIM67, UBQLN1, UBQLN2, USP13, USP5, VCP, ZER1, ZFAND2A, ZYG11B
GOBP_POSITIVE_REGULATION_OF_REACTIVE_OXYGEN_SPECIES_BIOSYNTHETIC_PROCESS	24	ADGRB1, CD36, CLCN3, CYBA, DUOXA1, DUOXA2, FOXO3, GRIN1, H19, H19, MIR24-1, MIR675, MIR675, MMP8, MT-CO2, MTCO2P12, PARK7, PLCG2, RAB27A, SLC5A3, SOD2, TLR4, TLR6, ZNF205
GOBP_POSITIVE_REGULATION_OF_REACTIVE_OXYGEN_SPECIES_METABOLIC_PROCESS	77	ACE2, ACOD1, ADGRB1, AGT, AGTR1, AKR1C1, AKR1C3, CBR1, CD177, CD36, CDKN1A, CLCN3, CLEC7A, CRP, CYBA, CYP1B1, DCXR, DHRS4, DHRS4, DUOXA1, DUOXA2, F2, F2RL1, FOXO3, FPR2, GADD45A, GNAI2, GNAI3, GRB2, GRIN1, GSTP1, H19, H19, HVCN1, ITGAM, ITGB2, LEP, MAPK14, MAPT, MAPT, MAPT, MIR24-1, MIR675, MIR675, MMP8, MT-CO2, MTCO2P12, NFE2L2, PARK7, PDGFB, PDGFRB, PID1, PLCG2, PRKCD, PTK2B, RAB27A, RIPK1, RIPK3, RIPK3, RNF41, ROMO1, SLC5A3, SNCA, SOD1, SOD2, SYK, TGFB1, TGFBR2, THBS1, TLR4, TLR6, TP53, TSPO, TYROBP, XDH, ZC3H12A, ZNF205
GOBP_POSITIVE_REGULATION_OF_RECEPTOR_INTERNALIZATION	31	AHI1, ANGPT1, AP2M1, APELA, APLN, ARRB1, ARRB2, ATAD1, ATAD1, CD63, DRD2, DTNBP1, EGF, FMR1, GH1, GREM1, GREM1, GREM1, INSR, MAGI2, NTF3, PCSK9, PICK1, PLCG2, SCYL2, SELE, SFRP4, SYK, TBC1D5, VEGFA, WNT3A
GOBP_POSITIVE_REGULATION_OF_RECEPTOR_MEDIATED_ENDOCYTOSIS	59	AHI1, ANGPT1, ANXA2, AP2M1, APELA, APLN, APOA5, ARRB1, ARRB2, ATAD1, ATAD1, B2M, B2M, BICD1, C3, CBL, CCL19, CCL21, CD63, CLU, DAB2, DGKD, DGKD, DNM2, DRD2, DTNBP1, EGF, FMR1, GH1, GREM1, GREM1, GREM1, H1-1, HFE, HIP1, HNRNPK, IL4, INSR, LDLRAP1, MAGI2, NTF3, PCSK9, PICK1, PLCG2, PPT1, RAB21, SCYL2, SELE, SERPINE1, SFRP4, SGIP1, SYK, SYNJ1, TBC1D5, TF, VEGFA, VTN, WASL, WNT3A
GOBP_POSITIVE_REGULATION_OF_RECEPTOR_SIGNALING_PATHWAY_VIA_STAT	58	ADIPOR1, AGT, CCL5, CCL5, CD300A, CENPJ, CRLF2, CRLF3, CSH1, CSH2, CSHL1, CYP1B1, ERBB4, F2, F2R, GH1, GH2, GHR, HES1, HES5, HES5, IFNL1, IL10, IL10RA, IL10RB, IL12B, IL23A, IL23R, IL26, IL4, IL5, IL6, IL6R, IL7R, JAK2, KIT, LEP, MGAT5, MIR221, NOTCH1, OCIAD1, OCIAD2, PIBF1, PRL, PRLR, PTK2B, SOCS1, TGFB1, TNF, TNF, TNF, TNF, TNF, TNF, TNF, TNF, TSLP, TYK2
GOBP_POSITIVE_REGULATION_OF_REGULATED_SECRETORY_PATHWAY	58	ADORA2B, AP1G1, CACNA1G, CACNA1H, CACNA1I, CACNB2, CD177, CDK5, CDK5R2, CNR1, DOC2B, DOC2B, DOC2B, F2RL1, FGR, GAB2, GATA1, GATA2, HLA-F, HLA-F, HLA-F, HLA-F, HLA-F, HLA-F, HLA-F, HYAL3, IL13, IL4, IL4R, ITGAM, ITGB2, KCNB1, KLRC2, LAMP1, NLGN1, PLA2G3, PTAFR, RAB15, RAB27A, RAB3A, RAB3D, SCAMP5, SLC4A8, SNX4, SPHK2, STX1A, STX4, STXBP1, SYK, SYT1, SYT10, SYT4, SYT7, SYT9, UNC13D, VAMP7, VAMP8, ZP3
GOBP_POSITIVE_REGULATION_OF_REGULATORY_T_CELL_DIFFERENTIATION	48	AMBRA1, BCL6, BTN2A2, CD46, CR1, DUSP10, FOXO3, FOXP3, FOXP3, HLA-DRA, HLA-DRA, HLA-DRA, HLA-DRA, HLA-DRA, HLA-DRA, HLA-DRA, HLA-DRA, HLA-DRB1, HLA-DRB1, HLA-DRB1, HLA-DRB1, HLA-DRB1, HLA-DRB1, HLA-G, HLA-G, HLA-G, HLA-G, HLA-G, HLA-G, HLA-G, HLA-G, IFNG, IL2, IL4I1, LGALS9, LILRB2, LILRB2, LILRB2, LILRB2, LILRB2, LILRB4, LILRB4, LILRB4, LILRB4, LILRB4, SOCS1, SOX12, VSIR
GOBP_POSITIVE_REGULATION_OF_RELEASE_OF_CYTOCHROME_C_FROM_MITOCHONDRIA	28	BAD, BAX, BBC3, BCL2L11, BID, BIK, BMF, BNIP3, CIDEB, CIDEB, DNM1L, FAM162A, GPER1, HRK, MFF, MLLT11, MMP9, MOAP1, MOAP1, PDCD5, PINK1, PLA2G6, PLAUR, PMAIP1, PPIF, PYCARD, TNFSF10, TP53
GOBP_POSITIVE_REGULATION_OF_RELEASE_OF_SEQUESTERED_CALCIUM_ION_INTO_CYTOSOL	40	ABL1, AKAP6, APLNR, BAX, BDKRB1, CALM1, CALM2, CALM3, CAPN3, CASQ1, CD19, CEMIP, CX3CL1, CXCL10, CXCL11, CXCL9, DRD1, F2, F2R, F2RL3, GPER1, GSTM2, GSTO1, HAP1, HTT, IL13, JPH2, LACRT, NPSR1, NTSR1, P2RY6, PDPK1, PKD2, PLCG1, SNCA, SRI, THY1, TRDN, TRPC1, XCL1
GOBP_POSITIVE_REGULATION_OF_REPRODUCTIVE_PROCESS	90	ACVR1B, AGO2, ANKRD31, APELA, AR, AURKA, BNC1, C1QBP, CACNA1H, CCDC87, CCR6, CDC25A, CDC25B, CDC25C, CFAP69, CIB1, CITED2, CTNNB1, DEFB1, DEFB1, DHX37, DMRT1, EDNRB, FAM170B, GLRA1, HDAC2, HYAL3, INHBA, INHBB, INSR, IQCF1, LFNG, LHFPL2, MAPK15, MAPK15, MEIOC, MEIOSIN, MSX1, MSX2, NPM2, NR5A1, OOEP, OVOL1, OXT, OXTR, P2RY1, PDE3A, PDE5A, PGAM4, PIWIL2, PLA2G10, PLA2G10, PLAT, PLB1, PLCB1, POMZP3, POMZP3, PRDM14, PRDM7, PRDM9, PRSS37, PTAFR, RAD51AP1, RETN, RNASE10, SEMA3A, SHH, SIRT2, SIRT2, SMURF2, SOX9, SRC, SRY, STRA8, SYDE1, TAC4, TACR1, TACR2, TACR3, TOPAZ1, UBE2B, VEGFA, VIP, WNT4, WNT5A, WT1, YTHDC2, ZFPM2, ZP3, ZP4
GOBP_POSITIVE_REGULATION_OF_RESPONSE_TO_BIOTIC_STIMULUS	285	ACOD1, ADAM8, AIM2, AKIRIN2, ANKRD17, AP1G1, ARG1, BMP6, CADM1, CARD9, CASP6, CCL5, CCL5, CD160, CD180, CD1D, CD226, CD274, CGAS, CLEC6A, CLEC7A, CLNK, COCH, CREBBP, CRTAM, CYBA, DDX60, DHX58, DHX9, EMILIN1, EMILIN2, EP300, EREG, F2RL1, FADD, FBXO38, FCN1, FFAR2, FPR2, FYN, GBP5, GRN, HAVCR2, HCK, HEXIM1, HLA-DRB1, HLA-DRB1, HLA-DRB1, HLA-DRB1, HLA-DRB1, HLA-DRB1, HLA-DRB3, HLA-DRB3, HLA-DRB3, HLA-E, HLA-E, HLA-E, HLA-E, HLA-E, HLA-E, HLA-E, HLA-F, HLA-F, HLA-F, HLA-F, HLA-F, HLA-F, HLA-F, HLA-G, HLA-G, HLA-G, HLA-G, HLA-G, HLA-G, HLA-G, HLA-G, HMGB1, HMGB2, HPX, HRG, HSP90AA1, HSPD1, IFI16, IFI35, IFNB1, IFNK, IKBKB, IKBKE, IL12A, IL12B, IL17A, IL17F, IL21, IRF3, IRF7, IRF7, IRGM, KIR2DL4, KIR2DL4, KIR2DL4, KIR2DL4, KIR2DL4, KIR2DL4, KIR2DL4, KIR2DL4, KIR2DL4, KIR2DL4, KIR2DL4, KIR2DL4, KIR2DL4, KIR2DL4, KIR2DL4, KIR2DL4, KIR2DL4, KIR2DL4, KIR2DL4, KIR2DL4, KIR2DL4, KIR2DL4, KIR2DL4, KIR2DL4, KIR2DL4, KIR2DL4, KIR2DL4, KIR2DL4, KIR2DL4, KIR2DL4, KIR2DL4, KIR2DL4, KIR2DL4, KIR2DL4, KIR2DL4, KIR2DL4, KIR2DL4, KIR2DL4, KIR2DL4, KIR2DL4, KIR2DL4, KIR2DS2, KIR2DS2, KIR2DS2, KIR2DS2, KIR2DS2, KIR2DS2, KIR2DS2, KIR2DS2, KIR2DS2, KIR2DS2, KIR2DS2, KIR2DS2, KIR2DS2, KLK3, KLK5, KLK7, KLRC2, KLRC3, KLRC3, KLRC4, KLRC4-KLRK1, KLRD1, KLRK1, LAG3, LAMP1, LBP, LILRA2, LILRA2, LILRA2, LILRA2, LSM14A, LSM14A, LY86, LY96, LYN, MAP3K7, MATR3, MATR3, MAVS, MBL2, MED1, MIF, MIF, MIR520B, MIR520E, MMP12, MNDA, MR1, NCR3, NCR3, NCR3, NCR3, NCR3, NCR3, NCR3, NCR3, NECTIN2, NLRC4, NLRC5, NLRP10, NLRP10, NLRP10, NMI, NOD2, NONO, OASL, PAK1, PAK2, PAK3, PARP9, PGC, PLA2G5, PLCG2, PLSCR1, POLR3B, POLR3C, POLR3D, POLR3F, POLR3G, PQBP1, PRKCA, PRKDC, PSPC1, PUM1, PUM2, PVR, PYCARD, PYHIN1, RAET1E, RAET1G, RASGRP1, RBM14, RIOK3, RNF185, RPS19, SASH1, SCIMP, SFPQ, SH2D1A, SH2D1B, SIGLEC16, SIN3A, SLAMF6, SLC15A4, SLC22A13, SPI1, SRC, STAT5B, STING1, STING1, SYK, TASL, TBK1, TIRAP, TLR4, TLR8, TOMM70, TRAF6, TRIM15, TRIM15, TRIM15, TRIM15, TRIM15, TRIM15, TRIM15, TRIM15, TRIM41, TRIM5, TRIM56, TRIM6, TRIM62, TXK, TYROBP, UBE2K, USP15, USP17L2, USP17L2, USP17L2, USP27X, USP29, VAV1, WNT5A, XRCC5, XRCC6, ZBP1, ZCCHC3, ZNFX1
GOBP_POSITIVE_REGULATION_OF_RESPONSE_TO_CYTOKINE_STIMULUS	83	ADAM17, AGPAT1, AGPAT1, AGPAT1, AGPAT1, AGPAT1, AGPAT1, AGPAT1, AGPAT2, AXL, C1QTNF4, C1QTNF4, CASP1, CASP4, CD300LF, CD74, CPNE1, CSF1, CXCR4, DDX58, DHX9, EDN1, FADD, GAS6, GFI1, HIF1A, HPX, HSPA1A, HSPA1A, HSPA1A, HSPA1A, HSPA1A, HSPA1B, HSPA1B, HSPA1B, HSPA1B, HSPA1B, IFIH1, IKBKE, IL1R1, IL7, IRF3, IRF7, IRF7, IRGM, LAPTM5, LRRC70, LSM14A, LSM14A, MAVS, MED1, MIR1246, MMP12, NLRC5, PAFAH1B1, PARP14, PARP9, PRKN, RIPK1, RIPK2, RNF185, STING1, STING1, TAF9, TAF9, TBK1, TICAM2, TLR2, TLR4, TRAF2, TREM2, TRIM32, TRIM41, TRIM44, TRIM56, TRIM6, TSLP, TXK, UBE2K, USP27X, USP29, WNT5A, ZBP1
GOBP_POSITIVE_REGULATION_OF_RESPONSE_TO_DNA_DAMAGE_STIMULUS	131	ABRAXAS1, ACTB, ACTL6A, ACTR2, ANKLE1, ANKRD1, ARID2, ATM, ATR, BABAM1, BABAM2, BCLAF1, BRCA1, BRCC3, BRD8, CCAR2, CCDC117, CEBPG, DDX11, DDX5, DHX9, DMAP1, DTX3L, EEF1E1, EGFR, ENDOG, EP400, EPC1, EPC2, ERCC6, EYA1, EYA2, EYA3, EYA4, FAM168A, FANCB, FBH1, FGF10, FMN2, FMR1, FOXM1, FUS, FXR1, FXR2, H2AX, HDAC10, HDGFL2, HIC1, HMGA2, HMGB1, ING3, ING4, KAT5, KDM4D, KHDC3L, KMT5B, KMT5C, MAD2L2, MAP3K20, MBTD1, MEAF6, MGMT, MMS19, MORF4L1, MORF4L2, MRGBP, MRNIP, MRNIP, MSX1, MYC, NACC2, NKX3-1, NPAS2, NSMCE1, NSMCE4A, OOEP, PARP1, PARP3, PARP9, PAXIP1, PCNA, PIAS4, PLA2R1, PMAIP1, PNKP, POGZ, PRKCD, PRKCG, PRKDC, PYHIN1, RAD51AP1, RAD9A, RBBP8, RIF1, RNF168, RNF8, RPL26, RPS3, RUVBL1, RUVBL1, RUVBL2, SETMAR, SHLD1, SHLD2, SHLD3, SIRT1, SKIL, SLF1, SLF2, SMCHD1, SPIDR, SPIRE1, SPIRE2, SPRED1, SPRED2, TIGAR, TIMELESS, TMEM161A, TRIM28, TRRAP, UBE2N, UBE2V2, UIMC1, VPS72, WAS, WDR48, WRAP53, XRCC1, YEATS4, ZCWPW1, ZNF385A
GOBP_POSITIVE_REGULATION_OF_RESPONSE_TO_ENDOPLASMIC_RETICULUM_STRESS	41	AGR2, ATF6, ATXN3, BAG6, BAG6, BAG6, BAG6, BAG6, BAG6, BAG6, BAK1, BAX, BCAP31, BCL2L11, BOK, CAV1, DAB2IP, DDIT3, ERN1, FCGR2B, HERPUD1, NCK1, NCK2, NFE2L2, PIK3R1, PMAIP1, PTPN1, PTPN2, RNF183, RNF185, RNFT1, RNFT2, SERINC3, SGTA, SIRT1, TMEM259, TMEM33, UBQLN1, UBQLN2, USP13, XBP1
GOBP_POSITIVE_REGULATION_OF_RESPONSE_TO_TUMOR_CELL	22	CD160, CD226, CD274, CRTAM, FBXO38, HLA-DRB1, HLA-DRB1, HLA-DRB1, HLA-DRB1, HLA-DRB1, HLA-DRB1, HLA-DRB3, HLA-DRB3, HLA-DRB3, HRG, HSPD1, IL12A, IL12B, MR1, NECTIN2, PVR, SLC22A13
GOBP_POSITIVE_REGULATION_OF_RESPONSE_TO_WOUNDING	76	ACTG1, ADRA2A, ANO6, ANXA1, APOH, ARFGEF1, ATP7A, CCN4, CD36, CLDN1, CLDN3, CLDN4, CLEC7A, CNTF, CPB2, CXCR4, DMTN, DUOX1, DUOX2, ENPP4, F12, F2, F2R, F3, F7, FERMT1, FERMT2, FKBP1B, FLNA, FOXC2, GRN, HBEGF, HPSE, HRAS, HRAS, HRG, IGF1R, INSL3, ITGB1, KANK1, MDK, MIR21, MIR221, MIR222, MIR29A, MIR431, MIR451A, MTOR, MYLK, NDEL1, NFE2L2, OCLN, OCLN, PLG, PLPP3, PRDX2, PRKCE, PTK2, PTN, REG3A, REG3G, RREB1, SCARF1, SCARF1, SERPINE1, SERPINF2, SERPINF2, SMOC2, ST3GAL4, STK24, TBXA2R, THBD, THBS1, USF1, VTN, XBP1
GOBP_POSITIVE_REGULATION_OF_RHO_PROTEIN_SIGNAL_TRANSDUCTION	35	ABRA, ADGRG1, AKAP13, APOA1, ARHGEF3, ARRB1, COL3A1, F11R, F2R, F2RL1, F2RL2, F2RL3, GPR17, GPR174, GPR18, GPR199P, GPR20, GPR20, GPR35, GPR4, GPR55, GPR65, LPAR1, LPAR4, LPAR6, MCF2L, NET1, P2RY10, P2RY8, PDGFRB, PRAG1, RAC1, ROBO1, RTN4R, SYNPO2L
GOBP_POSITIVE_REGULATION_OF_RNA_SPLICING	44	CELF3, CELF4, CIRBP, DAZAP1, DYRK1A, ERN1, HABP4, HMX2, HNRNPLL, HSPA1A, HSPA1A, HSPA1A, HSPA1A, HSPA1A, HSPA8, NCBP1, NCL, NUP98, PIK3R1, POLR2A, POLR2A, PRDX6, PRPF19, RBM20, RBM22, RBM3, RBMX, RBMXL1, RBMY1B, SETX, SF3B4, SF3B4, SLC38A2, SLC39A5, SNRNP70, SNW1, SRSF5, STH, STH, THRAP3, TRA2A, TRA2B, U2AF2, ZPR1
GOBP_POSITIVE_REGULATION_OF_RUFFLE_ASSEMBLY	20	CARMIL2, COBL, CYFIP1, CYFIP1, CYFIP1, DEF8, EPS8, EPS8L1, EPS8L2, EPS8L3, FAM98A, HRAS, HRAS, NDEL1, NLGN1, P2RY12, PFN1, PLEKHM1, PLEKHM1, PLEKHM1
GOBP_POSITIVE_REGULATION_OF_SECRETION	330	AACS, ABAT, ABCB11, ABCB11, ABCG1, ACHE, ACSL3, ACSL4, ADAM8, ADAM9, ADAM9, ADCY8, ADCYAP1, ADORA1, ADORA2A, ADORA2B, AGT, AIMP1, ALOX12B, ANG, ANKRD1, ANO1, AP1G1, APBB1, APBB3, AQP1, ARF6, ATG5, ATP13A2, AVP, AVPR1A, AVPR1B, BAD, BAIAP3, BLK, BLK, BMP2, BMP6, C1QTNF1, C1QTNF12, C1QTNF3, C2CD2L, CACNA1G, CACNA1H, CACNA1I, CACNB2, CADPS, CADPS2, CAPN10, CARTPT, CASR, CD177, CD2AP, CD33, CD38, CDK5, CDK5R2, CFTR, CHMP2A, CHRNB2, CLASP1, CLASP2, CNR1, CPB2, CREB1, CRH, CXCL12, CYBA, CYP19A1, CYP4A11, CYP4F2, DAB2, DNM1L, DOC2B, DOC2B, DOC2B, DRD2, DRD3, DTNBP1, EDN1, EDN3, EDNRB, EXOC1, EXPH5, EZR, F2RL1, FFAR1, FFAR4, FGA, FGB, FGG, FGR, FOXL2, FRMD4A, GAB2, GABBR1, GABBR1, GABBR1, GABBR1, GABBR1, GABBR1, GABBR1, GAL, GALR1, GATA1, GATA2, GCG, GCK, GDNF, GHRH, GHRHR, GHRL, GIP, GIPR, GLUD1, GLUL, GNAI2, GOLPH3, GOLPH3L, GPER1, GPLD1, GPR27, GPR68, GRK2, GRP, HCAR2, HFE, HGS, HIF1A, HLA-DRB1, HLA-DRB1, HLA-DRB1, HLA-DRB1, HLA-DRB1, HLA-DRB1, HLA-F, HLA-F, HLA-F, HLA-F, HLA-F, HLA-F, HLA-F, HYAL3, IER3IP1, IFNG, IGF1, IL13, IL1A, IL1B, IL4, IL4R, ILDR1, INHA, INHBA, INHBB, INS, IRS2, ISL1, ITGAM, ITGB2, JAK2, KCNB1, KCNN4, KISS1, KLRC2, KMO, LACRT, LAMP1, LEP, LRRC8A, MAP2K6, MCU, MIF, MIF, MIR199B, MPC2, MYH10, MYO18A, MYOM1, MYRIP, NKX3-1, NKX6-1, NLGN1, NLGN2, NLGN2, NMB, NNAT, NPPB, NPR1, NR0B2, NR1H2, NR1H4, NTSR1, OPRK1, OPRL1, OPRL1, OR51E2, OSBP, OXCT1, OXT, OXTR, P2RX4, P2RX7, P2RY1, P2RY2, PARD6A, PCK2, PCK2, PCSK1, PDCD6IP, PDX1, PFKFB2, PFKM, PINK1, PLA2G10, PLA2G10, PLA2G1B, PLA2G3, PLA2G4A, PLA2G6, PLA2R1, PPARD, PPARG, PPIA, PPID, PPP3CB, PRKCE, PRL, PSMD9, PTAFR, PTGES, PTPN11, PTPN23, RAB15, RAB27A, RAB27B, RAB2B, RAB3A, RAB3D, RAB3GAP1, RAB5A, RAB7A, RAB8B, RAB9A, RASL10B, RBP4, RETN, RFX6, RGCC, RPH3AL, RPH3AL, RPH3AL, S100A8, SCAMP5, SCIN, SCT, SCT, SDC1, SDC4, SDCBP, SEC24A, SELENOT, SERP1, SLC12A2, SLC30A8, SLC4A8, SLC6A1, SLC6A4, SMAD4, SMPD3, SNCA, SNF8, SNX4, SNX5, SOX11, SOX4, SPHK2, SPINK1, SPP1, SRI, SSTR4, STAM, STX1A, STX1B, STX4, STXBP1, STXBP5, SYK, SYT1, SYT10, SYT4, SYT7, SYT9, SYTL4, TACR1, TACR2, TCF7L2, TFR2, TGFB1, TGFB2, TGFB3, TLR2, TLR4, TM7SF3, TMED10, TMF1, TNFRSF11A, TNFSF11, TREM2, TRH, TRPM2, TRPM4, TRPV1, TSG101, TTN, UCN, UCN3, UNC13B, UNC13D, VAMP7, VAMP8, VEGFC, VIP, VPS35, VPS4A, VPS4B, VSNL1, WLS, XBP1, ZP3
GOBP_POSITIVE_REGULATION_OF_SIGNALING_RECEPTOR_ACTIVITY	48	ADAM17, ADORA1, ADRA2A, ADRA2B, ADRA2C, ADRB2, ARC, AREG, BTC, BUD31, CACNG2, CACNG3, CACNG4, CCL2, CCR2, EDN1, EGF, EPGN, EPHB2, EREG, FBXW7, GREM1, GREM1, GREM1, HBEGF, HDAC1, HDAC2, HDAC6, HFE, HIF1A, IFNG, IFNGR2, IFNGR2, IL10, ITGB1, JAK2, NCF1, NCOA3, NEURL1, NLGN3, NRP1, PARK7, PINK1, RELN, RWDD1, SHANK3, TAF1, TGFA
GOBP_POSITIVE_REGULATION_OF_SIGNAL_TRANSDUCTION_BY_P53_CLASS_MEDIATOR	29	ANKRD1, ATM, ATR, CDK5RAP3, CHD5, DDX5, EEF1E1, EIF5A, EIF5A, HEXIM1, HIC1, ING4, MIR186, MSX1, MYC, PLA2R1, PMAIP1, PML, PYHIN1, RPL23, RPL26, RPL37, RPS15, RPS20, RPS7, SPRED1, SPRED2, UBB, ZNF385A
GOBP_POSITIVE_REGULATION_OF_SKELETAL_MUSCLE_TISSUE_DEVELOPMENT	27	ACTN3, BCL2, CTNNB1, DLL1, DLL1, FLOT1, FLOT1, FLOT1, FLOT1, FLOT1, FLOT1, FLOT1, FLOT1, IGF2, LMOD3, MEF2C, MTM1, MYF5, MYF6, MYOD1, MYOG, NIBAN2, PRKAA1, RPS6KB1, SHH, SHOX2, WNT3A
GOBP_POSITIVE_REGULATION_OF_SMALL_GTPASE_MEDIATED_SIGNAL_TRANSDUCTION	77	ABRA, ADCYAP1R1, ADGRG1, AKAP13, ALS2, APOA1, ARHGEF3, ARRB1, AUTS2, COL3A1, CSF1, EPO, ERBIN, F11R, F2R, F2RL1, F2RL2, F2RL3, FGF10, FRMD7, GPR17, GPR174, GPR18, GPR199P, GPR20, GPR20, GPR35, GPR4, GPR55, GPR65, IGF1, ITGAV, ITPKB, KITLG, KRAS, LPAR1, LPAR4, LPAR6, LRRC59, LRRD1, MAP4K4, MAPRE2, MCF2L, MMD2, NET1, NGF, NOTCH1, NOTCH2, NRG1, NTRK1, P2RY10, P2RY8, PDGFRB, PIK3CB, PIK3CG, PRAG1, RAC1, RASGEF1A, RASGRF1, RASGRP1, RASGRP4, RELN, ROBO1, RTN4R, SHOC2, SOS1, SOS2, SRC, STK19, STK19, STK19, STK19, STK19, STK19, STK19, SYNPO2L, TGM2
GOBP_POSITIVE_REGULATION_OF_SMALL_MOLECULE_METABOLIC_PROCESS	153	ABCD1, ABCD2, ABCG1, ABCG4, ACTN3, ADCYAP1R1, ADIPOQ, ADM, ADORA2B, AKT1, AKT2, ANXA1, APOA1, APOA4, APOA5, APOC2, APP, ARNT, ARPP19, AVP, AVPR1A, AVPR1B, BMP6, CD244, CD74, CES1, CES1, CLYBL, CPT1A, CYP7A1, DAB2, DDB1, DGAT2, DYRK2, ELOVL5, ENO1, ENTPD5, EPM2AIP1, FABP1, FGF1, FOXO1, GAPDHS, GCG, GCK, GHSR, GPD1, GPER1, GPLD1, GPT, GUCA1A, GUCA1B, GUCA1C, GUCA2A, GUCA2B, HIF1A, HRH1, HTR2A, IFNG, IGF1, IGF2, IL1B, IL4, INS, INSR, IRS1, IRS2, KAT2A, KAT2B, LDLRAP1, LHCGR, LPGAT1, MAS1, MID1IP1, MIR103A1, MIR107, MIR182, MIR210, MIR96, MLXIPL, MLYCD, MT-CO2, MTCO2P12, MTLN, MYC, NNMT, NOS1, NOS2, NOS3, NR1D1, NR1H2, NR1H3, NR1H4, NR4A3, NTSR1, P2RX7, P2RY1, P2RY6, PARK7, PHKG2, PID1, PINK1, PLA2G3, PLIN5, PMAIP1, POR, PPARA, PPARD, PPARG, PPARGC1A, PPP1R3E, PPP1R3G, PPP4R3B, PRKAA1, PRKAA2, PRKCE, PRXL2C, PSEN1, PTAFR, PTGS2, PTH, PTH1R, PTPN2, RCVRN, RDH10, RGN, SCAP, SIRT1, SLC25A12, SLC45A3, SLC4A4, SNCA, SORBS1, SRC, SREBF1, STAR, STARD4, STK11, TAFAZZIN, TMSB4X, TNF, TNF, TNF, TNF, TNF, TNF, TNF, TNF, TREM2, TWIST1, VCP, WDR5, WNT4, ZBTB20
GOBP_POSITIVE_REGULATION_OF_SMOOTHENED_SIGNALING_PATHWAY	37	ARMC9, CHSY1, CIBAR1, CTNNA1, DCDC2, DLG5, DLG5, DYNC2H1, EVC, FGF9, FOXA1, GAS8, GLI1, GORAB, GPC3, IFT172, IHH, INTU, KIF7, NDST1, PDCL, POR, PRRX1, RAB34, SCUBE1, SFRP1, SHH, SHOX2, SMO, STK36, TEDC1, TEDC2, TTC23, TUBD1, TXNDC15, UCHL5, ULK3
GOBP_POSITIVE_REGULATION_OF_SMOOTH_MUSCLE_CELL_MIGRATION	48	ADAMTS1, AGT, AIF1, AIF1, AIF1, AIF1, AIF1, AIF1, ATP7A, BCL2, CCL5, CCL5, CCN4, CRK, CYP1B1, DOCK4, DOCK5, DOCK7, FGF9, FOXO4, HAS2, IGF1, IGFBP5, ITGA2, MDK, MIR135B, MIR143, MIR20A, MIR21, MIR221, MIR26A1, MIR448, MIR451A, MIR499A, MYC, NR4A3, NRP1, P2RY6, PDGFB, PDGFD, PDGFRB, RPS6KB1, S100A11, SEMA6D, SRC, TERT, TLR4, VTN
GOBP_POSITIVE_REGULATION_OF_SMOOTH_MUSCLE_CELL_PROLIFERATION	112	ADAMTS1, AGT, AIF1, AIF1, AIF1, AIF1, AIF1, AIF1, AKT1, BMP4, BMPR1A, CALCRL, CCL5, CCL5, CCN4, CDH13, CX3CL1, CYBA, DNMT1, EDN1, ELANE, ELANE, EREG, ERN1, FGF2, FGF9, FGFR2, FOXJ2, FOXP1, FRS2, GJA1, GNAI2, GNAI3, HBEGF, HDAC1, HES5, HES5, HMOX1, HPGD, HTR1B, ID2, IGF1, IGF1R, IGFBP5, IL10, IL13, IL18, IL6, IL6R, IRAK1, IRAK4, ITGA2, JAK2, JUN, LDLRAP1, MAP3K5, MEF2D, MFN2, MIR130A, MIR135B, MIR17, MIR208A, MIR20A, MIR21, MIR214, MIR221, MIR222, MIR26A1, MIR27A, MIR27A, MIR27B, MIR301A, MIR448, MIR499A, MMP2, MMP9, MNAT1, MYC, MYD88, NOTCH3, NOX1, NPY5R, NR4A3, P2RY6, PDGFB, PDGFD, PDGFRB, PHB, PIK3CA, PTAFR, PTGS2, RBPMS2, RPS6KB1, S1PR1, SERPINF2, SERPINF2, SMPD3, STAT1, TERT, TGFB1, TGFBR2, THBS1, TLR4, TNF, TNF, TNF, TNF, TNF, TNF, TNF, TNF, ZNF143
GOBP_POSITIVE_REGULATION_OF_SMOOTH_MUSCLE_CONTRACTION	32	ABAT, ADA, ADRA1A, ADRA2B, CHRM3, CTTN, CTTN, EDN1, EDN2, F2R, GHRL, GHSR, GPER1, ITGA2, KIT, MIR21, MYOCD, NMU, NPNT, OXT, OXTR, PROK2, PTAFR, PTGS2, RHOA, SPHK1, SPX, SRF, TACR1, TACR2, TACR3, TBXA2R
GOBP_POSITIVE_REGULATION_OF_SODIUM_ION_TRANSMEMBRANE_TRANSPORT	22	ACTN4, ACTN4, ANK3, ATP1B1, ATP1B2, ATP1B3, CHP1, CNKSR3, DMD, DNM2, DRD4, DRD4, FXYD1, FXYD2, GLRX, NOS1, SLC9A1, TESC, WNK1, WNK2, WNK3, WNK4
GOBP_POSITIVE_REGULATION_OF_SODIUM_ION_TRANSPORT	36	ACTN4, ACTN4, AHCYL1, AKT1, ANK3, ATP1B1, ATP1B2, ATP1B3, CHP1, CNKSR3, CNTN1, DMD, DNM2, DRD4, DRD4, FGF12, FXYD1, FXYD2, GLRX, GPD1L, MLLT6, MLLT6, NKX2-5, NOS1, PKP2, PRSS8, SCN1B, SCN3B, SCN4B, SCN5A, SLC9A1, TESC, WNK1, WNK2, WNK3, WNK4
GOBP_POSITIVE_REGULATION_OF_SPROUTING_ANGIOGENESIS	31	BMPER, DLL1, DLL1, FGF1, FGF2, FUT1, GHRL, GHSR, IL10, ITGA5, JAK1, JCAD, JMJD8, KLF4, MIR1-1, MIR1224, MIR125A, MIR126, MIR30B, MIR31, MIR92A1, PDPK1, PKM, S100A1, SLC39A12, SLC39A12, SMAD1, TJP1, TJP1, TNN, VEGFA
GOBP_POSITIVE_REGULATION_OF_STEM_CELL_DIFFERENTIATION	23	DHX36, DHX36, FOXC1, GATA4, GATA4, GATA6, HOXB4, LTBP3, MTCH2, MTCH2, NKX2-5, NUDT21, PTN, PWP1, RBM24, SOX5, SOX6, SOX9, SP7, TACSTD2, TBX5, TCF15, TGFB2
GOBP_POSITIVE_REGULATION_OF_STEM_CELL_PROLIFERATION	32	ATXN1L, CCNE1, CITED1, EPCAM, FERMT2, GJA1, HMGA2, HNRNPU, KAT7, KDM1A, KITLG, LTBP3, MIR320A, MIR320B1, MIR320B2, MIR320C1, MIR320C2, MIR320D1, MIR320D2, MIR320E, N4BP2L2, NANOG, NR2E1, PDCD2, PTPRC, PTPRC, SIRT6, SOX11, TBX3, TERT, THPO, VEGFC
GOBP_POSITIVE_REGULATION_OF_STEROID_BIOSYNTHETIC_PROCESS	30	ABCG1, ABCG4, ADM, BMP6, CGA, CYP7A1, DAB2, FGF1, FSHB, IFNG, IGF1R, IL1A, MIR182, MIR96, NR1D1, POR, PRKAA1, SCAP, SREBF1, STAR, STARD4, TNF, TNF, TNF, TNF, TNF, TNF, TNF, TNF, WNT4
GOBP_POSITIVE_REGULATION_OF_STEROID_METABOLIC_PROCESS	41	ABCG1, ABCG4, ADM, AGT, AGTR1, APOA1, APOA2, APOA4, APOA5, APOC1, APOE, BMP6, CES1, CES1, CGA, CYP7A1, DAB2, FGF1, FSHB, IFNG, IGF1R, IL1A, LDLRAP1, MIR182, MIR96, NR1D1, POR, PRKAA1, SCAP, SREBF1, STAR, STARD4, TNF, TNF, TNF, TNF, TNF, TNF, TNF, TNF, WNT4
GOBP_POSITIVE_REGULATION_OF_STEROL_TRANSPORT	41	ABCA1, ABCA12, ABCA13, ABCA3, ABCA5, ABCA7, ABCA8, ABCB4, ABCG1, ABCG4, ADIPOQ, ANXA2, APOA1, APOE, CAV1, CES1, CES1, CETP, CYP8B1, EEPD1, ENPP7, GPS2, GPS2, LDLRAP1, LIPG, LPCAT3, LRP1, MIR206, NFKBIA, NR1H2, NR1H3, PLTP, PON1, PPARG, PTCH1, RXRA, SCP2, SCP2D1, SIRT1, TREM2, ZDHHC8
GOBP_POSITIVE_REGULATION_OF_STRESS_ACTIVATED_PROTEIN_KINASE_SIGNALING_CASCADE	152	AGER, AGER, AGER, AGER, AGER, AGER, AGER, ANKRD6, APP, ARL6IP5, AXIN1, BIRC7, BMP2, BMP4, CARD9, CCL19, CCL21, CCN2, CCR7, CD27, CDC42, CLEC7A, CRACR2A, DAB2IP, DIXDC1, DUSP15, DUSP19, DUSP22, EDA2R, EDAR, EIF2AK2, EMC10, F2RL1, FCGR2B, FGF19, FLT4, FZD7, GADD45A, GADD45B, GADD45G, GDF6, HAND2, HIPK2, HMGB1, HRAS, HRAS, IGFBP6, IL1A, IL1B, IL26, INAVA, KLHDC10, LEP, LTBR, LYN, MAP2K7, MAP3K10, MAP3K11, MAP3K3, MAP3K4, MAP3K5, MAP4K2, MAPK8IP1, MAPK8IP2, MAPK8IP3, MBIP, MFHAS1, MFHAS1, MID1, MINK1, MIR181A2, MIR181B1, MIR181D, MIR181D, MMP8, MTURN, MYD88, NAIP, NAIP, NAIP, NCF1, NOD1, NOD2, NOX1, OPRK1, PDCD10, PJA2, PLCB1, PRMT1, PTK2B, PYCARD, RASGRP1, RASSF2, RB1CC1, RELL1, RELL2, RIPK1, RIPK2, RNF13, SASH1, SCIMP, SDCBP, SEMA3A, SEMA4C, SERPINF2, SERPINF2, SH3RF1, SH3RF2, SH3RF3, SLAMF1, SPHK1, SPI1, STK25, STK3, STK39, TAOK1, TAOK2, TAOK3, TGFB2, TIRAP, TLR3, TLR4, TLR9, TNF, TNF, TNF, TNF, TNF, TNF, TNF, TNF, TNFRSF19, TNFSF11, TNIK, TPD52L1, TRAF1, TRAF2, TRAF3, TRAF4, TRAF5, TRAF6, TRPV4, UNC5CL, VEGFA, WNT16, WNT5A, WNT7A, WNT7B, XDH, XIAP, ZC3H12A, ZNF622
GOBP_POSITIVE_REGULATION_OF_STRESS_FIBER_ASSEMBLY	55	ABL1, APOA1, ARHGEF10, ARHGEF10, ARHGEF10L, ARHGEF15, ARHGEF5, ARHGEF5, BAG4, CARMIL1, CCDC88A, CCN2, CD47, CDC42, EPHA1, EPHA1, EVL, FERMT2, FHOD1, GPR65, ITGB1BP1, LIMCH1, LIMK1, LPAR1, MTOR, MYOC, NF2, NRP1, PAK1, PFN2, PPM1E, PPM1F, PXN, RAC1, RAPGEF3, RGCC, RHOA, RHOC, ROCK2, S100A10, SDC4, SERPINF2, SERPINF2, SFRP1, SMAD3, SORBS3, SYNPO2L, TACR1, TESK1, TGFB3, TGFBR1, TPM1, TSC1, WNT11, WNT4
GOBP_POSITIVE_REGULATION_OF_STRIATED_MUSCLE_CELL_DIFFERENTIATION	57	ACTN3, AKAP6, ARRB2, ATP11A, BCL2, BMP10, BMP4, CAV3, CYP26B1, EDN1, EFNB2, GREM1, GREM1, GREM1, HAMP, HOPX, IGF1, KAT2A, LMOD3, MAML1, MAML1, MAMSTR, MAPK14, MEF2C, MESP1, MIR1-1, MIR133A1, MIR133B, MIR199A1, MIR19A, MIR19B1, MIR204, MIR206, MIR208A, MIR499A, MMP14, MORF4L2, MTOR, MYF5, MYF6, MYLK3, MYOCD, MYOD1, MYOG, NIBAN2, NRG1, PARP2, PIEZO1, PROX1, RBM24, SHH, SHOX2, SMYD1, TBX1, TGFB1, TRIM32, WNT3A
GOBP_POSITIVE_REGULATION_OF_SUBSTRATE_ADHESION_DEPENDENT_CELL_SPREADING	42	ABL1, APOA1, ARHGEF7, ARPC2, C1QBP, CALR, CARMIL1, CASS4, CDC42, CIB1, CRK, CRKL, CSPG5, DAB2, DMTN, DNM2, DOCK1, DOCK5, FERMT2, FGA, FGB, FGG, FLNA, HAS2, ILK, LIMS1, LIMS2, MDK, MYADM, MYOC, NEDD9, NRP1, OLFM4, P4HB, PREX1, RAC1, RAC3, RREB1, S100A10, TESK1, TRIOBP, UNC13D
GOBP_POSITIVE_REGULATION_OF_SUPRAMOLECULAR_FIBER_ORGANIZATION	211	ABI2, ABL1, ACTN2, AKAP9, ALOX15, ANKRD53, APOA1, APOE, APP, ARF6, ARHGEF10, ARHGEF10, ARHGEF10L, ARHGEF15, ARHGEF5, ARHGEF5, ARL2, ARL3, ARPC2, BAG4, BAIAP2, BAIAP2L1, BAIAP2L2, BIN1, BMP10, BRK1, C15orf62, CARMIL1, CARMIL2, CAV3, CCDC88A, CCL11, CCL21, CCL24, CCL26, CCN2, CCR7, CD47, CDC42, CDC42EP1, CDC42EP2, CDC42EP3, CDC42EP4, CDC42EP5, CDC42EP5, CDC42EP5, CDC42EP5, CDK5R1, CDK5RAP2, CDKN1B, CFL2, CKAP5, CLASP1, CLIP1, CLU, COLGALT1, CRACD, CSF3, CTTN, CTTN, CX3CL1, CYFIP1, CYFIP1, CYFIP1, DCTN1, DLG1, DRG1, DSTN, EDN1, EFEMP2, EPHA1, EPHA1, EVL, F2RL1, FCHSD1, FCHSD2, FER, FERMT2, FES, FHOD1, FMN1, GIT1, GPR65, GPX1, GRB2, GSN, HCK, HSPA1A, HSPA1A, HSPA1A, HSPA1A, HSPA1A, HSPA1B, HSPA1B, HSPA1B, HSPA1B, HSPA1B, ID1, ITGB1BP1, KATNB1, KIRREL1, LIMCH1, LIMK1, LMOD1, LMOD2, LPAR1, MAGEL2, MAGEL2, MAP1B, MAPRE1, MAPT, MAPT, MAPT, MECP2, MET, MIR1-1, MLST8, MTOR, MTSS1, MYLK3, MYOC, NAV3, NCK1, NCK2, NCKAP1, NCKAP1L, NF2, NIN, NPHS1, NRP1, NUMA1, OCLN, OCLN, PAK1, PDXP, PFN1, PFN2, PFN3, PLEK, PPM1E, PPM1F, PRKCE, PROX1, PSEN1, PSRC1, PTK2B, PXN, PYCARD, RAC1, RAPGEF3, RB1, RGCC, RHOA, RHOC, RICTOR, ROCK2, RPS3, S100A10, SCIN, SDC4, SEMA5A, SERPINF2, SERPINF2, SFRP1, SLAIN1, SLAIN2, SMAD3, SNX9, SORBS3, SPAST, STMN2, SWAP70, SYNPO, SYNPO2, SYNPO2L, TACR1, TENM1, TESK1, TGFB3, TGFBR1, TNXB, TNXB, TNXB, TNXB, TNXB, TNXB, TNXB, TNXB, TOGARAM1, TPM1, TRIM27, TRIM27, TRIM27, TRIM27, TRIM27, TRIM27, TRIM27, TRPV4, TSC1, VASP, VIL1, WAS, WASF1, WASF2, WASF3, WASHC2C, WASL, WDR1, WHAMM, WNT11, WNT4
GOBP_POSITIVE_REGULATION_OF_SYNAPSE_ASSEMBLY	70	ADGRB1, ADGRB3, ADNP, AGRN, AMIGO1, AMIGO2, AMIGO3, ARMCX5-GPRASP2, ARMCX5-GPRASP2, ASIC2, BDNF, BHLHB9, CBLN1, CBLN2, CLSTN1, CLSTN2, CLSTN3, CLSTN3, CUX2, DLG5, DLG5, EEF2K, EEF2K, EFNA5, EPHB1, EPHB2, EPHB3, FLRT2, FLRT3, GHRL, GRID2, IL1RAP, IL1RAPL1, LINGO2, LRRC24, LRRC4B, LRRN1, LRRN3, LRRTM1, LRRTM2, LRRTM3, LRTM2, LRTM2, NLGN1, NLGN2, NLGN2, NLGN3, NRXN1, NTRK1, NTRK2, OXT, OXTR, PTPRD, PTPRD, SEMA4A, SEMA4D, SLITRK1, SLITRK2, SLITRK3, SLITRK4, SLITRK6, SRPX2, ST8SIA2, STAU2, SYNDIG1, THBS2, TPBG, TPBG, VSTM5, WNT7A
GOBP_POSITIVE_REGULATION_OF_SYNAPTIC_TRANSMISSION	201	ABL1, ADCY1, ADCY8, ADORA1, ADORA2A, ADRA1A, AGER, AGER, AGER, AGER, AGER, AGER, AGER, AKAP5, APOE, APP, ARC, ARRB2, BAIAP3, CA2, CA7, CACNB2, CACNG2, CACNG3, CACNG4, CACNG5, CACNG7, CACNG8, CALB1, CALB2, CALB2, CCL2, CCR2, CDK5, CHRNA7, CHRNA7, CHRNA7, CLSTN1, CLSTN2, CLSTN3, CLSTN3, CNR1, CRHR2, CRTC1, CX3CR1, CYP46A1, DLG4, DRD1, DRD2, DTNBP1, EIF2AK4, EPHA4, EPHB2, FAM107A, FLOT1, FLOT1, FLOT1, FLOT1, FLOT1, FLOT1, FLOT1, FLOT1, FMR1, GFAP, GIP, GLUL, GPER1, GRIK2, GRIN2A, GRIN2B, GRIN2C, GRIN2D, GSK3B, HAP1, IGSF11, INS, ITPR3, KCTD13, KIF5B, KISS1, KMO, LAMA2, LGI1, LGMN, LILRB2, LILRB2, LILRB2, LILRB2, LILRB2, LRRTM1, LRRTM2, MAPK1, MECP2, MIR30B, MIR320A, MIR320B1, MIR320B2, MIR320C1, MIR320C2, MIR320D1, MIR320D2, MIR320E, MIR324, MIR337, MIR342, MIR433, MIR541, MME, MPP2, NCSTN, NF1, NFATC4, NFATC4, NLGN1, NLGN2, NLGN2, NLGN3, NMU, NPS, NPTN, NR2E1, NRGN, NRXN1, NSG1, NTRK1, NTRK2, OXT, OXTR, PAIP2, PINK1, PLK2, PRKCE, PRKCG, PRKCZ, PRNP, PRRT1, PRRT1, PRRT1, PRRT1, PRRT1, PRRT1, PRRT1, PRRT1, PRRT1, PTEN, PTEN, PTGS2, PTK2B, PTN, RAB3GAP1, RAPSN, RASGRF2, RELN, RETN, RGS14, RIMS1, RIMS2, RIMS3, ROR2, SCGN, SERPINE2, SHANK2, SHANK3, SHISA7, SLC1A1, SLC1A3, SLC24A1, SLC24A2, SLC4A8, SLC8A2, SLC8A3, SNAP25, SNCA, SQSTM1, SQSTM1, STAU1, STX1A, STX1B, STX3, STX4, STXBP1, SYT1, SYT12, TACR1, TACR2, TNF, TNF, TNF, TNF, TNF, TNF, TNF, TNF, TNR, TSHZ3, TYROBP, VAMP2, YTHDF1, ZDHHC12, ZDHHC2, ZDHHC3
GOBP_POSITIVE_REGULATION_OF_SYNAPTIC_TRANSMISSION_GLUTAMATERGIC	30	ADORA2A, CACNG2, CACNG3, CACNG4, CACNG5, CACNG7, CACNG8, CCL2, CCR2, DRD1, DTNBP1, GLUL, KMO, NLGN1, NLGN2, NLGN2, NLGN3, NPS, NRXN1, NTRK1, OXTR, PTGS2, PTK2B, RAB3GAP1, RELN, ROR2, SHANK3, STXBP1, TNR, TSHZ3
GOBP_POSITIVE_REGULATION_OF_SYNCYTIUM_FORMATION_BY_PLASMA_MEMBRANE_FUSION	32	ADAM9, ADAM9, ADGRB1, CAMK1, CAPN2, CD53, CXCL9, DCSTAMP, EHD1, EHD2, FLOT1, FLOT1, FLOT1, FLOT1, FLOT1, FLOT1, FLOT1, FLOT1, GCM1, GDF15, IL4, IL4R, MAPK14, MYOD1, NFATC2, OCSTAMP, RAPGEF3, RIPOR2, SCGB3A1, TNFSF14, TREM2, TYROBP
GOBP_POSITIVE_REGULATION_OF_TELOMERASE_ACTIVITY	39	ACD, AURKB, CCT2, CCT4, CTNNB1, DKC1, GREM1, GREM1, GREM1, GRHL2, HMBOX1, HSP90AA1, HSP90AB1, KLF4, MAP2K7, MAP3K4, MAPK1, MAPK15, MAPK15, MAPK3, MAPKAPK5, MYC, NAF1, NEK2, NEK7, NVL, PARM1, PARN, PARN, PKIB, PNKP, POT1, PRKCQ, PTGES3, TCP1, TNKS, TNKS, WRAP53, XRCC5
GOBP_POSITIVE_REGULATION_OF_TELOMERE_MAINTENANCE	62	ACD, ATM, ATR, ATRX, AURKB, CCT2, CCT3, CCT4, CCT5, CCT6A, CCT7, CCT8, CTNNB1, DHX36, DHX36, DKC1, ERCC1, FBXO4, GNL3, HMBOX1, HNRNPA1, HNRNPA2B1, HNRNPD, MAP2K7, MAP3K4, MAPK1, MAPK15, MAPK15, MAPK3, MAPKAPK5, MRE11, NABP2, NAF1, NBN, NEK2, NEK7, PARN, PARN, PKIB, PML, PNKP, POT1, PPP1R10, PPP1R10, PPP1R10, PPP1R10, PPP1R10, PPP1R10, PPP1R10, PRKCQ, RAD50, RTEL1, SIRT6, SLX1A, SLX1B, SLX4, TCP1, TERF2, TNKS, TNKS, TNKS2, XRCC5
GOBP_POSITIVE_REGULATION_OF_TELOMERE_MAINTENANCE_VIA_TELOMERE_LENGTHENING	41	ACD, ATM, ATR, AURKB, CCT2, CCT3, CCT4, CCT5, CCT6A, CCT7, CCT8, CTNNB1, DHX36, DHX36, DKC1, FBXO4, HMBOX1, HNRNPA1, HNRNPA2B1, MAP2K7, MAP3K4, MAPK1, MAPK15, MAPK15, MAPK3, MAPKAPK5, NAF1, NEK2, NEK7, PARN, PARN, PKIB, PNKP, POT1, PRKCQ, RTEL1, TCP1, TNKS, TNKS, TNKS2, XRCC5
GOBP_POSITIVE_REGULATION_OF_TISSUE_REMODELING	23	HRG, IL12B, IL15, IL18, IL2, IL21, IL23A, MIR143, MIR15B, MIR16-1, MIR17, MIR195, MIR199A1, MIR20A, MIR214, MIR27B, MIR34A, MIR34B, MIR34C, PPP3CA, ROCK1, ROCK2, TMBIM1
GOBP_POSITIVE_REGULATION_OF_TOLERANCE_INDUCTION	28	CBLB, CD274, CD3E, FOXJ1, FOXP3, FOXP3, HLA-G, HLA-G, HLA-G, HLA-G, HLA-G, HLA-G, HLA-G, HLA-G, IDO1, IRAK3, ITCH, LILRB2, LILRB2, LILRB2, LILRB2, LILRB2, LILRB4, LILRB4, LILRB4, LILRB4, LILRB4, TGFBR2
GOBP_POSITIVE_REGULATION_OF_TOLL_LIKE_RECEPTOR_SIGNALING_PATHWAY	36	CAV1, CYBA, DDX3X, F2RL1, FLOT1, FLOT1, FLOT1, FLOT1, FLOT1, FLOT1, FLOT1, FLOT1, HMGB1, IFI35, LBP, LTF, MFHAS1, MFHAS1, NINJ1, NR1H3, PELI1, PJA2, PTPN22, RSAD2, RTN4, SLC15A4, TASL, TICAM2, TIRAP, TLR1, TLR2, TLR3, TLR5, TLR9, TREML4, WDFY1
GOBP_POSITIVE_REGULATION_OF_TORC1_SIGNALING	20	CLEC16A, CTNS, FLCN, GPR137, GPR137B, GPR137C, KLHL22, LAMTOR5, LARS1, MIOS, OTUD5, PIH1D1, PIP4P1, RRAGA, RRAGB, RRAGD, SEH1L, SIK3, TELO2, WAC
GOBP_POSITIVE_REGULATION_OF_TOR_SIGNALING	49	AKT3, AKT3, CLEC16A, CTNS, FLCN, FNIP1, GAS6, GOLPH3, GPR137, GPR137B, GPR137C, HDAC3, HTR6, KLHL22, LAMTOR1, LAMTOR2, LAMTOR3, LAMTOR4, LAMTOR5, LARS1, LEP, LIN28A, MIOS, MIR199A1, MLST8, NCKAP1L, OTUD5, PIH1D1, PIK3CA, PIP4P1, RELN, RHEB, RICTOR, RPTOR, RRAGA, RRAGB, RRAGC, RRAGD, SEC13, SEH1L, SIK3, SLC38A9, SMCR8, SMCR8, TELO2, TREM2, WAC, WDR24, WDR59
GOBP_POSITIVE_REGULATION_OF_TRANSCRIPTION_BY_RNA_POLYMERASE_I	24	ATF4, BNC1, DDX11, DHX33, EIF2AK3, ERBB2, HEATR1, IPPK, LYAR, MARS1, MTOR, NCL, NOL11, PHF8, PIH1D1, PWP1, RASL11A, SMARCA4, SMARCB1, SMARCB1, UBTF, UTP15, WDR43, WDR75
GOBP_POSITIVE_REGULATION_OF_TRANSCRIPTION_FROM_RNA_POLYMERASE_II_PROMOTER_INVOLVED_IN_CELLULAR_RESPONSE_TO_CHEMICAL_STIMULUS	25	ATF2, ATF4, BMP2, CARF, CHD6, CREB3, DLX5, EP300, HIF1A, JUN, MT3, NFE2L2, NOTCH1, RBPJ, RELA, RUNX2, SESN2, SESN2, SMAD1, SMAD4, SMAD5, SMAD9, TP53, VEGFA, XBP1
GOBP_POSITIVE_REGULATION_OF_TRANSCRIPTION_FROM_RNA_POLYMERASE_II_PROMOTER_IN_RESPONSE_TO_STRESS	29	ATF3, ATF4, ATF6, ATF6B, ATF6B, ATF6B, ATF6B, CEBPB, CHD6, CREB3L1, CREB3L3, DDIT3, GCN1, HIF1A, HSF1, HSF1, HSPA5, KLF2, MAPK7, MBTPS2, MT3, MUC1, NFE2L2, NOTCH1, RBPJ, SESN2, SESN2, TP53, VEGFA
GOBP_POSITIVE_REGULATION_OF_TRANSCRIPTION_REGULATORY_REGION_DNA_BINDING	24	CTNNB1, DDRGK1, EP300, FOXC1, GATA3, GTF2B, H1-0, HAND2, IFNG, IGF1, KLF4, LAMTOR5, NEUROD1, NIBAN2, PARK7, PARP1, PAX6, POU4F1, POU4F2, RB1, TGFB1, TRAF6, TRIM6, TWIST1
GOBP_POSITIVE_REGULATION_OF_TRANSFORMING_GROWTH_FACTOR_BETA_PRODUCTION	23	ATF2, ATP6AP2, BMPR1A, CD200, CD34, CD46, CX3CL1, FERMT1, FOXP3, FOXP3, FURIN, GATA6, LGALS9, LUM, MIR149, PTGS2, SERPINB7, SERPINF2, SERPINF2, SMAD3, THBS1, WNT11, XCL1
GOBP_POSITIVE_REGULATION_OF_TRANSLATION	161	AGO2, BACE1-AS, BARHL2, BCL3, BOLL, C1QBP, CCL5, CCL5, CD28, CDC123, CDK5RAP1, CIRBP, CNBP, COA3, CPEB3, CSDE1, CTIF, CTIF, CYP1B1, DAZ1, DAZ2, DAZ3, DAZ4, DAZL, DDX3X, DHX29, DHX36, DHX36, DHX9, DNAJC3, EEF2, EIF2AK4, EIF2B5, EIF2S3, EIF2S3B, EIF3C, EIF3D, EIF3E, EIF4A3, EIF4G1, EIF4G2, EIF5A, EIF5A, EIF5A2, EIF5AL1, EIF6, ELAVL1, ERBB2, FASTKD2, FASTKD3, FMR1, FXR1, FXR2, GUF1, HABP4, HNRNPD, HNRNPU, IGF2BP1, IL6, IMPACT, ITGA2, JMJD4, KHDRBS1, KRT17, LARP1, LARP1B, LARP4, LARP4B, LARP6, LIN28A, METTL14, METTL3, METTL5, MIF4GD, MIR15B, MIR16-1, MIR346, MPV17L2, MRPS27, MTOR, NAT10, NCK1, NCK2, NGRN, NIBAN1, NPM1, NSUN5, PABPC1, PAIP1, PASK, PCIF1, PINK1, PIWIL2, PKM, PLD1, PLXNB2, POLDIP3, POLR2D, POLR2G, PPP1R15A, PRKDC, PRR16, PTAFR, PTK2B, PYM1, RBM3, RCC1L, RHOA, RMND1, RPL26, RPL5, RPS27L, RPS4X, RPS6KB1, RPS6KB2, RPS9, RPS9, RPS9, RPS9, RPS9, RPS9, RPS9, RPS9, RPS9, RPS9, RPUSD3, RPUSD4, SAMD4A, SERP1, SOX4, SYNCRIP, TARBP2, TENT4A, TENT4B, TENT5B, THBS1, TNF, TNF, TNF, TNF, TNF, TNF, TNF, TNF, TOB1, TRMT10C, TRUB2, UCN, UHMK1, UPF3A, UPF3B, UQCC2, USP16, VIM, YBX1, YBX3, YTHDF1, YTHDF2, YTHDF3, ZCCHC13, ZCCHC4
GOBP_POSITIVE_REGULATION_OF_TRANSLATIONAL_INITIATION	38	BOLL, CCL5, CCL5, CDC123, DAZ1, DAZ2, DAZ3, DAZ4, DAZL, DDX3X, DHX29, DNAJC3, EIF2AK4, EIF2B5, HABP4, IMPACT, KHDRBS1, LARP1, METTL3, MTOR, NCK1, POLR2D, POLR2G, PPP1R15A, RPS6KB1, RPS6KB2, TNF, TNF, TNF, TNF, TNF, TNF, TNF, TNF, UHMK1, YTHDF1, YTHDF2, YTHDF3
GOBP_POSITIVE_REGULATION_OF_TRANSMEMBRANE_RECEPTOR_PROTEIN_SERINE_THREONINE_KINASE_SIGNALING_PATHWAY	132	ACVR1, ACVR1B, ACVR2A, ACVR2B, ACVRL1, ADAM17, AXIN1, BMP10, BMP15, BMP2, BMP3, BMP4, BMP5, BMP6, BMP7, BMP8A, BMP8B, BMPR1A, BMPR2, C20orf27, CCN1, CDH5, CDKN1C, CDKN1C, CDKN2B, CITED1, CITED2, CRB2, CREBBP, CSNK2B, CSNK2B, CSNK2B, CSNK2B, CSNK2B, CSNK2B, CSNK2B, CSNK2B, DAB2, ELAPOR2, ENG, EP300, FBXL15, FERMT1, FGF9, FKBP8, FLCN, FOXD1, GATA4, GATA4, GATA6, GDF1, GDF10, GDF10, GDF11, GDF15, GDF2, GDF3, GDF5, GDF6, GDF7, GDF9, GIPC1, GPC3, HES1, HES5, HES5, HFE, HIPK2, HSP90AB1, ILK, ING2, INHA, INHBA, INHBB, INHBC, INHBE, ITGA8, JAK2, KDR, KIAA0319, LEFTY1, LEFTY2, LRG1, MEN1, MIR140, MIR20A, MIR21, MIR30B, MSTN, MSX1, MSX2, MYOCD, NEO1, NODAL, NOTCH1, NOTCH2, NPNT, NUMA1, NUP93, PARP1, PELO, PPARG, RBPJ, RBPMS, RNF111, RNF165, SCUBE3, SDCBP, SH2B1, SLC2A10, SMAD2, SMAD4, SNW1, SOX11, STK11, SULF1, TBX20, TGFB1, TGFB1I1, TGFB2, TGFB3, TGFBR1, TGFBR2, TGFBR3, THBS1, TTK, TWSG1, UBE2O, ZC3H3, ZC3H3, ZEB2, ZNF423
GOBP_POSITIVE_REGULATION_OF_TRANSMEMBRANE_TRANSPORT	218	ABCB1, ABCC8, ABL1, ACE2, ACSL1, ACSL5, ACTN2, ACTN4, ACTN4, ADIPOQ, ADRB2, AGT, AKAP6, AKAP9, AKT1, AKT2, ALG10B, AMIGO1, ANK2, ANK3, ANO6, ANTKMT, APLNR, APPL1, ARC, ARL6IP1, ARPP19, ATP1B1, ATP1B2, ATP1B3, ATP2A1, ATPSCKMT, AZIN1, AZIN2, BAX, BDKRB1, BRAF, C1QTNF12, C2CD5, C3, CA2, CACNA2D1, CACNB2, CACNB3, CACNG2, CACNG3, CACNG4, CALCR, CALM1, CALM2, CALM3, CAPN10, CAPN3, CASQ1, CCL2, CCR2, CD19, CDK5, CEMIP, CFTR, CHP1, CLIP3, CLTCL1, CLTRN, CNKSR3, COA8, COX17, CRACR2A, CREBL2, CTSS, CX3CL1, CXCL10, CXCL11, CXCL9, DMD, DNM2, DRD1, DRD4, DRD4, EDN1, EDN3, EDNRA, EHD3, EPHB2, ERFE, F2, F2R, F2RL3, FGF19, FGF21, FLNA, FXYD1, FXYD2, G6PD, GAL, GALR2, GH1, GIP, GJC2, GLRX, GPC3, GPER1, GSTM2, GSTO1, HAP1, HSPA2, HTT, IFNG, IFNGR2, IFNGR2, IGF1, IL13, INS, INSR, IRS1, IRS2, ITGB1, ITLN1, JPH2, KCNA1, KCNC1, KCNC2, KCNE1, KCNE2, KCNE5, KCNH2, KCNIP2, KCNJ2, KCNMB1, KCNN4, KCNQ1, KCNQ1, KLF15, LACRT, LRRC26, LRRC38, LRRC52, LRRC55, MAPK14, MEF2A, MIR1-1, MIR21, MIR210, MIR223, NDUFA4, NFE2L2, NIPSNAP2, NLGN3, NOS1, NOS1AP, NPPA, NPSR1, NR4A3, NTSR1, OCLN, OCLN, OPN3, OPRK1, OSBPL8, P2RX1, P2RX7, P2RY6, PDPK1, PDZK1, PIK3R1, PINK1, PIRT, PKD2, PLCG1, PLCG2, PLP1, POU4F2, PRKCI, PSEN1, PTAFR, PTH, PTPN11, RAMP3, RELN, RGN, RGS7, RHOQ, RNASEL, RNF207, RYR2, SHANK3, SLC1A2, SLC26A6, SLC34A1, SLC6A9, SLC9A1, SLC9A3R1, SNCA, SORBS1, SRI, STAC, STAC2, STAC3, STIM1, STIM2, STIMATE, STK39, SUMO1, TCAF1, TERT, TESC, THY1, TMSB4X, TRDN, TREM2, TRPC1, TRPC6, VMP1, WNK1, WNK2, WNK3, WNK4, XCL1
GOBP_POSITIVE_REGULATION_OF_TRANSPORTER_ACTIVITY	120	ABCB1, ABCC8, ACTN2, ACTN4, ACTN4, ADIPOQ, ADRB2, AKAP6, AKAP9, ALG10B, AMIGO1, ANK2, ANK3, ANTKMT, ARC, ATP1B1, ATP1B2, ATP1B3, ATP2A1, ATPSCKMT, CACNA2D1, CACNB2, CACNB3, CACNG2, CACNG3, CACNG4, CALM1, CALM2, CALM3, CASQ1, CCL2, CCR2, CDK5, CFTR, CHP1, CNKSR3, COA8, COX17, CRACR2A, CTSS, DMD, DNM2, DRD4, DRD4, EDN1, EDNRA, EHD3, EPHB2, FXYD2, GAL, GALR2, GLRX, GSTM2, GSTO1, HAP1, HSPA2, HTT, IFNG, IFNGR2, IFNGR2, JPH2, KCNA1, KCNC1, KCNC2, KCNE2, KCNIP2, KCTD7, KMT2A, LRRC26, LRRC38, LRRC52, LRRC55, MIR1-1, NDUFA4, NIPSNAP2, NLGN3, NOS1AP, NPPA, NR1H3, NTSR1, P2RY6, PARK7, PDZK1, PINK1, PIRT, PKD2, PLCG2, PON1, PRKCD, PTAFR, RELN, RGN, RNF207, RXRA, RYR2, SGK1, SGK2, SHANK3, SLC6A9, SLC9A1, STAC, STAC2, STAC3, STIM1, STIM2, STIMATE, STK39, SUMO1, SYNGR3, TCAF1, TESC, TMSB4X, TRDN, TREM2, TRPC6, VMP1, WNK1, WNK2, WNK3, WNK4
GOBP_POSITIVE_REGULATION_OF_TRIGLYCERIDE_METABOLIC_PROCESS	24	AADAC, ABHD5, APOA1, APOA4, APOA5, APOC2, CNEP1R1, CTDNEP1, CTDNEP1, DAGLB, DGAT2, FGF21, GPLD1, LDLR, MFSD2A, MIR29B1, NR1H2, NR1H3, PLIN5, PNPLA2, RGN, SCARB1, SLC27A1, SREBF1
GOBP_POSITIVE_REGULATION_OF_TUMOR_NECROSIS_FACTOR_MEDIATED_SIGNALING_PATHWAY	21	ADAM17, CASP1, CASP4, CPNE1, HSPA1A, HSPA1A, HSPA1A, HSPA1A, HSPA1A, HSPA1B, HSPA1B, HSPA1B, HSPA1B, HSPA1B, LAPTM5, MIR1246, PRKN, RIPK1, TRAF2, TRIM32, UBE2K
GOBP_POSITIVE_REGULATION_OF_TUMOR_NECROSIS_FACTOR_SUPERFAMILY_CYTOKINE_PRODUCTION	134	ABCC8, ADAM8, AGER, AGER, AGER, AGER, AGER, AGER, AGER, AKAP12, APP, ARFGEF2, ARHGEF2, ARID5A, AZU1, AZU1, BCL10, C1QTNF4, C1QTNF4, CARD9, CCL19, CCL3, CCL3, CCL3, CCR2, CD14, CD2, CD36, CD84, CD86, CLEC7A, CLU, CYBA, CYBB, DDT, DDT, DDX58, DHX9, EPHB2, FADD, FRMD8, FZD5, HAVCR2, HDAC2, HLA-E, HLA-E, HLA-E, HLA-E, HLA-E, HLA-E, HLA-E, HMGB1, HSPB1, IFIH1, IFNG, IFNGR1, IL12B, IL17A, IL17F, IL1A, IL23A, IL33, IL6, ISL1, JAK2, LBP, LEP, LGALS9, LILRA2, LILRA2, LILRA2, LILRA2, LILRA5, LILRA5, LILRA5, LILRA5, LILRA5, LPL, LRRK2, LY96, MAPKAPK2, MAVS, MIF, MIF, MIR144, MIR206, MIR27B, MIR657, MMP8, MYD88, NFATC4, NFATC4, NOD1, NOD2, OAS1, OAS2, OAS3, ORM1, ORM2, PF4, PIK3R1, PLCG2, PSEN1, PTAFR, PTPN11, PTPRC, PTPRC, PTPRJ, PYCARD, RASGRP1, RIPK1, RIPK2, SASH3, SELENOK, SETD4, SPHK2, SPN, SPON2, STAT3, SYK, THBS1, TICAM1, TIRAP, TLR1, TLR2, TLR3, TLR4, TLR9, TMEM106A, TNFRSF8, TWIST1, TYROBP, WNT5A, ZBTB20
GOBP_POSITIVE_REGULATION_OF_TYPE_I_INTERFERON_MEDIATED_SIGNALING_PATHWAY	22	FADD, IKBKE, IRF3, IRF7, IRF7, LSM14A, LSM14A, MAVS, MMP12, NLRC5, RNF185, STING1, STING1, TBK1, TRIM41, TRIM56, TRIM6, UBE2K, USP27X, USP29, WNT5A, ZBP1
GOBP_POSITIVE_REGULATION_OF_TYPE_I_INTERFERON_PRODUCTION	75	CD14, CGAS, CHUK, DDX3X, DDX58, DHX33, DHX36, DHX36, DHX58, DHX9, FLOT1, FLOT1, FLOT1, FLOT1, FLOT1, FLOT1, FLOT1, FLOT1, G3BP1, GAPDH, HMGB2, HSP90AA1, HSPD1, IFIH1, IRAK1, IRF1, IRF3, IRF5, IRF7, IRF7, ISG15, MAVS, MMP12, MYD88, OAS1, OAS2, OAS3, PLCG2, POLR3A, POLR3B, POLR3C, POLR3D, POLR3F, POLR3G, PQBP1, PTPN11, PTPN22, RIOK3, RIPK2, RNF135, SETD2, STAT1, STING1, STING1, SYK, TBK1, TICAM1, TLR2, TLR3, TLR4, TLR7, TLR8, TLR9, TOMM70, TRIM15, TRIM15, TRIM15, TRIM15, TRIM15, TRIM15, TRIM15, TRIM15, TRIM56, ZBTB20, ZCCHC3
GOBP_POSITIVE_REGULATION_OF_TYROSINE_PHOSPHORYLATION_OF_STAT_PROTEIN	78	ARL2BP, CCL5, CCL5, CD40, CLCF1, CNTF, CRLF1, CSF1R, CSF2, CSH1, CSH2, CSHL1, CTF1, EPO, ERBB4, FGFR3, FLT3, FYN, GH1, GH2, GHR, HCLS1, HDAC2, HES1, HES5, HES5, HPX, HSF1, HSF1, IFNA2, IFNG, IFNL1, IGF1, IL12A, IL12B, IL13, IL15, IL18, IL2, IL20, IL21, IL23A, IL23R, IL24, IL3, IL31RA, IL4, IL6, IL6R, IL6ST, ISL1, JAK2, KIT, LEP, LIF, LYN, MIR19A, MIR19B1, MIR221, OSBP, OSM, PARP14, PARP9, PIBF1, PTK6, TNF, TNF, TNF, TNF, TNF, TNF, TNF, TNF, TNFRSF18, TNFRSF1A, TNFSF18, TSLP, VEGFA
GOBP_POSITIVE_REGULATION_OF_T_CELL_CYTOKINE_PRODUCTION	34	ARID5A, B2M, B2M, CD55, CD81, DENND1B, FZD5, GATA3, HLA-A, HLA-A, HLA-A, HLA-A, HLA-A, HLA-A, HLA-A, HLA-A, IL18, IL18R1, IL1B, IL1R1, IL4, IL6, MALT1, MAP3K7, NLRP3, PRKCZ, RSAD2, SASH3, SLAMF1, TBX21, TNFSF4, TRAF2, TRAF6, XCL1
GOBP_POSITIVE_REGULATION_OF_T_CELL_MEDIATED_CYTOTOXICITY	82	AZGP1, B2M, B2M, CD1A, CD1B, CD1C, CD1D, CD1E, CYRIB, FADD, HLA-A, HLA-A, HLA-A, HLA-A, HLA-A, HLA-A, HLA-A, HLA-A, HLA-B, HLA-B, HLA-B, HLA-B, HLA-B, HLA-B, HLA-DRA, HLA-DRA, HLA-DRA, HLA-DRA, HLA-DRA, HLA-DRA, HLA-DRA, HLA-DRA, HLA-DRB1, HLA-DRB1, HLA-DRB1, HLA-DRB1, HLA-DRB1, HLA-DRB1, HLA-E, HLA-E, HLA-E, HLA-E, HLA-E, HLA-E, HLA-E, HLA-F, HLA-F, HLA-F, HLA-F, HLA-F, HLA-F, HLA-F, HLA-G, HLA-G, HLA-G, HLA-G, HLA-G, HLA-G, HLA-G, HLA-G, HLA-H, HLA-H, HLA-H, HLA-H, HLA-H, HLA-H, HLA-H, HLA-H, IL12A, IL12B, IL12RB1, IL23A, IL23R, MR1, NECTIN2, P2RX7, PTPRC, PTPRC, PVR, SLC22A13, STX7, XCL1
GOBP_POSITIVE_REGULATION_OF_T_CELL_MEDIATED_IMMUNITY	114	ARID5A, AZGP1, B2M, B2M, CD1A, CD1B, CD1C, CD1D, CD1E, CD55, CD81, CYRIB, DENND1B, FADD, FBXO38, FOXP3, FOXP3, FZD5, GATA3, HLA-A, HLA-A, HLA-A, HLA-A, HLA-A, HLA-A, HLA-A, HLA-A, HLA-B, HLA-B, HLA-B, HLA-B, HLA-B, HLA-B, HLA-DRA, HLA-DRA, HLA-DRA, HLA-DRA, HLA-DRA, HLA-DRA, HLA-DRA, HLA-DRA, HLA-DRB1, HLA-DRB1, HLA-DRB1, HLA-DRB1, HLA-DRB1, HLA-DRB1, HLA-DRB3, HLA-DRB3, HLA-DRB3, HLA-E, HLA-E, HLA-E, HLA-E, HLA-E, HLA-E, HLA-E, HLA-F, HLA-F, HLA-F, HLA-F, HLA-F, HLA-F, HLA-F, HLA-G, HLA-G, HLA-G, HLA-G, HLA-G, HLA-G, HLA-G, HLA-G, HLA-H, HLA-H, HLA-H, HLA-H, HLA-H, HLA-H, HLA-H, HLA-H, HSPD1, IL12A, IL12B, IL12RB1, IL18, IL18R1, IL1B, IL1R1, IL23A, IL23R, IL4, IL6, MALT1, MAP3K7, MR1, NECTIN2, NLRP3, P2RX7, PRKCZ, PTPRC, PTPRC, PVR, RSAD2, SASH3, SLAMF1, SLC22A13, STX7, TBX21, TNFSF4, TRAF2, TRAF6, XCL1, ZBTB1, ZP3
GOBP_POSITIVE_REGULATION_OF_T_CELL_MIGRATION	39	ADAM10, ADAM17, ADAM8, AIF1, AIF1, AIF1, AIF1, AIF1, AIF1, APP, CCL20, CCL21, CCL27, CCL5, CCL5, CCR2, CD99L2, CXCL10, CXCL12, CXCL13, DOCK8, FADD, ITGA4, OXSR1, PYCARD, RHOA, S100A7, SELENOK, SPN, STK39, TMEM102, TMEM102, TNFRSF14, TNFRSF14, TNFSF14, WNK1, WNT5A, XCL1, XCL2
GOBP_POSITIVE_REGULATION_OF_T_CELL_PROLIFERATION	157	AGER, AGER, AGER, AGER, AGER, AGER, AGER, AIF1, AIF1, AIF1, AIF1, AIF1, AIF1, ANXA1, CARD11, CCDC88B, CCL19, CCL5, CCL5, CCR2, CD1D, CD209, CD24, CD274, CD276, CD28, CD3E, CD40LG, CD46, CD55, CD6, CD70, CD80, CD81, CD86, CLECL1, CORO1A, DHPS, DNAJA3, DNAJA3, EBI3, EFNB1, EPO, FADD, FOXP3, FOXP3, GPAM, HAVCR2, HES1, HHLA2, HLA-A, HLA-A, HLA-A, HLA-A, HLA-A, HLA-A, HLA-A, HLA-A, HLA-DMB, HLA-DMB, HLA-DMB, HLA-DMB, HLA-DMB, HLA-DMB, HLA-DMB, HLA-DMB, HLA-DPA1, HLA-DPA1, HLA-DPA1, HLA-DPA1, HLA-DPA1, HLA-DPA1, HLA-DPA1, HLA-DPA1, HLA-DPB1, HLA-DPB1, HLA-DPB1, HLA-DPB1, HLA-DPB1, HLA-DPB1, HLA-DPB1, HLA-DPB1, HLA-E, HLA-E, HLA-E, HLA-E, HLA-E, HLA-E, HLA-E, HMGB1, ICOSLG, IGF1, IGF2, IGFBP2, IL12B, IL12RB1, IL15, IL18, IL1A, IL1B, IL2, IL21, IL23A, IL23R, IL27RA, IL27RA, IL2RA, IL4, IL6, IL6ST, JAK2, JAK3, LEP, LGALS9, LILRB2, LILRB2, LILRB2, LILRB2, LILRB2, MIR21, MIR30B, NCK1, NCK2, NCKAP1L, PDCD1LG2, PNP, PRKCQ, PTPN22, PTPRC, PTPRC, PYCARD, RASAL3, RIPK2, RPS3, SASH3, SELENOK, SHH, SLAMF1, SLC7A1, SPTA1, STAT5B, SYK, TFRC, TGFBR2, TMIGD2, TNFRSF13C, TNFSF13B, TNFSF4, TNFSF9, TRAF6, TYK2, VCAM1, VTCN1, XCL1, ZAP70, ZP3, ZP4
GOBP_POSITIVE_REGULATION_OF_T_CELL_TOLERANCE_INDUCTION	25	CBLB, CD3E, FOXP3, FOXP3, HLA-G, HLA-G, HLA-G, HLA-G, HLA-G, HLA-G, HLA-G, HLA-G, IDO1, ITCH, LILRB2, LILRB2, LILRB2, LILRB2, LILRB2, LILRB4, LILRB4, LILRB4, LILRB4, LILRB4, TGFBR2
GOBP_POSITIVE_REGULATION_OF_T_HELPER_1_TYPE_IMMUNE_RESPONSE	21	ARID5A, CCR2, IL12B, IL12RB1, IL18, IL18R1, IL1B, IL1R1, IL23A, IL23R, IL27RA, IL27RA, NLRP10, NLRP10, NLRP10, PLA2G4A, RIPK2, SLAMF1, SLC11A1, TBX21, XCL1
GOBP_POSITIVE_REGULATION_OF_T_HELPER_CELL_DIFFERENTIATION	22	ANXA1, CCL19, CD80, CD86, HLX, IL12B, IL12RB1, IL18, IL23A, IL23R, IL4R, MALT1, MIR21, MYB, NFKBID, NFKBIZ, NLRP3, PRKCZ, RARA, RIPK2, SOCS5, TNFSF4
GOBP_POSITIVE_REGULATION_OF_UBIQUITIN_DEPENDENT_PROTEIN_CATABOLIC_PROCESS	123	AGBL4, AGTPBP1, AKT1, ANKIB1, ARIH1, ARIH2, AURKA, AXIN1, BAG2, BBS7, BCAP31, CAV1, CAV3, CBFA2T3, CCDC22, CDC20, CDC20B, CDK5RAP3, CEBPA, CHFR, CLU, COP1, CSNK1A1, CSNK1D, CSNK1E, DAB2, DDA1, DDRGK1, DET1, DISC1, DNAJB2, DVL1, EGF, ELOB, FBXO22, FBXW7, FBXW8, FZR1, GABARAP, GBA, GBA, GCLC, GSK3A, GSK3B, HECTD1, HERPUD1, HSPA1A, HSPA1A, HSPA1A, HSPA1A, HSPA1A, HSPA1B, HSPA1B, HSPA1B, HSPA1B, HSPA1B, HSPBP1, KEAP1, KLHL40, LAPTM5, LRRK2, MAGEF1, MAPK9, MDM2, MKRN2, NFE2L2, NKD2, NKD2, NOP53, NUB1, PABIR1, PIAS1, PLK1, PLK3, PRICKLE1, PRKN, PSEN1, PSMD10, PTEN, PTEN, PTK2, PTK2B, PYHIN1, RACK1, RAD23A, RBX1, RCHY1, RFPL1, RNF139, RNF14, RNF144A, RNF144B, RNF180, RNF19A, RNF19B, RNF217, SGTA, SH3RF1, SH3RF2, SH3RF3, SIRT2, SIRT2, SIRT6, SMAD7, SMURF1, SMURF1, SOCS4, SOCS5, STUB1, SUMO1, SUMO2, TAF1, TRIB1, TRIB2, TRIB3, TRIM67, UBQLN1, UBQLN2, USP5, VCP, ZER1, ZFAND2A, ZYG11B
GOBP_POSITIVE_REGULATION_OF_UBIQUITIN_PROTEIN_TRANSFERASE_ACTIVITY	33	ARRDC3, ARRDC4, AXIN1, BMI1, BTRC, CDC14B, CDC20, CDC20B, DCUN1D1, DCUN1D2, DCUN1D3, DCUN1D4, DCUN1D5, FBXW7, FZR1, MAGEA2, MAGEA2B, MAGEC2, MASTL, PIN1, PINK1, PLK1, PTEN, PTEN, RPS2, SKP1, STUB1, TOPORS, TRIB3, UBE2C, UBE2L3, UBE2N, UBE2S
GOBP_POSITIVE_REGULATION_OF_VACUOLE_ORGANIZATION	24	ANXA2, ATG2A, BECN1, ELAPOR1, GRN, LRSAM1, MOAP1, MOAP1, PIP4K2A, PIP4K2B, PIP4K2B, PIP4K2C, RAB3GAP1, RAB3GAP2, RALB, SH3GLB1, SNX18, SNX30, SNX4, SNX7, ULK1, WDR45, WDR45, WIPI1
GOBP_POSITIVE_REGULATION_OF_VASCULAR_ASSOCIATED_SMOOTH_MUSCLE_CELL_MIGRATION	20	ADAMTS1, AGT, ATP7A, DOCK4, DOCK5, DOCK7, FGF9, IGFBP5, MIR135B, MIR143, MIR20A, MIR21, MIR221, MIR26A1, MIR448, MIR451A, MIR499A, NR4A3, PDGFB, TERT
GOBP_POSITIVE_REGULATION_OF_VASCULAR_ASSOCIATED_SMOOTH_MUSCLE_CELL_PROLIFERATION	54	ADAMTS1, AGT, BMPR1A, DNMT1, EDN1, ERN1, FGF2, FGF9, FOXJ2, FRS2, GJA1, GNAI2, GNAI3, HPGD, HTR1B, IGF1, IGFBP5, IL10, JAK2, JUN, LDLRAP1, MAP3K5, MEF2D, MFN2, MIR130A, MIR135B, MIR17, MIR208A, MIR20A, MIR21, MIR214, MIR221, MIR222, MIR26A1, MIR27A, MIR27A, MIR27B, MIR301A, MIR448, MIR499A, MMP2, MMP9, NR4A3, P2RY6, PDGFB, TERT, TNF, TNF, TNF, TNF, TNF, TNF, TNF, TNF
GOBP_POSITIVE_REGULATION_OF_VASCULAR_ENDOTHELIAL_CELL_PROLIFERATION	27	ADAM17, AKT3, AKT3, APLN, FGF2, FGFR1, GHRL, GHSR, HMGB1, IGF2, ITGA4, MDK, MIR126, MIR130A, MIR132, MIR135B, MIR21, MIR27A, MIR27A, MIR29A, MIR495, MIR499A, PDPK1, PLCG1, SIRT6, SP1, STAT3
GOBP_POSITIVE_REGULATION_OF_VASCULAR_ENDOTHELIAL_GROWTH_FACTOR_PRODUCTION	30	ADORA2B, ARNT, ATF4, BRCA1, C3, C3AR1, C5, C5AR1, CCBE1, CXCL17, CYP1B1, EIF2AK3, FLT4, GATA4, GATA4, HIF1A, HPSE, IL1A, IL1B, IL6, IL6ST, ISL1, MIR132, NODAL, NOX1, PTGS2, RORA, SULF1, SULF2, TGFB1
GOBP_POSITIVE_REGULATION_OF_VASCULAR_PERMEABILITY	20	ANGPT1, APOE, BMP6, FGFBP3, OCLN, OCLN, PDE2A, PDE3A, PTP4A3, PTP4A3, TACR1, TACR2, TGFB1, TJP1, TJP1, TJP2, TJP3, TRPV4, UCN, VEGFA
GOBP_POSITIVE_REGULATION_OF_VASCULATURE_DEVELOPMENT	193	ABL1, ACVRL1, ADAM12, ADM, ADM2, AGGF1, AGO2, AKT3, AKT3, ANGPT2, ANGPT4, ANGPTL3, ANGPTL4, ANXA3, APELA, APLNR, AQP1, BMPER, BRCA1, BTG1, C3, C3AR1, C5, C5AR1, CAMP, CCBE1, CCL11, CCL24, CCR3, CD34, CD40, CDH5, CELA1, CHI3L1, CHRNA7, CHRNA7, CHRNA7, CMA1, CTSH, CX3CR1, CXCL8, CXCR4, CYBB, CYP1B1, CYSLTR1, DDAH1, DLL1, DLL1, ECM1, EMC10, EMILIN2, ENG, EPHA1, EPHA1, ERAP1, ETS1, F3, FGF1, FGF18, FGF2, FLT1, FOXC2, FUT1, GAB1, GATA2, GATA4, GATA4, GATA6, GDF2, GHRL, GHSR, GREM1, GREM1, GREM1, GRN, HGF, HIF1A, HIPK1, HIPK2, HK2, HMGA2, HMOX1, HSPB1, HSPB6, HYAL1, IL10, IL1A, IL1B, ISL1, ITGA5, ITGAX, ITGB1, ITGB8, JAK1, JCAD, JMJD8, JUP, KDR, KLF4, LRG1, MDK, MIR1-1, MIR1224, MIR125A, MIR126, MIR130A, MIR132, MIR143, MIR181B1, MIR1908, MIR199A1, MIR199B, MIR20A, MIR21, MIR210, MIR27B, MIR29A, MIR30A, MIR30B, MIR31, MIR378A, MIR451A, MIR92A1, MIR99B, MIRLET7B, MIRLET7G, MTDH, MYDGF, NFE2L2, NINJ1, NODAL, NOS3, NR2E1, NRP1, PAK4, PDCD6, PDCL3, PDPK1, PGF, PIK3CD, PIK3R6, PKM, PLCG1, PRKCA, PRKCB, PRKD1, PRKD2, PTGIS, PTK2B, RAMP2, RAPGEF3, RHOB, RLN2, RRAS, RUNX1, S100A1, SASH1, SEMA5A, SERPINE1, SFRP2, SIRT1, SIRT6, SLC39A12, SLC39A12, SMAD1, SMOC2, SP1, SPHK1, STAT3, STIM1, TBXA2R, TEK, TERT, TGFBR2, THBS1, TIE1, TJP1, TJP1, TLR3, TMIGD2, TNFSF12, TNN, TWIST1, VASH2, VEGFA, VEGFB, VEGFC, VEGFD, WARS2, WNT5A, XBP1, ZC3H12A, ZNF304
GOBP_POSITIVE_REGULATION_OF_VASOCONSTRICTION	33	ABL1, ACE, ADRA1A, ADRA1B, ADRA1D, AVP, AVPR1A, AVPR1B, AVPR2, CASR, CAV1, CD38, CYSLTR1, DBH, F2R, FAAH, FGA, FGB, FGG, GJA5, HRH1, HRH2, HTR2A, MIR21, OXTR, PTGS2, RHOA, SMTNL1, SMTNL2, TACR1, TBXA2R, TBXAS1, TRPM4
GOBP_POSITIVE_REGULATION_OF_VIRAL_GENOME_REPLICATION	34	ADAR, ADARB1, ADARB1, CCL5, CCL5, CD28, CNOT7, DDB1, DDX3X, FKBP6, GBP7, HACD3, IFIT1, LARP1, NOTCH1, NR5A2, PABPC1, PDE12, PKN2, PPARA, PPIA, PPID, PPIE, PPIH, RAD23A, SRPK1, SRPK2, STAU1, TARBP2, TMEM39A, TOP2A, TOP2B, TRIM38, VAPB
GOBP_POSITIVE_REGULATION_OF_VIRAL_LIFE_CYCLE	26	AXL, CD209, CD4, CD74, CLEC4G, FMR1, HLA-DRB1, HLA-DRB1, HLA-DRB1, HLA-DRB1, HLA-DRB1, HLA-DRB1, KPNA2, KPNA6, LGALS1, LGALS9, P4HB, TMPRSS2, TMPRSS4, TRIM11, TRIM21, TRIM38, TSG101, TYRO3, VPS37B, VPS4A
GOBP_POSITIVE_REGULATION_OF_VIRAL_PROCESS	68	ADAR, ADARB1, ADARB1, ATG12, ATG5, AXL, CCL5, CCL5, CD209, CD28, CD4, CD74, CLEC4G, CNOT7, DDB1, DDX3X, DHX9, FKBP6, FMR1, GBP7, HACD3, HLA-DRB1, HLA-DRB1, HLA-DRB1, HLA-DRB1, HLA-DRB1, HLA-DRB1, IFIT1, KPNA2, KPNA6, LARP1, LGALS1, LGALS9, MDFIC, NOTCH1, NR5A2, P4HB, PABPC1, PDE12, PKN2, PPARA, PPIA, PPID, PPIE, PPIH, RAB7A, RAD23A, RSF1, SRPK1, SRPK2, STAU1, STOM, TARBP2, TBC1D20, TMEM250, TMEM39A, TMPRSS2, TMPRSS4, TOP2A, TOP2B, TRIM11, TRIM21, TRIM38, TSG101, TYRO3, VAPB, VPS37B, VPS4A
GOBP_POSITIVE_REGULATION_OF_WNT_SIGNALING_PATHWAY	149	ABL1, ADGRA2, AMER1, ANKRD6, ARNTL, ASPM, ATP6AP2, ATP6V0C, ATP6V1C2, BAMBI, BIRC8, BMP2, CAPRIN2, CAV1, CCAR2, CCN4, CDC73, CDH3, COL1A1, CSNK1D, CSNK1E, CSNK1G1, CSNK1G2, CSNK1G3, CSNK2A1, CTDNEP1, CTDNEP1, DAAM2, DAB2, DACT1, DAPK3, DDX3X, DEPDC1B, DISC1, DIXDC1, DKK1, DKK2, DLX5, EDA, EGF, EGFR, FAM53B, FGF10, FGF2, FGF9, FGFR2, FRAT1, FZD9, GID8, GPC3, GPC5, GPRC5B, GSKIP, HHEX, ILK, JRK, JUP, KANK1, LBX2, LEF1, LGR4, LGR5, LGR6, LRRK1, LRRK2, LYPD6, MACF1, MBD2, MIR145, MIR26A1, MIR29B1, MIR346, MIR501, MLLT3, NFKB1, NKD1, NLE1, NRARP, PBXIP1, PIN1, PLEKHA4, PPM1A, PPM1B, PPM1N, PRDM15, PTK7, RBPJ, RECK, RNF146, RNF220, ROR2, RPS12, RSPO1, RSPO2, RSPO3, RSPO4, RUVBL1, RUVBL1, SALL1, SCEL, SEMA5A, SFRP1, SFRP2, SFRP4, SHH, SKI, SMAD3, SMARCA4, SMURF2, SOX4, SPIN1, SRC, SULF1, SULF2, TBL1X, TBL1XR1, TERT, TGFB1, TLR2, TMEM198, TMEM9, TNFAIP3, TNKS, TNKS, TNKS2, TRPM4, TTC21B, UBE2B, UBR5, USP34, USP47, USP8, VCP, VPS35, WLS, WNK1, WNK2, WNT10B, WNT3, WNT3, WNT3, WNT3A, WNT5A, WNT5B, XIAP, YAP1, ZBED3, ZEB2, ZRANB1
GOBP_POSITIVE_REGULATION_OF_WOUND_HEALING	61	ACTG1, ADRA2A, ANO6, ANXA1, APOH, ARFGEF1, CCN4, CD36, CLDN1, CLDN3, CLDN4, CLEC7A, CPB2, CXCR4, DMTN, DUOX1, DUOX2, ENPP4, F12, F2, F2R, F3, F7, FERMT1, FERMT2, FOXC2, HBEGF, HPSE, HRAS, HRAS, HRG, INSL3, ITGB1, KANK1, MIR221, MIR29A, MIR451A, MTOR, MYLK, NFE2L2, OCLN, OCLN, PLG, PLPP3, PRDX2, PRKCE, PTK2, REG3A, REG3G, RREB1, SERPINE1, SERPINF2, SERPINF2, SMOC2, ST3GAL4, TBXA2R, THBD, THBS1, USF1, VTN, XBP1
GOBP_POSITIVE_T_CELL_SELECTION	39	BATF, BCL11B, BCL2, CD3D, CD3E, CD3G, CD74, CTSL, DOCK2, FOXN1, FOXP3, FOXP3, IL12B, IL12RB1, IL23A, IL23R, IL6, IL6R, IRF4, ITPKB, LOXL3, LY9, MTOR, PTPN2, PTPRC, PTPRC, SHH, SLAMF6, SPN, SRF, STAT3, STAT6, STK11, TBX21, THEMIS, THEMIS, TOX, ZAP70, ZFPM1
GOBP_POSTREPLICATION_REPAIR	35	BRCA1, DTL, FAAP20, MAD2L2, MSH2, NSMCE1, PARP10, PCLAF, PCNA, POLD1, POLD2, POLD3, POLDIP2, POLE2, POLH, POLI, POLK, POLN, PRIMPOL, RAD18, RCHY1, REV1, REV3L, SPRTN, UBE2A, UBE2B, UBE2N, UBE2NL, UBE2V1, UBE2V2, USP10, USP43, VCP, WDR33, ZBTB1
GOBP_POSTSYNAPSE_ASSEMBLY	32	ABI3, CBLN1, CDH2, CEL, EPHB2, GAP43, GRID2, IL1RAP, LRFN4, LRP4, LRRC4B, LRRTM2, NLGN1, NLGN2, NLGN2, NLGN3, NLGN4X, NLGN4Y, NPTX1, NRXN1, NRXN2, NTNG2, NTRK3, PTEN, PTEN, PTPRD, PTPRD, SHANK3, SLITRK3, WNT5A, WNT7A, ZDHHC12
GOBP_POSTSYNAPSE_ORGANIZATION	180	ABHD17A, ABHD17B, ABHD17C, ABI2, ABI3, ACTB, ACTBL2, ACTG1, ACTN1, ACTR2, ADAM10, APOE, ARC, ARF1, ARF4, ARF6, ARHGAP22, ARHGAP39, ARHGAP44, ARMCX5-GPRASP2, ARMCX5-GPRASP2, BAIAP2, BHLHB9, CAMK2B, CAPRIN1, CAPRIN2, CBLN1, CDC42, CDH2, CDK5, CDK5R1, CDKL5, CEL, CFL1, CHRNA7, CHRNA7, CHRNA7, CHRNB1, CHRNB1, CNKSR2, CNTNAP1, COLQ, CRIPT, CRKL, CTNND2, CTTN, CTTN, CUX2, DBN1, DBNL, DHX36, DHX36, DIP2A, DLG1, DLG4, DNAJA3, DNAJA3, DNM3, DOCK10, DTNBP1, DVL1, EEF2K, EEF2K, EFNA1, EPHA4, EPHA7, EPHB1, EPHB2, EPHB3, FARP1, FCGR2B, FNTA, FYN, FZD9, GAP43, GDNF, GHRL, GHSR, GLRB, GPHN, GRID2, GRIN2B, HDAC6, HOMER1, HSPA8, IGF1R, IL1RAP, IL1RAPL1, INA, INS, INSR, ITGA3, ITPKA, KIF1A, LGMN, LHFPL4, LILRB2, LILRB2, LILRB2, LILRB2, LILRB2, LRFN2, LRFN4, LRP4, LRP8, LRRC4, LRRC4B, LRRK2, LRRTM2, LZTS3, MESD, MIR30B, MTMR2, MUSK, NEFH, NEFL, NGEF, NLGN1, NLGN2, NLGN2, NLGN3, NLGN4X, NLGN4Y, NOS1AP, NPTX1, NRCAM, NRP1, NRP2, NRXN1, NRXN2, NTNG2, NTRK3, OPHN1, PAFAH1B1, PAK3, PDLIM5, PICK1, POTEKP, POTEKP, PPFIA2, PRMT3, PRNP, PTEN, PTEN, PTPRD, PTPRD, RAPSN, RELN, RER1, SEMA3F, SHANK1, SHANK2, SHANK3, SHISA6, SHISA7, SIPA1L1, SLC7A11, SLITRK3, SPTBN2, SRCIN1, SRCIN1, SRGN, STAU2, SYNGAP1, SYNGAP1, TANC1, TANC2, TMEM108, TREM2, UBE3A, VPS35, WASF2, WASL, WNT5A, WNT7A, ZDHHC12, ZDHHC15, ZDHHC2, ZNF365, ZNF804A
GOBP_POSTSYNAPTIC_MEMBRANE_ORGANIZATION	39	APOE, CDH2, CEL, CHRNB1, CHRNB1, COLQ, CRIPT, CRKL, DLG4, DNAJA3, DNAJA3, DVL1, EPHB2, FNTA, FZD9, GDNF, GLRB, GPHN, LHFPL4, LRP4, LRRC4, MESD, MUSK, NLGN1, NLGN2, NLGN2, NLGN3, NLGN4X, NLGN4Y, NRXN1, NRXN2, RAPSN, RELN, RER1, SHANK3, SHISA6, SHISA7, SLC7A11, ZDHHC2
GOBP_POSTSYNAPTIC_SIGNAL_TRANSDUCTION	49	ACHE, AGRN, CDK5R1, CHRM1, CHRM2, CHRM3, CHRM4, CHRM5, CHRNA3, CHRNA7, CHRNA7, CHRNA7, CHRNB2, CRKL, CRTC1, GNA11, GNA15, GNAI2, GNAQ, GNB1, GRK2, HRH3, HRH4, JAK2, KPNA1, KPNA2, LY6E, LY6E, LY6G6D, LY6G6D, LY6G6D, LY6G6D, LY6G6D, LY6G6D, LY6G6D, LY6G6D, LY6H, LY6H, LYPD1, NRG1, OPRM1, PLCB1, PRR7, RELA, RGS10, RGS8, RNF10, SLURP2, WNT3A
GOBP_POSTSYNAPTIC_SPECIALIZATION_ASSEMBLY	23	ABI3, CBLN1, GAP43, GRID2, IL1RAP, LRFN4, LRRC4B, LRRTM2, NLGN1, NLGN2, NLGN2, NPTX1, NRXN1, NRXN2, NTNG2, NTRK3, PTEN, PTEN, PTPRD, PTPRD, SHANK3, SLITRK3, ZDHHC12
GOBP_POSTSYNAPTIC_SPECIALIZATION_ORGANIZATION	41	ABI3, ARF6, CBLN1, CDH2, CNTNAP1, CRIPT, DLG1, DLG4, GAP43, GRID2, IL1RAP, LILRB2, LILRB2, LILRB2, LILRB2, LILRB2, LRFN4, LRRC4, LRRC4B, LRRTM2, NLGN1, NLGN2, NLGN2, NPTX1, NRXN1, NRXN2, NTNG2, NTRK3, OPHN1, PTEN, PTEN, PTPRD, PTPRD, RELN, SHANK2, SHANK3, SLITRK3, SYNGAP1, SYNGAP1, TMEM108, ZDHHC12
GOBP_POSTTRANSLATIONAL_PROTEIN_TARGETING_TO_ENDOPLASMIC_RETICULUM_MEMBRANE	22	BAG6, BAG6, BAG6, BAG6, BAG6, BAG6, BAG6, CHMP4A, CHMP4A, CHMP4B, GET3, GET4, HSPA5, SEC61A1, SEC61A2, SEC61B, SEC61G, SEC62, SEC63, SGTA, SGTB, UBL4A
GOBP_POST_EMBRYONIC_DEVELOPMENT	89	ABL1, ACADM, ACO1, ACVR2B, AGO2, ALDH5A1, ALX4, APOB, ARID5B, ASH1L, ATF5, ATM, ATRX, BAK1, BAX, BCL11B, BCL2, BCL2L11, BMP4, BPNT2, C12orf57, CCDC47, CDH23, CELA1, CHST11, CRB1, CSRNP1, CYP1A2, DSCAM, EFEMP1, EMX1, ERCC1, ERCC2, ETNK2, FBN1, FGFR2, FZD5, GABRG2, GATA3, GIGYF2, GRXCR1, HEG1, HELT, IGF2R, INPPL1, IREB2, ITPR1, JAK2, KDM5B, KDR, KLF4, LHX1, LHX1, MECP2, MFAP2, MMUT, MORC3, MTOR, MYO1E, MYO7A, NDN, NDN, NKX2-3, NPPC, NR4A2, PLAGL2, PLEKHA1, PPP1R13L, PRDM1, PSEN1, RAB3A, RC3H2, SCN9A, SCUBE1, SELENOP, SEMA3C, SERP1, SGPL1, SLC18A2, SLC4A10, SMAD2, SOD2, STK36, SZT2, TAL2, TGFBR1, TIPARP, VEGFA, ZFY
GOBP_POST_GOLGI_VESICLE_MEDIATED_TRANSPORT	118	ACSL3, AMN, ANK3, ANKFY1, AP1AR, AP1G1, AP1G2, AP2A1, AP3D1, AP3S1, AP3S2, AP4M1, ARFGEF2, ARFRP1, ARL3, ATP2C1, BBS1, BBS2, BLZF1, CCDC22, CCDC91, CCDC93, CLN3, CNST, COMMD1, CORO7, CORO7, CSK, DNM2, DOP1A, DOP1B, EHD3, EPS15, EXOC1, EXOC1L, EXOC2, EXOC4, EXOC5, EXOC6, EXOC6B, EXOC8, GAK, GBF1, GCC2, GGA1, GGA2, GGA3, GOLGA4, GOLGA7, GOLPH3, GOLPH3L, GOPC, KIF13A, KIF16B, KLHL20, KRT18, LAMP1, LAPTM5, LLGL1, LLGL1, LYPLA1, MACF1, MON2, MYO1B, MYO5A, NSF, NSF, NSF, OPTN, OSBPL5, PHAF1, PKDCC, PREPL, RAB10, RAB14, RAB26, RAB31, RAB34, RABEP1, RABIF, RACK1, RBSN, RNF215, RP2, RP2, RSC1A1, SCAMP1, SCAMP2, SCAMP3, SCAMP3, SCFD1, SEC16A, SNAP23, SORCS1, SORL1, SORT1, SPTBN1, STEAP2, STXBP6, SYS1, VAMP2, VAMP3, VAMP4, VAMP5, VPS13A, VPS13C, VPS35L, VPS52, VPS52, VPS52, VPS52, VPS52, VPS52, VPS52, VPS54, VTI1A, VTI1B, WIPI1
GOBP_POST_TRANSLATIONAL_PROTEIN_MODIFICATION	44	ABCA2, AGBL1, AGBL4, AGBL5, AGTPBP1, ATG12, ATG16L1, ATG16L1, ATG5, ATG7, COPS5, CRTAP, DSCC1, ESCO1, ESCO2, FAM20C, FAM20C, FAM20C, FAM20C, FLCN, FN3K, FN3KRP, FOLH1, FOLH1B, GPLD1, ICMT, IRGM, LCMT1, P3H1, PPIB, RBX1, RHBDD1, RNF7, SENP8, STT3A, STT3B, SUMF1, TTL, UBA3, UBE2F, UBE2M, UCHL3, VIPAS39, WIPI2
GOBP_POTASSIUM_ION_EXPORT_ACROSS_PLASMA_MEMBRANE	21	ANO6, DLG1, KCNA2, KCNA5, KCNB1, KCND3, KCNE1, KCNE1B, KCNE2, KCNE3, KCNE4, KCNE5, KCNH2, KCNIP2, KCNK18, KCNK5, KCNQ1, KCNQ1, KCNT2, MIR21, NPPA
GOBP_POTASSIUM_ION_HOMEOSTASIS	35	ATP12A, ATP1A1, ATP1A2, ATP1A3, ATP1A4, ATP1B1, ATP1B2, ATP1B3, ATP4A, ATP4B, ATP4B, ATP6V1B1, CYP11B2, KCNA5, KCNH2, KCNJ10, KCNJ2, KCNMA1, KCNQ1, KCNQ1, KCTD7, SCNN1B, SLC12A1, SLC12A2, SLC12A3, SLC12A4, SLC12A5, SLC12A6, SLC12A7, SLC12A7, SLC12A8, SLC12A9, SLC9A4, TFAP2B, UPK3A
GOBP_POTASSIUM_ION_IMPORT_ACROSS_PLASMA_MEMBRANE	53	ABCC9, ATP12A, ATP1A1, ATP1A2, ATP1A3, ATP1A4, ATP1B1, ATP1B2, ATP1B3, ATP4A, ATP4B, ATP4B, DLG1, FXYD2, HCN2, HCN4, KCNE2, KCNH2, KCNJ1, KCNJ10, KCNJ11, KCNJ12, KCNJ13, KCNJ14, KCNJ15, KCNJ16, KCNJ18, KCNJ2, KCNJ3, KCNJ4, KCNJ5, KCNJ6, KCNJ8, KCNJ9, KCNK5, KCNK9, KCNQ1, KCNQ1, MIR103A1, SLC12A1, SLC12A2, SLC12A3, SLC12A4, SLC12A5, SLC12A6, SLC12A7, SLC12A7, SLC12A8, SLC12A9, WNK1, WNK2, WNK3, WNK4
GOBP_POTASSIUM_ION_TRANSPORT	255	ABCB8, ABCC8, ABCC9, ACTN2, ADORA1, ADRA2A, AKAP6, AKAP9, ALG10B, AMIGO1, ANK2, ANK3, ANO6, AQP1, ATF4, ATP12A, ATP1A1, ATP1A2, ATP1A3, ATP1A4, ATP1B1, ATP1B2, ATP1B3, ATP1B4, ATP4A, ATP4B, ATP4B, BIN1, CAB39, CACNA1D, CALM2, CASQ2, CAV1, CAV3, CCDC51, CCT8L2, CD63, CDK2, CDKN1B, CHP1, CRBN, DLG1, DNM2, DPP10, DPP6, DRD1, DRD2, DRD3, EDN3, FHL1, FLNA, FXYD1, FXYD2, FXYD3, FXYD4, GAL, GALR2, GCK, GJA5, HCN1, HCN2, HCN3, HCN3, HCN4, HCRT, HPN, HTR2A, ITGB1, KCNA1, KCNA10, KCNA2, KCNA3, KCNA4, KCNA5, KCNA6, KCNA7, KCNAB1, KCNAB2, KCNAB3, KCNB1, KCNB2, KCNC1, KCNC2, KCNC3, KCNC4, KCND1, KCND2, KCND3, KCNE1, KCNE1B, KCNE2, KCNE3, KCNE4, KCNE5, KCNF1, KCNG1, KCNG2, KCNG3, KCNG4, KCNH1, KCNH2, KCNH3, KCNH4, KCNH5, KCNH6, KCNH7, KCNH8, KCNIP1, KCNIP2, KCNIP3, KCNIP4, KCNIP4, KCNJ1, KCNJ10, KCNJ11, KCNJ12, KCNJ13, KCNJ14, KCNJ15, KCNJ16, KCNJ18, KCNJ2, KCNJ3, KCNJ4, KCNJ5, KCNJ6, KCNJ8, KCNJ9, KCNK1, KCNK10, KCNK12, KCNK13, KCNK15, KCNK16, KCNK17, KCNK18, KCNK2, KCNK3, KCNK4, KCNK5, KCNK6, KCNK7, KCNK9, KCNMA1, KCNMB1, KCNMB2, KCNMB3, KCNMB4, KCNN1, KCNN2, KCNN3, KCNN4, KCNQ1, KCNQ1, KCNQ2, KCNQ2, KCNQ3, KCNQ4, KCNQ5, KCNRG, KCNS1, KCNS2, KCNS3, KCNT1, KCNT2, KCNU1, KCNV1, KCNV2, KEL, KEL, KIF5B, KLHL24, LRRC26, LRRC38, LRRC52, LRRC55, MIR1-1, MIR103A1, MIR133A1, MIR153-1, MIR21, MIR212, MIR26A1, MIR29B1, MIR30D, MTNR1B, NALCN, NEDD4, NEDD4L, NETO1, NETO2, NOS1, NOS1AP, NOS3, NPPA, NSF, NSF, NSF, OPRK1, OXSR1, PKD2, PKD2L1, PRNP, PTK2B, RGS4, RGS7, RNF207, SLC12A1, SLC12A2, SLC12A3, SLC12A4, SLC12A5, SLC12A6, SLC12A7, SLC12A7, SLC12A8, SLC12A9, SLC1A3, SLC24A1, SLC24A2, SLC24A3, SLC24A4, SLC24A5, SLC9A1, SLC9A2, SLC9A3, SLC9A3, SLC9A4, SLC9A5, SLC9A6, SLC9A7, SLC9A8, SLC9A9, SLC9C1, SLC9C1, SLC9C2, SNAP25, STK39, SUMO1, TMEM175, TMEM38A, TMEM38B, TREM2, TRPM5, TSC1, VAMP2, VIP, VPS4B, WNK1, WNK2, WNK3, WNK4, WWP2, YWHAE, YWHAE
GOBP_PRESYNAPSE_ORGANIZATION	56	APP, ARF6, BSN, C5AR1, CBLN1, CBLN2, CEL, CLSTN3, CLSTN3, CNTN5, DKK1, DVL1, EFNB2, EIF4G1, FARP1, FZD1, GPC4, GPC6, IL1RAP, IL1RAPL1, IL1RAPL2, LRFN3, LRFN4, LRFN5, LRP4, LRRC4B, LRRTM3, MDGA1, MIR431, NLGN1, NLGN2, NLGN2, NLGN3, NLGN4X, NLGN4Y, NTNG2, NTRK3, PCDH17, PCLO, PTEN, PTEN, PTPRD, PTPRD, SDCBP, SLITRK1, SLITRK2, SLITRK3, SLITRK4, SLITRK5, SLITRK6, SNAPIN, SNCA, VPS35, WNT3A, WNT5A, WNT7A
GOBP_PRESYNAPTIC_ENDOCYTOSIS	67	ABCA13, ACTB, ACTG1, AMPH, AP2M1, ARF6, BIN1, BTBD8, BTBD9, CALM3, CANX, CANX, CDK5, CEL, DGKQ, DNAJC6, DNM1, DNM2, DNM3, FCHO2, GAK, ITSN1, ITSN2, KIAA1109, LRRK2, NLGN1, NLGN2, NLGN2, NLGN3, NLGN4X, NLGN4Y, NOSTRIN, NOSTRIN, OPHN1, PACSIN1, PICALM, PIP5K1C, PPP3CB, PPP3CC, RAB27B, ROCK1, SCRIB, SCRIB, SH3GL1, SH3GL2, SH3GL3, SLC17A7, SLC2A4, SLC2A4, SNAP91, SNCA, SNCB, SNCG, STON1, STON2, STX1A, SYNJ1, SYNJ2, SYP, SYT1, SYT2, SYT5, SYT8, SYT8, TOR1A, VAMP2, VAMP4
GOBP_PRIMARY_ALCOHOL_METABOLIC_PROCESS	124	ACP3, ACSS1, ACSS2, ADH1A, ADH1B, ADH1C, ADH4, ADH5, ADH6, ADH7, AKR1A1, AKR1B1, AKR1B10, AKR1B15, AKR1C1, AKR1C2, AKR1C3, AKR1C4, AKR7A2, ALDH1A1, ALDH1A2, ALDH1A3, ALDH1B1, ALDH2, ALDH3A2, ALDH3B1, ALDH3B2, AWAT2, BCO1, BMP2, BMP5, BMP6, CACNA1H, CBR4, CLCN2, CYP11A1, CYP11A1, CYP11B1, CYP11B2, CYP1A1, CYP1A2, CYP1B1, CYP27C1, CYP2C18, CYP2C8, CYP2D6, CYP2D6, CYP2D6, CYP2D6, CYP2D6, CYP2D6, CYP3A4, CYP3A5, CYP3A7, DAB2, DGAT1, DGAT1, DGAT1, DGAT2, DGKQ, DHRS13, DHRS3, DHRS4, DHRS4, DHRS7, DHRS9, DKK3, EDNRB, GDE1, GDPD1, GDPD3, GPD1, GPD2, H6PD, HAO1, HSD11B2, IGF1, LIPE, LRAT, NAAA, NAPEPLD, NAPEPLD, PARK7, PECR, PLB1, PNLIP, PNPLA2, PNPLA4, RBP4, RDH10, RDH11, RDH12, RDH13, RDH13, RDH13, RDH13, RDH13, RDH13, RDH13, RDH13, RDH13, RDH13, RDH14, RDH16, RDH5, RDH8, REST, RETSAT, RPE65, SCNN1B, SDR16C5, SULT1A1, SULT1A2, SULT1A3, SULT1A4, SULT1B1, SULT1C4, SULT1E1, SULT2A1, THTPA, TKTL1, TPK1, TTR, WNT4
GOBP_PRODUCTION_OF_MOLECULAR_MEDIATOR_INVOLVED_IN_INFLAMMATORY_RESPONSE	131	ABCD1, ABCD2, ADCY7, ALOX5, ALOX5, ALOX5AP, APOD, APPL1, APPL2, BAP1, BTK, CARD9, CD36, CD6, CHIA, CHID1, CLEC7A, CUEDC2, DUSP10, EPHB2, EZH2, F2, GBP5, GPSM3, GPSM3, GPSM3, GPSM3, GPSM3, GPSM3, GPSM3, GPSM3, GRN, H19, H19, HIF1A, IL17A, IL17B, IL17D, IL17F, IL17RA, IL1R2, IL4R, IL6, INS, KPNA6, LBP, LEP, LILRB4, LILRB4, LILRB4, LILRB4, LILRB4, LYN, MACIR, MAPK14, MEFV, MIR125A, MIR129-1, MIR135A1, MIR136, MIR140, MIR146A, MIR16-1, MIR17, MIR197, MIR203A, MIR21, MIR221, MIR222, MIR26A1, MIR324, MIR338, MIR378A, MIR675, MIR675, MIR93, MIR98, MYD88, NCF1, NLRC3, NLRP7, NLRP7, NLRP7, NLRP7, NLRP7, NLRP7, NLRP7, NLRP7, NLRP7, NLRP7, NOD2, NOS2, P2RX1, PBXIP1, PDCD4, PER1, PLA2G10, PLA2G10, PLA2G3, PLD3, PLD4, PPARA, PRDX2, PSG9, PYCARD, RPS19, SERPINE1, SIRPA, SLAMF8, SNAP23, SNX4, SNX6, STAT3, SYK, TICAM1, TLR4, TLR6, TNF, TNF, TNF, TNF, TNF, TNF, TNF, TNF, TREM2, VAMP2, VAMP3, VAMP7, VAMP8, ZC3H12A
GOBP_PROGRAMMED_NECROTIC_CELL_DEATH	58	ADPRS, ALKBH7, ARHGEF2, ASAH1, BAX, BIRC2, BIRC3, BOK, CASP6, CASP8, CAV1, CFLAR, CYLD, DNM1L, FADD, FAS, FASLG, FZD9, IPMK, IRF3, ITPK1, ITPK1, MAP3K5, MIR101-1, MIR103A1, MIR107, MIR214, MIR22, MIR221, MIR485, MLKL, NLRP6, NUPR1, OGT, PELI1, PGAM5, PPIF, PYGL, RBCK1, RIPK1, RIPK3, RIPK3, SLC25A4, SPATA2, TLR3, TNF, TNF, TNF, TNF, TNF, TNF, TNF, TNF, TP53, TRAF2, TRPM7, YBX3, ZBP1
GOBP_PROSTAGLANDIN_TRANSPORT	21	ABCC4, EDN1, IL1A, IL1B, LEP, MAP2K6, MIF, MIF, NOS2, OXT, P2RX4, P2RX7, PLA2G10, PLA2G10, PLA2G3, PLA2G4A, PTGES, SLCO2A1, SLCO3A1, TNFRSF11A, TNFSF11
GOBP_PROSTANOID_BIOSYNTHETIC_PROCESS	35	AKR1C3, ANXA1, AVP, AVPR1A, CBR1, CD74, DAGLB, EDN1, EDN2, FABP5, HPGDS, IL1B, MIF, MIF, MIR132, MIR204, MIR766, PIBF1, PLA2G10, PLA2G10, PLA2G3, PLA2G4A, PLA2G4F, PNPLA8, PRXL2B, PRXL2B, PTGDS, PTGES, PTGES2, PTGES3, PTGIS, PTGS1, PTGS2, SIRT1, TBXAS1
GOBP_PROSTANOID_METABOLIC_PROCESS	53	ACOX1, AKR1B1, AKR1C1, AKR1C2, AKR1C3, AKR1C4, ANXA1, ATP6V1B1, AVP, AVPR1A, CBR1, CD74, CES2, CYP2S1, CYP4F8, DAGLB, EDN1, EDN2, FABP5, GSTA1, GSTM1, GSTP1, HPGD, HPGDS, IL1B, MIF, MIF, MIR132, MIR204, MIR766, PIBF1, PLA2G10, PLA2G10, PLA2G3, PLA2G4A, PLA2G4F, PLAA, PNPLA8, PRXL2B, PRXL2B, PTGDS, PTGES, PTGES2, PTGES3, PTGIS, PTGR1, PTGR2, PTGS1, PTGS2, SIRT1, TBXAS1, TNFRSF1A, ZADH2
GOBP_PROSTATE_GLAND_DEVELOPMENT	51	ALOX15B, ANXA1, AR, BMP4, BMP7, CDKN1B, CRIP1, CTNNB1, CYP19A1, CYP7B1, EAF2, ESR1, FEM1B, FGF10, FGFR2, FKBP4, FOXA1, FRS2, GLI1, GLI3, HOXA10, HOXA11, HOXA13, HOXB13, HOXD13, ID4, MMP2, NKX3-1, NOG, NOTCH1, PLAG1, PRLR, PSAP, PSAPL1, PTCH1, PTEN, PTEN, RARA, RARG, SERPINB5, SERPINF1, SERPINF1, SFRP1, SHH, SOX9, STK11, SULF1, TNC, TP63, UBE3A, WNT5A
GOBP_PROSTATE_GLAND_MORPHOGENESIS	28	AR, BMP4, BMP7, CRIP1, CYP7B1, ESR1, FEM1B, FGF10, FGFR2, FOXA1, FRS2, HOXA13, HOXB13, HOXD13, ID4, MMP2, NKX3-1, NOG, NOTCH1, RARG, SERPINB5, SFRP1, SHH, SOX9, SULF1, TNC, TP63, WNT5A
GOBP_PROTEASOME_MEDIATED_UBIQUITIN_DEPENDENT_PROTEIN_CATABOLIC_PROCESS	461	AGAP3, AKT1, AMFR, AMN1, ANAPC1, ANAPC4, ANAPC5, ANAPC7, ANKIB1, ANKRD9, ANKZF1, APPBP2, ARAF, AREL1, ARIH1, ARIH2, ARMC8, ARNTL, ARRB1, ARRB2, ASB2, ASB2, ASCC2, ASCC3, ATXN3, AUP1, AURKA, AXIN1, BAG2, BAG5, BAG6, BAG6, BAG6, BAG6, BAG6, BAG6, BAG6, BBS7, BCAP31, BFAR, BFAR, BIRC2, BTRC, CALR, CALR3, CAMLG, CANX, CANX, CAV1, CBFA2T3, CCAR2, CCDC47, CCNF, CD2AP, CDC16, CDC20, CDC20B, CDC23, CDC27, CDC34, CDK2, CEBPA, CHFR, CLGN, CLOCK, CLU, COMMD1, COP1, CRBN, CSNK1A1, CSNK1D, CSNK1E, CTNNB1, CUL1, CUL2, CUL3, CUL4A, CUL4B, CUL5, DAB2, DCAF11, DCAF11, DCAF12, DDA1, DDB1, DDIT3, DDRGK1, DERL1, DERL2, DERL3, DERL3, DESI1, DET1, DMAC2, DNAJB12, DNAJB14, DNAJB2, DNAJB9, DNAJC10, DNAJC18, DNAJC18, DTL, DVL1, ECPAS, ECRG4, EDEM1, EDEM2, EDEM3, EIF3H, ELOB, ENSG00000288675, ERCC8, ERLEC1, ERLIN1, ERLIN2, FAF1, FAF2, FAM8A1, FBXL12, FBXL13, FBXL14, FBXL15, FBXL16, FBXL17, FBXL18, FBXL19, FBXL2, FBXL20, FBXL21P, FBXL22, FBXL3, FBXL4, FBXL5, FBXL6, FBXL6, FBXL6, FBXL7, FBXL8, FBXO17, FBXO17, FBXO2, FBXO22, FBXO27, FBXO31, FBXO33, FBXO38, FBXO39, FBXO4, FBXO44, FBXO45, FBXO48, FBXO6, FBXO9, FBXW11, FBXW4, FBXW5, FBXW7, FBXW8, FEM1A, FEM1B, FEM1C, FHIT, FOXF2, FOXRED2, FZR1, GABARAP, GBA, GBA, GCLC, GID4, GID8, GIPC1, GLMN, GNA12, GSK3A, GSK3B, HACE1, HECTD1, HECTD3, HECW1, HECW2, HERC2, HERC2, HERC2, HERPUD1, HFE, HSP90AB1, HSP90B1, HSPA1A, HSPA1A, HSPA1A, HSPA1A, HSPA1A, HSPA1B, HSPA1B, HSPA1B, HSPA1B, HSPA1B, HSPA5, HSPBP1, HUWE1, IFI27, IFI27, ITCH, JKAMP, KAT5, KBTBD6, KBTBD7, KCTD10, KCTD13, KCTD17, KCTD2, KCTD5, KEAP1, KIF14, KLHDC1, KLHDC10, KLHDC2, KLHDC3, KLHL15, KLHL20, KLHL22, KLHL40, KLHL42, LRRK2, LTN1, MAEA, MAN1A1, MAN1B1, MAP1A, MAPK9, MARCHF6, MDM2, MKRN2, MTA1, MTM1, N4BP1, NCCRP1, NEDD4, NEDD4L, NEMF, NFE2L2, NHLRC1, NHLRC3, NKD2, NKD2, NOP53, NPLOC4, NSFL1C, NUB1, OGT, OS9, PABIR1, PARK7, PBK, PCBP2, PCNP, PELI1, PIAS1, PLAA, PLK1, PLK3, PML, PPP2CB, PPP2R5C, PRAME, PRAME, PRAMEF6, PRAMEF6, PRICKLE1, PRKN, PSEN1, PSMA2, PSMC1, PSMC2, PSMC3, PSMC4, PSMC4, PSMC5, PSMC6, PSMD1, PSMD10, PSMD14, PSMD2, PSMD4, PSMD6, PSMD7, PSMD8, PSMF1, RACK1, RAD23A, RAD23B, RBCK1, RBX1, RCHY1, RFFL, RFPL1, RHBDD2, RMND5A, RMND5B, RNF103, RNF121, RNF122, RNF126, RNF14, RNF144A, RNF144B, RNF175, RNF180, RNF185, RNF186, RNF187, RNF187, RNF19A, RNF19B, RNF216, RNF217, RNF34, RNF4, RNF5, RNF5, RNF5, RNF5, RNF5, RNF5, RNF5, RPL11, RYBP, RYBP, SDCBP, SEC61B, SEL1L, SELENOS, SGTA, SGTB, SH3RF1, SH3RF2, SH3RF3, SHARPIN, SHH, SIAH1, SIAH2, SIAH3, SIRT1, SIRT2, SIRT2, SIRT6, SKP1, SKP2, SMAD7, SMARCC1, SMURF1, SMURF1, SMURF2, SOCS4, SOCS5, SPOP, SPOPL, SPSB1, SPSB2, SPSB3, SPSB4, STT3B, STUB1, STYX, SUMO1, SUMO2, SVIP, SYVN1, TAF1, TAF9, TAF9, TBL1X, TBL1XR1, TBX21, TLK2, TMEM129, TMEM67, TMUB1, TMUB2, TNFAIP1, TOPORS, TRAF4, TRIB1, TRIB2, TRIB3, TRIM13, TRIM2, TRIM25, TRIM3, TRIM38, TRIM39, TRIM39, TRIM39, TRIM39, TRIM39, TRIM39, TRIM39, TRIM71, TRIM72, TRIM9, TRIP4, TRPC4AP, TTC36, UBE2A, UBE2B, UBE2C, UBE2D3, UBE2DNL, UBE2G1, UBE2G2, UBE2H, UBE2J1, UBE2J2, UBE2K, UBE2S, UBE2U, UBE2W, UBE3D, UBE4A, UBE4B, UBQLN1, UBQLN2, UBQLN4, UBR1, UBR2, UBR3, UBXN1, UBXN10, UBXN11, UBXN2A, UBXN2B, UBXN4, UBXN7, UBXN8, UCHL1, UCHL5, UFD1, UFL1, USP14, USP19, USP44, USP5, USP7, VCP, WAC, WDR26, WFS1, WNT10B, WWP1, WWP2, WWTR1, XPO1, YOD1, ZER1, ZFAND2A, ZFAND2B, ZNF598, ZNRF1, ZSWIM8, ZYG11B
GOBP_PROTECTION_FROM_NATURAL_KILLER_CELL_MEDIATED_CYTOTOXICITY	31	HLA-A, HLA-A, HLA-A, HLA-A, HLA-A, HLA-A, HLA-A, HLA-A, HLA-B, HLA-B, HLA-B, HLA-B, HLA-B, HLA-B, HLA-E, HLA-E, HLA-E, HLA-E, HLA-E, HLA-E, HLA-E, HLA-G, HLA-G, HLA-G, HLA-G, HLA-G, HLA-G, HLA-G, HLA-G, SERPINB4, SERPINB9
GOBP_PROTEIN_ACETYLATION	241	AANAT, ACTB, ACTL6A, ACTL6B, APBB1, ARID5A, ARNTL, ARRB1, ATAT1, ATAT1, ATAT1, ATAT1, ATAT1, ATAT1, ATAT1, ATF2, ATG5, ATXN7, ATXN7L3, AUTS2, BAG6, BAG6, BAG6, BAG6, BAG6, BAG6, BAG6, BEND3, BLOC1S1, BRCA1, BRCA2, BRD1, BRD7, BRD8, BRPF1, BRPF3, CAMK1, CDY1, CDY1B, CDY2A, CDY2B, CEP295, CHD5, CHEK1, CLOCK, CPA4, CREBBP, CRTC2, CTBP1, CTCF, DDX3X, DIP2A, DIP2B, DMAP1, DR1, DSCC1, EID1, ENY2, EP300, EP400, EPC1, EPC2, ESCO1, ESCO2, FAM161A, FLCN, FOXO1, FOXP3, FOXP3, GATA2, GATA3, GLYR1, GSK3B, GTF2B, GTF3C4, HAT1, HCFC1, HDAC2, HDAC5, HINT2, IL1B, ING3, ING4, ING5, IRF4, ISL1, IWS1, JADE1, JADE2, JADE3, KANSL1, KANSL1, KANSL1, KANSL2, KANSL3, KAT14, KAT2A, KAT2B, KAT5, KAT6A, KAT6B, KAT6B, KAT7, KAT8, KLF15, KMT2A, LACRT, LDB1, LEF1, LIF, MAGEA2, MAGEA2B, MAP3K7, MAPK3, MAPT, MAPT, MAPT, MBD3, MBIP, MBTD1, MCM3AP, MCRS1, MEAF6, MECP2, MED24, MIR217, MIR34A, MLLT1, MLLT3, MORF4L1, MORF4L2, MRGBP, MSL1, MSL2, MSL3, MSL3P1, MUC1, MYOCD, MYOD1, NAA10, NAA11, NAA15, NAA16, NAA20, NAA25, NAA30, NAA35, NAA40, NAA50, NAA60, NAA80, NAP1L2, NAT10, NAT8, NAT8B, NAT9, NCOA1, NCOA3, NFYA, NFYB, NFYC, NOC2L, NOS1, NUPR1, OGT, PARK7, PAXIP1, PBXIP1, PCGF2, PCGF2, PER1, PHF20, PHF20L1, PIH1D1, PIWIL2, PML, POLE3, POR, PPARGC1A, PRKAA1, PRKAA2, PYGO2, RAPGEF3, RPS6KA4, RPS6KA5, RUVBL1, RUVBL1, RUVBL2, SDR16C5, SET, SETD5, SGF29, SIN3A, SIRT1, SMAD4, SMARCB1, SMARCB1, SMC5, SNAI2, SNCA, SOX4, SPHK1, SPHK2, SPI1, SRCAP, SUPT3H, SUPT7L, TADA1, TADA2A, TADA2A, TADA2B, TADA3, TAF1, TAF10, TAF12, TAF1L, TAF2, TAF4, TAF4, TAF5, TAF5L, TAF6, TAF6L, TAF7, TAF9, TAF9, TAOK1, TERF2IP, THAP7, TRIM16, TRRAP, TWIST1, USP22, VPS72, WBP2, WDR5, YEATS2, YEATS4, ZMPSTE24, ZNF451, ZZZ3
GOBP_PROTEIN_ACYLATION	284	AANAT, ACTB, ACTL6A, ACTL6B, APBB1, ARID5A, ARNTL, ARRB1, ATAT1, ATAT1, ATAT1, ATAT1, ATAT1, ATAT1, ATAT1, ATF2, ATG5, ATXN7, ATXN7L3, AUTS2, BAG6, BAG6, BAG6, BAG6, BAG6, BAG6, BAG6, BEND3, BLOC1S1, BRCA1, BRCA2, BRD1, BRD7, BRD8, BRPF1, BRPF3, CAMK1, CDY1, CDY1B, CDY2A, CDY2B, CDYL, CEP295, CHD5, CHEK1, CLIP3, CLOCK, CPA4, CREBBP, CRTC2, CTBP1, CTCF, DDX3X, DIP2A, DIP2B, DLD, DLST, DMAP1, DR1, DSCC1, EID1, ENY2, EP300, EP400, EPC1, EPC2, ESCO1, ESCO2, FAM161A, FLCN, FOXO1, FOXP3, FOXP3, GATA2, GATA3, GLUL, GLYR1, GOLGA7, GOLGA7B, GSK3B, GTF2B, GTF3C4, HAT1, HCFC1, HDAC2, HDAC5, HHAT, HHAT, HHATL, HINT2, IL1B, ING3, ING4, ING5, IRF4, ISL1, IWS1, JADE1, JADE2, JADE3, KANSL1, KANSL1, KANSL1, KANSL2, KANSL3, KAT14, KAT2A, KAT2B, KAT5, KAT6A, KAT6B, KAT6B, KAT7, KAT8, KLF15, KMT2A, LACRT, LDB1, LEF1, LIF, MAGEA2, MAGEA2B, MAP3K7, MAP6D1, MAPK3, MAPT, MAPT, MAPT, MBD3, MBIP, MBOAT4, MBTD1, MCM3AP, MCRS1, MEAF6, MECP2, MED24, MIR217, MIR34A, MLLT1, MLLT3, MORF4L1, MORF4L2, MRGBP, MSL1, MSL2, MSL3, MSL3P1, MUC1, MYOCD, MYOD1, NAA10, NAA11, NAA15, NAA16, NAA20, NAA25, NAA30, NAA35, NAA40, NAA50, NAA60, NAA80, NAP1L2, NAT10, NAT8, NAT8B, NAT9, NCOA1, NCOA3, NFYA, NFYB, NFYC, NMT1, NMT2, NOC2L, NOS1, NUPR1, OGDH, OGT, PARK7, PAXIP1, PBXIP1, PCGF2, PCGF2, PER1, PHF20, PHF20L1, PIH1D1, PIWIL2, PML, POLE3, POR, PORCN, PPARGC1A, PPM1A, PPM1B, PRKAA1, PRKAA2, PYGO2, RAPGEF3, RPS6KA4, RPS6KA5, RUVBL1, RUVBL1, RUVBL2, SDR16C5, SELENOK, SET, SETD5, SGF29, SIN3A, SIRT1, SMAD4, SMARCB1, SMARCB1, SMC5, SNAI2, SNCA, SOX4, SPHK1, SPHK2, SPI1, SRCAP, SUPT3H, SUPT7L, TADA1, TADA2A, TADA2A, TADA2B, TADA3, TAF1, TAF10, TAF12, TAF1L, TAF2, TAF4, TAF4, TAF5, TAF5L, TAF6, TAF6L, TAF7, TAF9, TAF9, TAOK1, TERF2IP, THAP7, TRIM16, TRRAP, TWIST1, USP22, VPS72, WBP2, WDR5, YEATS2, YEATS4, ZDHHC1, ZDHHC11, ZDHHC11B, ZDHHC12, ZDHHC13, ZDHHC14, ZDHHC15, ZDHHC16, ZDHHC17, ZDHHC18, ZDHHC19, ZDHHC2, ZDHHC20, ZDHHC21, ZDHHC22, ZDHHC23, ZDHHC24, ZDHHC3, ZDHHC4, ZDHHC5, ZDHHC6, ZDHHC7, ZDHHC8, ZDHHC9, ZMPSTE24, ZNF451, ZZZ3
GOBP_PROTEIN_ADP_RIBOSYLATION	40	ADNP, ARF4, ART1, ART3, ART4, ART5, HPF1, IFNG, KAT2B, PARP1, PARP10, PARP11, PARP12, PARP14, PARP15, PARP16, PARP2, PARP3, PARP4, PARP6, PARP8, PARP9, PNKP, PUM3, SIRT1, SIRT2, SIRT2, SIRT3, SIRT4, SIRT5, SIRT6, TINF2, TINF2, TIPARP, TNKS, TNKS, TNKS2, WARS1, XRCC1, ZC3HAV1
GOBP_PROTEIN_AUTOPHOSPHORYLATION	245	AAK1, AATK, ABL1, ACE, ACVR1B, ADIPOQ, AKT1, ALK, ATG101, ATG13, ATM, ATP13A2, ATR, AURKA, AURKB, BMX, BTK, CAD, CALM1, CALM2, CALM3, CAMK2A, CAMK2B, CAMK2D, CAMK4, CAMKK2, CAV1, CDK12, CDK5, CDKL5, CHEK2, CHP1, CLK1, CLK2, CLK2, CLK3, CLK4, CSF1R, CSK, DAPK1, DAPK2, DAPK3, DDR1, DDR1, DDR1, DDR1, DDR1, DDR1, DDR1, DDR2, DDX3X, DYRK1A, DYRK1B, DYRK1B, EEF2K, EEF2K, EGFR, EIF2AK1, EIF2AK2, EIF2AK3, EIF2AK4, EIF2S1, ENG, ENPP1, EPHA1, EPHA1, EPHA4, EPHA7, EPHA8, EPHB1, EPHB3, EPHB4, ERBB2, ERBB4, ERN1, ERRFI1, FER, FES, FGFR1, FGFR2, FGFR3, FGFR4, FGR, FLT1, FLT3, FLT4, FYN, GPNMB, GREM1, GREM1, GREM1, GRK1, GRK1, GRK1, GRK5, GRK7, GSK3B, HCK, HIPK4, HTATIP2, IGF1R, IMPACT, INS, INSR, INSRR, IRAK1, IRAK3, ITK, JAK2, JUN, KDR, KIT, LMTK2, LRRK2, LYN, MAK, MAP2K2, MAP3K10, MAP3K11, MAP3K12, MAP3K13, MAP3K21, MAP3K3, MAP3K9, MAP4K1, MAP4K1, MAPK15, MAPK15, MAPK3, MAPKAPK2, MAPKAPK3, MAPKAPK5, MARK2, MARK3, MELK, MEX3B, MINK1, MKNK1, MKNK2, MOB1B, MOS, MRE11, MTOR, MUSK, MVP, MYLK2, MYO3A, NBN, NEK10, NEK2, NEK6, NLK, NLRP12, NTRK1, NTRK2, OXSR1, PAK1, PAK2, PASK, PDGFA, PDGFB, PDGFC, PDGFD, PDGFRA, PDGFRB, PDPK1, PEAK1, PIKFYVE, PIM1, PIM2, PIM3, PINK1, PPP2R5B, PRKACA, PRKACA, PRKCG, PRKD1, PRKD2, PRKG2, PRKX, PTK2, PTK2B, PTK6, PTPRC, PTPRC, RAD50, RAP2A, RAP2B, RAP2C, RASSF2, RB1CC1, RIOK2, RIPK1, RIPK3, RIPK3, SIK1, SIK2, SLK, SMG1, SRC, SRMS, STK10, STK11, STK16, STK17B, STK24, STK25, STK26, STK33, STK39, STK4, SYK, TAF1, TAOK1, TAOK2, TAOK3, TEC, TEK, TESK1, THY1, TNIK, TNK1, TNK1, TNKS1BP1, TOM1L1, TRIM24, TRIM28, TRPM7, TSSK2, TSSK4, TSSK4, TTK, TXK, TYRO3, UHMK1, ULK1, ULK2, ULK3, VEGFA, VEGFC, VRK1, VRK2, WNK2, WNK3, ZAP70
GOBP_PROTEIN_AUTOPROCESSING	27	AFG3L2, CAPN2, CASP1, CASP4, CASP6, CTSE, CTSL, DHH, F12, FAM111A, FXN, HJV, HTRA2, IHH, KLK6, MYRF, MYRFL, OMA1, PARP1, PCSK1, PCSK2, PCSK9, PIDD1, PISD, SHH, SPRTN, TMPRSS2
GOBP_PROTEIN_AUTOUBIQUITINATION	78	AMFR, ASB4, BFAR, BFAR, BRCA1, CBL, CNOT4, CUL3, DDB2, DTX3L, ERCC8, HECTD1, ITCH, KLHL24, LRRK2, LRSAM1, LTN1, MARCHF5, MARCHF7, MDM2, MTA1, NFX1, OBI1, PRKN, RAD18, RAG1, RBX1, RNF10, RNF11, RNF112, RNF115, RNF122, RNF13, RNF133, RNF141, RNF146, RNF157, RNF181, RNF183, RNF185, RNF186, RNF187, RNF187, RNF19B, RNF208, RNF213, RNF220, RNF4, RNF41, RNF8, RNFT1, SASH1, SH3RF1, SH3RF2, SH3RF3, STUB1, TAF1, TRAF2, TRAF6, TRIM13, TRIM17, TRIM17, TRIM21, TRIM37, TRIM52, TRIM58, TRIM68, TRIM71, UBE2A, UBE2B, UBE2D2, UBE2D3, UBE2T, UBE3A, UBE3D, UHRF1, UHRF2, WWP2
GOBP_PROTEIN_CATABOLIC_PROCESS_IN_THE_VACUOLE	24	ATP13A2, BLOC1S2, CCDC115, CD81, CLN3, CPA2, DPP7, GBA, GBA, LAMP2, LAPTM4B, LDLR, LRP1, LRP2, MARCHF2, MFSD8, MGAT3, RNF128, TCIRG1, TMEM106B, TMEM199, TPP1, VPS13A, VPS35
GOBP_PROTEIN_COMPLEX_OLIGOMERIZATION	273	ABCA3, ACACA, ACACA, ACACB, ACOT13, ADCY8, ALAD, ALDH1A2, ALDH1A3, ALDH9A1, ALDOA, ALOX5AP, ALS2, APIP, APPL2, AQP10, AQP11, AQP2, AQP4, AQP5, ARC, ASIC1, ATL1, ATL2, ATL3, B2M, B2M, BCL10, BEND3, BLM, BOK, C9, CALHM1, CALHM3, CARD11, CARD9, CBR4, CBY1, CD74, CEP57, CHMP2A, CLDN1, CLYBL, COL1A2, COMP, CPSF6, CPSF7, CRTC1, CRTC2, CRTC3, CRYZ, CTH, CUTC, DISP1, DNM1L, ECT2, EHD1, EHD3, EHD4, ELAVL1, EVL, FARSA, FARSB, FKRP, FUS, G3BP2, GBP5, GLRA3, GLS, GNMT, GOLGA2, GRIN1, GRIN2B, GSDMD, GSDMD, HCN1, HGSNAT, HLA-DRB1, HLA-DRB1, HLA-DRB1, HLA-DRB1, HLA-DRB1, HLA-DRB1, HLA-G, HLA-G, HLA-G, HLA-G, HLA-G, HLA-G, HLA-G, HLA-G, HOMER1, HPRT1, HSCB, HSD17B10, HSD17B8, HSD17B8, HSD17B8, HSD17B8, HSD17B8, HSD17B8, IKZF4, ISG15, ITLN1, JMJD6, KCNA1, KCNA10, KCNA2, KCNA3, KCNA4, KCNA5, KCNA6, KCNA7, KCNB1, KCNB2, KCNC1, KCNC2, KCNC3, KCNC4, KCND1, KCND2, KCND3, KCNF1, KCNG1, KCNG2, KCNG3, KCNG4, KCNJ12, KCNJ2, KCNRG, KCNS1, KCNS2, KCNS3, KCNV1, KCNV2, KCTD1, KCTD10, KCTD11, KCTD11, KCTD12, KCTD13, KCTD14, KCTD15, KCTD16, KCTD17, KCTD18, KCTD19, KCTD2, KCTD21, KCTD3, KCTD4, KCTD5, KCTD6, KCTD7, KCTD8, KCTD9, KIF25, KRT1, KRT10, LETM1, LRRC8A, LRRC8C, LRRC8D, MAT1A, MAT2A, MCOLN1, MCU, MICU1, MIF, MIF, MIP, MLKL, MPP2, MS4A1, NACC2, NINJ1, NLRC4, NLRP1, NOL3, NUDT21, OPA1, OSBPL2, OTOL1, OXA1L, P2RX3, PDCD6IP, PEG10, PKD1, PKD2, PKD2L1, PNPT1, POLQ, PRF1, PRMT1, PRMT8, PRND, PRNP, PRPH2, PYCARD, RBMX, RNF112, RNF135, ROM1, RRM1, RRM2, RS1, RYR1, RYR3, SAMD1, SAMD1, SAMHD1, SCARA5, SHKBP1, SHMT1, SHMT1, SHMT2, SIGMAR1, SLC1A2, SLC1A5, SLC9A1, SNCA, SOD2, SPAST, SSBP1, SSBP1, STEAP4, STING1, STING1, STK3, STK4, STOML2, SYCP1, SYT1, TDO2, TDO2, THG1L, TIFA, TK1, TMEM120A, TMEM120B, TMEM70, TNFAIP1, TP53, TP53BP1, TP63, TP73, TRIM72, TRMT61B, TRPA1, TRPM1, TRPM1, TRPM2, TRPM3, TRPM4, TRPM6, TRPM7, TRPV1, TRPV5, TRPV5, TWNK, UGDH, UPB1, USP16, VASP, VPS35, VSTM5, WDCP, YME1L1, ZBTB1, ZC3H12A, ZNF746, ZNF777, ZNHIT6
GOBP_PROTEIN_CONTAINING_COMPLEX_DISASSEMBLY	264	ABCE1, ACTN2, ADD1, ADD2, ADD3, ADRB2, APC, APC2, APEH, ARHGEF2, ARID1A, ARID2, ASPH, ATG12, ATG14, ATG5, ATP2A2, ATXN7, AVIL, BECN1, BMERB1, BMERB1, BNIP3, CALCOCO2, CALM1, CAMSAP1, CAMSAP2, CAMSAP3, CAPG, CAPZA1, CAPZA2, CAPZA3, CAPZB, CARMIL1, CARMIL2, CCSAP, CFL1, CFL2, CHMP1A, CHMP1B, CHMP2A, CHMP2B, CHMP3, CHMP4A, CHMP4A, CHMP4B, CHMP4C, CHMP5, CHMP6, CHMP7, CIB1, CKAP2, CKAP5, CLASP1, CLASP2, CLEC16A, CLN3, CRACD, DDIT4, DHX8, DMTN, DNAJC6, DSTN, DYRK3, EIF5A, EIF5A, EIF5A2, EIF5AL1, EPG5, EPS8, ETF1, F2RL1, FGF13, FLII, FLII, FRAT1, FYCO1, GAK, GBA, GBA, GFM2, GLE1, GRWD1, GSK3B, GSN, GSPT1, GSPT2, H2AW, H2AW, H2BC1, HDAC6, HDGFL3, HMGA1, HSPA8, IGF1R, INSR, IQANK1, IQANK1, IRAK3, IRGM, IST1, JMJD4, KATNB1, KIF14, KIF18A, KIF18B, KIF19, KIF24, KIF2A, KIF2B, KIF2C, KIF5B, KLC1, LAMP2, LIMA1, LIX1, LIX1L, LMOD1, LMOD2, LMOD3, MAP1A, MAP1B, MAP1LC3A, MAP1LC3B, MAP1LC3B2, MAP1LC3C, MAP1S, MAP6D1, MCOLN1, MFSD8, MICAL1, MICAL2, MICAL3, MID1, MID1IP1, MRPL58, MTPN, MTRF1, MTRF1L, MTRFR, MYC, NAPA, NAPB, NAV3, NCKAP5, NCKAP5L, NES, NFE2, NOSTRIN, NOSTRIN, NSF, NSF, NSF, OGFOD1, PDXP, PEX14, PHF23, PIK3C3, PIK3CA, PIK3R4, PLEK, PLEKHH2, PPP1CA, PPP1R9B, PYM1, RDX, RPL23, RUBCN, RUBCNL, SCAF4, SCAF8, SCIN, SEMA5A, SET, SETX, SH3BP1, SH3GL1, SH3GL2, SH3GL3, SHFL, SLN, SMARCA4, SMARCB1, SMARCB1, SMARCC1, SMARCC2, SMARCD1, SMARCD2, SMARCD3, SMARCE1, SMCR8, SMCR8, SNAP29, SNAPIN, SNX14, SPAST, SPEF1, SPTA1, SPTAN1, SPTB, SPTBN1, SPTBN2, SPTBN4, SPTBN5, SSRP1, STMN1, STMN2, STMN3, STMN4, STMND1, STX17, SUPT16H, SVIL, SWAP70, SYNJ1, TAOK1, TBC1D25, TECPR1, TFIP11, TMEM39A, TMOD1, TMOD2, TMOD3, TMOD4, TNF, TNF, TNF, TNF, TNF, TNF, TNF, TNF, TNP1, TPX2, TRIM54, TRIOBP, TRPV4, TSG101, TTBK2, TWF1, TWF2, UBQLN1, UBQLN4, UPF1, UVRAG, VAMP7, VAMP8, VCP, VIL1, VILL, VIPAS39, VMP1, VPS16, VPS33A, VPS33B, VPS4A, VPS4B, VTA1, VTI1B, WASHC2C, WDR1, WIPI2, ZFAND1, ZMPSTE24
GOBP_PROTEIN_CONTAINING_COMPLEX_LOCALIZATION	162	ABCE1, ADAM10, AKAP9, ANKS1B, AP3D1, ARC, ARHGAP44, ARL3, ATM, ATR, BBS12, BIRC5, CACNG2, CACNG3, CACNG4, CACNG5, CACNG7, CACNG8, CALY, CEP112, CEP131, CEP72, CEP72, CILK1, CLSTN1, CNIH2, CPLX1, DAG1, DBN1, DLG1, DLG2, DLG3, DLG4, DNM3, DRD3, DRD4, DRD4, DYNC2H1, DYNC2I1, DYNC2I2, DYNC2LI1, DYNLT2B, DZIP1, EFNB2, EIF6, EXOC3, EXOC3L1, EXOC3L2, EXOC3L4, EZR, FKBP4, GHSR, GPC4, GPC6, GPHN, GRIP1, GRIP2, GRIPAP1, GSG1L, HASPIN, HIP1, HNRNPU, HPCA, HRAS, HRAS, IFT122, IFT140, IFT172, IFT20, IFT27, IFT43, IFT46, IFT52, IFT57, IFT74, IFT81, IFT88, IQSEC2, ITGB3, KIF17, KIF3B, KIF5A, KIF5B, KIF5C, KIF5C, KLHL21, LCA5, LCA5L, LGI1, LRRC7, LSG1, LTV1, MAK, MIOS, MZT1, NACC2, NDC1, NETO1, NLGN1, NMD3, NOP9, NOP9, NPM1, NPTN, NPTX1, NSG1, NUMB, NUP88, OPHN1, PCM1, PRKCZ, PURA, RAB11A, RAB8A, RABL2B, RALB, RAN, RAP1A, RCC2, RCC2, RELN, RIOK2, RPGR, RPS15, RRS1, SCRIB, SCRIB, SDAD1, SEH1L, SFPQ, SGCD, SHISA6, SLC1A1, SMAD7, SNAP25, SNAPIN, SSNA1, SSX2IP, STAU2, STX1B, STX3, STX7, SYNJ2BP, TAMALIN, TERF1, TERF2, TNFAIP2, TRAF3IP1, TTC21A, TTC21B, TTC26, TTC30A, TTC30B, TUB, TYROBP, VPS35, WASHC5, WASL, WDR19, WDR35, XPO1, ZDHHC3
GOBP_PROTEIN_CONTAINING_COMPLEX_REMODELING	40	ABCA5, ABCG1, AGT, AGTR1, APOA1, APOA2, APOA4, APOA5, APOB, APOC1, APOC2, APOC3, APOE, APOM, APOM, APOM, APOM, APOM, APOM, APOM, CETP, GTF2E1, LCAT, LIPC, LIPG, LPL, MPO, MTTP, NR1H4, PLA2G10, PLA2G10, PLA2G2A, PLA2G2E, PLA2G3, PLA2G5, PLA2G7, PLTP, PON1, SCARB1, TAF8
GOBP_PROTEIN_DEGLYCOSYLATION	31	AGA, AMFR, EDEM1, EDEM2, EDEM3, ENGASE, MAN1A1, MAN1A2, MAN1B1, MAN1C1, MAN2A1, MAN2A2, MAN2B1, MARCHF6, NGLY1, OGA, PARK7, RNF103, RNF139, RNF185, RNF5, RNF5, RNF5, RNF5, RNF5, RNF5, RNF5, SYVN1, TRIM13, UGGT1, UGGT2
GOBP_PROTEIN_DEMANNOSYLATION	23	AMFR, EDEM1, EDEM2, EDEM3, MAN1A1, MAN1A2, MAN1B1, MAN1C1, MARCHF6, RNF103, RNF139, RNF185, RNF5, RNF5, RNF5, RNF5, RNF5, RNF5, RNF5, SYVN1, TRIM13, UGGT1, UGGT2
GOBP_PROTEIN_DEMETHYLATION	34	ALKBH4, FBXL19, HR, HSF4, JARID2, JMJD1C, JMJD4, JMJD6, KDM1A, KDM1B, KDM2A, KDM2B, KDM3A, KDM3B, KDM4A, KDM4B, KDM4C, KDM4D, KDM4E, KDM5A, KDM5B, KDM5C, KDM5D, KDM6A, KDM6B, KDM7A, KDM8, PHF2, PHF8, PPME1, RIOX1, RIOX2, UBE2B, UTY
GOBP_PROTEIN_DEPHOSPHORYLATION	349	ACP1, ACP3, ACP4, ADORA1, AGTR2, AGTR2, AMBRA1, ANKLE2, ARPP19, BCL2, BOD1, BOD1L1, BOD1L2, BTRC, CALM1, CALM2, CALM3, CAMK2G, CAMTA1, CD300A, CD33, CDC14A, CDC14B, CDC14C, CDC25A, CDC25B, CDC25C, CDCA2, CDH5, CDKN3, CNEP1R1, CPPED1, CRY2, CSNK2B, CSNK2B, CSNK2B, CSNK2B, CSNK2B, CSNK2B, CSNK2B, CSNK2B, CTDNEP1, CTDNEP1, CTDP1, CTDP1, CTDSP1, CTDSP2, CTDSPL, CTDSPL2, CTTNBP2NL, DAPP1, DLC1, DLC1, DLG1, DNAJC6, DRD2, DUSP1, DUSP10, DUSP11, DUSP12, DUSP13, DUSP14, DUSP14, DUSP15, DUSP16, DUSP16, DUSP18, DUSP19, DUSP2, DUSP21, DUSP22, DUSP23, DUSP26, DUSP28, DUSP29, DUSP29, DUSP3, DUSP4, DUSP5, DUSP6, DUSP7, DUSP8, DUSP8, DUSP8, DUSP9, ENSA, EYA1, EYA2, EYA3, EYA4, FAM220A, FAM220BP, FBXW11, FCRL3, FIG4, FKBP1A, FKBP1B, GBA, GBA, GNA12, GNAI2, GSK3B, HSP90AB1, HSP90B1, HTT, IKBKB, ILKAP, ITGA1, JAK2, LCK, LGALS3, LILRB2, LILRB2, LILRB2, LILRB2, LILRB2, LRRC2, LRRC30, LRRC39, LRRC40, LRRIQ4, LRRK1, LRRK2, MAGI2, MASTL, MDP1, MDP1, MFHAS1, MFHAS1, MGAT5, MINPP1, MTM1, MTMR1, MTMR14, MTMR2, MTMR3, MTMR4, MTMR6, MTMR7, MTMR8, MTOR, MYH3, MYH6, MYH8, NCEH1, NCK1, NCKAP1L, NSMF, NUAK1, PALD1, PDGFRB, PDP1, PDP2, PDXP, PGAM5, PGP, PHLPP1, PHLPP2, PHPT1, PIN1, PINK1, PP2D1, PPA2, PPEF1, PPEF2, PPIA, PPM1A, PPM1B, PPM1D, PPM1E, PPM1F, PPM1G, PPM1H, PPM1J, PPM1K, PPM1L, PPM1M, PPM1N, PPP1CA, PPP1CB, PPP1CC, PPP1R11, PPP1R11, PPP1R11, PPP1R11, PPP1R11, PPP1R11, PPP1R11, PPP1R11, PPP1R12A, PPP1R14D, PPP1R15A, PPP1R15B, PPP1R16A, PPP1R16B, PPP1R1B, PPP1R2, PPP1R2B, PPP1R2C, PPP1R2P1, PPP1R2P1, PPP1R2P1, PPP1R2P1, PPP1R2P1, PPP1R2P1, PPP1R2P1, PPP1R2P1, PPP1R3B, PPP1R3B, PPP1R3C, PPP1R3D, PPP1R3E, PPP1R7, PPP1R8, PPP1R9B, PPP2CA, PPP2CB, PPP2R1A, PPP2R1B, PPP2R2A, PPP2R2B, PPP2R2C, PPP2R2D, PPP2R2D, PPP2R3A, PPP2R3B, PPP2R3B, PPP2R3B, PPP2R5A, PPP2R5B, PPP2R5C, PPP2R5D, PPP2R5E, PPP3CA, PPP3CB, PPP3CC, PPP3R1, PPP4C, PPP4R1, PPP4R1L, PPP4R2, PPP4R3A, PPP4R3B, PPP4R3C, PPP4R4, PPP4R4, PPP5C, PPP6C, PPP6R1, PPP6R2, PPP6R3, PPTC7, PRKCD, PTBP1, PTEN, PTEN, PTP4A1, PTP4A2, PTP4A3, PTP4A3, PTPA, PTPDC1, PTPMT1, PTPMT1, PTPN1, PTPN11, PTPN12, PTPN13, PTPN14, PTPN18, PTPN2, PTPN20, PTPN21, PTPN22, PTPN23, PTPN3, PTPN4, PTPN5, PTPN6, PTPN7, PTPN9, PTPRA, PTPRB, PTPRC, PTPRC, PTPRD, PTPRD, PTPRE, PTPRF, PTPRG, PTPRH, PTPRJ, PTPRK, PTPRK, PTPRM, PTPRN2, PTPRN2, PTPRO, PTPRQ, PTPRR, PTPRS, PTPRT, PTPRU, PTPRZ1, RCAN1, RGN, RNGTT, ROCK1, ROCK2, RPAP2, RPRD1A, RPRD1B, SBF1, SDHAF2, SLC39A10, SMPD1, SPPL3, SSH1, SSH2, SSH3, SSU72, STK11, STYX, STYXL1, STYXL2, SWAP70, SYMPK, TAB1, TGFB1, TIMM50, TIPRL, TNF, TNF, TNF, TNF, TNF, TNF, TNF, TNF, TNS2, TPTE, TPTE2, TSC1, UBASH3B, UBLCP1, VRK3, YWHAB, YWHAE, YWHAE
GOBP_PROTEIN_DEPOLYMERIZATION	123	ACTN2, ADD1, ADD2, ADD3, APC, APC2, ARHGEF2, ASPH, ATXN7, AVIL, BMERB1, BMERB1, CAMSAP1, CAMSAP2, CAMSAP3, CAPG, CAPZA1, CAPZA2, CAPZA3, CAPZB, CARMIL1, CARMIL2, CCSAP, CFL1, CFL2, CIB1, CKAP2, CKAP5, CLASP1, CLASP2, CRACD, DMTN, DNAJC6, DSTN, EPS8, F2RL1, FGF13, FLII, FLII, GAK, GSN, HDAC6, HDGFL3, HSPA8, IQANK1, IQANK1, KATNB1, KIF14, KIF18A, KIF18B, KIF19, KIF24, KIF2A, KIF2B, KIF2C, LIMA1, LMOD1, LMOD2, LMOD3, MAP1A, MAP1B, MAP1S, MAP6D1, MICAL1, MICAL2, MICAL3, MID1, MID1IP1, MTPN, NAV3, NCKAP5, NCKAP5L, NES, NOSTRIN, NOSTRIN, PDXP, PIK3CA, PLEK, PLEKHH2, PPP1R9B, RDX, SCIN, SEMA5A, SH3BP1, SH3GL1, SH3GL2, SH3GL3, SLN, SPAST, SPEF1, SPTA1, SPTAN1, SPTB, SPTBN1, SPTBN2, SPTBN4, SPTBN5, STMN1, STMN2, STMN3, STMN4, STMND1, SVIL, SWAP70, SYNJ1, TAOK1, TMOD1, TMOD2, TMOD3, TMOD4, TPX2, TRIM54, TRIOBP, TRPV4, TTBK2, TWF1, TWF2, VIL1, VILL, VPS4A, VPS4B, WASHC2C, WDR1
GOBP_PROTEIN_DESTABILIZATION	56	BMP2, BTRC, CAPN3, CCDC88C, CDC73, CHFR, CREBBP, CTSH, CUL3, DERL1, EP300, FBXL3, FBXO4, FBXW11, FBXW7, GGA3, GSN, HDAC6, HTT, IRGM, ISOC2, KDM8, MDM2, MUL1, MYLIP, NR1D1, PEX2, PLK1, PRKDC, PRKN, PRNP, PYHIN1, RAD23A, RNF139, RNF5, RNF5, RNF5, RNF5, RNF5, RNF5, RNF5, SENP2, SERF1A, SERF1A, SERF1B, SERF1B, SERF1B, SERF2, SIRT1, SIRT6, SNCA, SOX17, SRC, TRIM21, UTP25, VPS35
GOBP_PROTEIN_DNA_COMPLEX_ASSEMBLY	243	ANP32B, ASF1A, ASF1B, ASF1B, ATF7IP, ATRX, BAZ1A, BAZ2A, BDP1, BDP1, BDP1, BRD2, BRD2, BRD2, BRD2, BRD2, BRD2, BRD2, BRF1, BRF2, CAND1, CDC45, CDT1, CENPA, CENPC, CENPE, CENPF, CENPH, CENPI, CENPK, CENPN, CENPO, CENPP, CENPS, CENPT, CENPV, CENPW, CENPX, CHAF1A, CHAF1B, CHRAC1, DAXX, DAXX, DAXX, DAXX, DAXX, DAXX, DLGAP5, DMC1, DNAJC9, DR1, ESR1, GMNN, GRWD1, GTF2A2, GTF2B, GTF2H5, H1-0, H1-1, H1-10, H1-2, H1-3, H1-4, H1-5, H1-6, H1-8, H1-9P, H2AB1, H2AB1, H2AB2, H2AB3, H2AX, H2BC1, H2BC10, H2BC11, H2BC12, H2BC13, H2BC14, H2BC14, H2BC15, H2BC17, H2BC18, H2BC19P, H2BC21, H2BC3, H2BC4, H2BC5, H2BC6, H2BC7, H2BC7, H2BC7, H2BC8, H2BC9, H2BE1, H2BS1, H2BU1, H2BU1, H2BU1, H2BU1, H2BW1, H2BW2, H3-3A, H3-3B, H3-4, H3-4, H3C1, H3C1, H3C10, H3C11, H3C11, H3C11, H3C12, H3C13, H3C14, H3C15, H3C2, H3C3, H3C3, H3C3, H3C4, H3C6, H3C7, H3C7, H3C8, H4-16, H4C1, H4C1, H4C1, H4C11, H4C12, H4C12, H4C12, H4C13, H4C14, H4C15, H4C2, H4C3, H4C4, H4C5, H4C6, H4C7, H4C8, H4C9, HELLS, HEY2, HJURP, HMGB1, HMGB2, HNF1B, HNF1B, HP1BP3, ITGB3BP, KAT6A, KAT6B, KAT6B, KNTC1, MACROH2A1, MACROH2A2, MCM2, MIRLET7I, MIS12, MIS18A, NAA60, NAP1L1, NAP1L2, NAP1L3, NAP1L4, NAP1L4, NAP1L5, NAP1L6P, NASP, NPM1, OIP5, PADI4, PADI4, PIH1D1, POGZ, POLE3, POLR1E, PSMC6, RAD51, RAD51C, RAD52, RB1, RNF4, RRN3, RRN3, RSF1, SART3, SENP6, SET, SETSIP, SHPRH, SMARCA4, SMARCA5, SMARCB1, SMARCB1, SMYD3, SOX9, SPTY2D1, TAF1, TAF10, TAF11, TAF11L2, TAF12, TAF13, TAF1B, TAF1C, TAF1L, TAF2, TAF3, TAF4, TAF4, TAF5, TAF6, TAF6L, TAF7, TAF7L, TAF8, TAF9, TAF9, TBP, TCF4, TERF1, THRA, TP53, TRAPPC12, TRAPPC12, TSPY1, TSPY10, TSPY2, TSPY26P, TSPY3, TSPY4, TSPY8, TSPYL1, TSPYL2, TSPYL4, TSPYL5, TSPYL6, UBTF, WNT10B, ZNF827
GOBP_PROTEIN_DNA_COMPLEX_DISASSEMBLY	23	ARID1A, ARID2, GRWD1, H2AW, H2AW, H2BC1, HMGA1, MYC, NFE2, RPL23, SET, SMARCA4, SMARCB1, SMARCB1, SMARCC1, SMARCC2, SMARCD1, SMARCD2, SMARCD3, SMARCE1, SSRP1, SUPT16H, TNP1
GOBP_PROTEIN_DNA_COMPLEX_SUBUNIT_ORGANIZATION	308	ACTL6A, ACTR5, ACTR6, ACTR8, ANP32B, ANP32E, ARID1A, ARID2, ASF1A, ASF1B, ASF1B, ATF7IP, ATRX, BAZ1A, BAZ2A, BDP1, BDP1, BDP1, BPTF, BRD2, BRD2, BRD2, BRD2, BRD2, BRD2, BRD2, BRF1, BRF2, CAND1, CDC45, CDT1, CENPA, CENPC, CENPE, CENPF, CENPH, CENPI, CENPK, CENPN, CENPO, CENPP, CENPS, CENPT, CENPV, CENPW, CENPX, CHAF1A, CHAF1B, CHD5, CHRAC1, CTCF, DAXX, DAXX, DAXX, DAXX, DAXX, DAXX, DLGAP5, DMAP1, DMC1, DNAJC9, DR1, ESR1, GMNN, GRWD1, GTF2A2, GTF2B, GTF2E1, GTF2H5, H1-0, H1-1, H1-10, H1-2, H1-3, H1-4, H1-5, H1-6, H1-8, H1-9P, H2AB1, H2AB1, H2AB2, H2AB3, H2AW, H2AW, H2AX, H2BC1, H2BC10, H2BC11, H2BC12, H2BC13, H2BC14, H2BC14, H2BC15, H2BC17, H2BC18, H2BC19P, H2BC21, H2BC3, H2BC4, H2BC5, H2BC6, H2BC7, H2BC7, H2BC7, H2BC8, H2BC9, H2BE1, H2BS1, H2BU1, H2BU1, H2BU1, H2BU1, H2BW1, H2BW2, H3-3A, H3-3B, H3-4, H3-4, H3C1, H3C1, H3C10, H3C11, H3C11, H3C11, H3C12, H3C13, H3C14, H3C15, H3C2, H3C3, H3C3, H3C3, H3C4, H3C6, H3C7, H3C7, H3C8, H4-16, H4C1, H4C1, H4C1, H4C11, H4C12, H4C12, H4C12, H4C13, H4C14, H4C15, H4C2, H4C3, H4C4, H4C5, H4C6, H4C7, H4C8, H4C9, HELLS, HEY2, HJURP, HMGA1, HMGB1, HMGB2, HNF1B, HNF1B, HP1BP3, INO80, INO80B, INO80C, INO80D, INO80D, INO80E, ITGB3BP, KAT6A, KAT6B, KAT6B, KNTC1, LIN54, MACROH2A1, MACROH2A2, MCM2, MCM3AP, MCRS1, MIRLET7I, MIS12, MIS18A, MYC, NAA60, NAP1L1, NAP1L2, NAP1L3, NAP1L4, NAP1L4, NAP1L5, NAP1L6P, NASP, NFE2, NFRKB, NPM1, OIP5, PADI4, PADI4, PAF1, PIH1D1, PIWIL1, PIWIL1, POGZ, POLE3, POLR1E, PRDM9, PSMC6, PSME4, RAD51, RAD51C, RAD52, RB1, RNF4, RNF8, RPL23, RRN3, RRN3, RSF1, RUVBL1, RUVBL1, RUVBL2, SART3, SENP6, SET, SETD2, SETSIP, SHPRH, SMARCA4, SMARCA5, SMARCB1, SMARCB1, SMARCC1, SMARCC2, SMARCD1, SMARCD2, SMARCD3, SMARCE1, SMYD3, SOX9, SPTY2D1, SRCAP, SSRP1, SUPT16H, SUPT6H, SYCP3, TAF1, TAF10, TAF11, TAF11L2, TAF12, TAF13, TAF1B, TAF1C, TAF1L, TAF2, TAF3, TAF4, TAF4, TAF5, TAF6, TAF6L, TAF7, TAF7L, TAF8, TAF9, TAF9, TBP, TCF4, TERF1, TFPT, TFPT, TFPT, TFPT, TFPT, TFPT, TFPT, TFPT, TFPT, TFPT, THRA, TNP1, TNP2, TP53, TRAPPC12, TRAPPC12, TSPY1, TSPY10, TSPY2, TSPY26P, TSPY3, TSPY4, TSPY8, TSPYL1, TSPYL2, TSPYL4, TSPYL5, TSPYL6, UBTF, UCHL5, VPS72, WNT10B, YY1, ZNF827, ZNHIT1
GOBP_PROTEIN_EXIT_FROM_ENDOPLASMIC_RETICULUM	52	AUP1, BCAP31, BRSK2, CD81, CRYZL2P-SEC16B, DERL1, DERL2, DERL3, DERL3, EDEM1, EDEM2, ERLEC1, FAF2, GCC2, HERPUD1, HM13, HSP90B1, INSIG1, LMAN1, MAP1LC3C, NPLOC4, OS9, PREB, RANGRF, RHBDD1, SAR1A, SAR1B, SEC13, SEC16A, SEC16B, SEC61B, SEL1L, SELENOS, SLC35D3, SLC51B, SORL1, SURF4, SURF4, SVIP, SYVN1, TECPR2, TM9SF4, TMED9, TMEM129, TMEM30A, TMEM30B, UBAC2, UBE2G2, UBE2J1, UFD1, VCP, YOD1
GOBP_PROTEIN_EXPORT_FROM_NUCLEUS	68	AHCYL1, ANKLE1, ANP32B, BAG3, BARD1, CALR, CAMK1, CCHCR1, CCHCR1, CCHCR1, CCHCR1, CCHCR1, CCHCR1, CDK5, CHP1, CSE1L, CTDSPL2, DESI1, DNAJC27, DUSP16, DUSP16, EGR2, EMD, FRAT1, GAS6, GSK3B, HSPA9, IFI27, IFI27, IL1B, NUP214, NUP42, NUTF2, NXT1, PARK7, PKD1, PPM1A, PRKACA, PRKACA, PTPN11, PTPN14, RAN, RANBP17, RANBP3, RANBP3L, RANGAP1, RAPGEF3, RBM22, SFN, SIRT7, SMURF1, SMURF1, SP100, STRADA, STRADB, STYX, TCF7L2, TGFB1, TPR, TXN, UHMK1, XPO1, XPO4, XPO5, XPO6, XPO7, YWHAE, YWHAE
GOBP_PROTEIN_FOLDING	242	AHSA1, AHSA2P, AHSP, AIP, ALG12, APCS, ARL2, ATF6, B2M, B2M, BAG1, BAG2, BAG3, BAG4, BAG5, CALR, CALR3, CANX, CANX, CCDC47, CCT2, CCT3, CCT4, CCT5, CCT6A, CCT6B, CCT7, CCT8, CCT8L1P, CCT8L2, CD74, CDC37, CDC37L1, CHCHD4, CHORDC1, CHORDC1, CLGN, CLPX, CLU, CRTAP, CRYAA, CRYAB, CSNK2A1, CWC27, DFFA, DNAJA1, DNAJA2, DNAJA3, DNAJA3, DNAJA4, DNAJB1, DNAJB11, DNAJB12, DNAJB13, DNAJB14, DNAJB2, DNAJB3, DNAJB4, DNAJB5, DNAJB6, DNAJB7, DNAJB8, DNAJC1, DNAJC10, DNAJC18, DNAJC18, DNAJC19, DNAJC2, DNAJC21, DNAJC24, DNAJC25, DNAJC3, DNAJC4, DNAJC5, DNAJC7, DNLZ, ENGASE, ENTPD5, ERO1A, ERO1B, ERP27, ERP29, ERP44, FKBP11, FKBP1A, FKBP1B, FKBP2, FKBP4, FKBP5, FKBP6, FKBP8, FKBP9, FUT10, GAK, GRN, GRPEL1, GRPEL2, HSP90AA1, HSP90AA2P, HSP90AA4P, HSP90AA4P, HSP90AA5P, HSP90AB1, HSP90AB2P, HSP90AB3P, HSP90AB4P, HSP90B1, HSP90B2P, HSPA13, HSPA14, HSPA1A, HSPA1A, HSPA1A, HSPA1A, HSPA1A, HSPA1B, HSPA1B, HSPA1B, HSPA1B, HSPA1B, HSPA1L, HSPA1L, HSPA1L, HSPA1L, HSPA1L, HSPA2, HSPA4L, HSPA5, HSPA6, HSPA7, HSPA8, HSPA9, HSPB1, HSPB6, HSPBP1, HSPD1, HSPE1, HSPH1, LMAN1, LMAN2L, LTBP4, MESD, MKKS, MKKS, MKKS, MOGS, MPDU1, NFYC, NGLY1, NKTR, NPPA, NPPB, NPPC, NUDC, NUDCD2, NUDCD3, P3H1, P4HB, PDCD5, PDCL3, PDIA2, PDIA3, PDIA4, PDIA5, PDIA6, PDILT, PDRG1, PEX19, PFDN1, PFDN2, PFDN4, PFDN5, PFDN6, PFDN6, PFDN6, PFDN6, PFDN6, POFUT2, PPIA, PPIAL4A, PPIAL4C, PPIAL4D, PPIAL4D, PPIAL4E, PPIAL4F, PPIAL4F, PPIAL4G, PPIAL4H, PPIB, PPIC, PPID, PPIE, PPIF, PPIG, PPIH, PPIL1, PPIL2, PPIL3, PPIL6, PRDX4, PTGES3, PTGES3L, QSOX1, QSOX2, RANBP2, RIC3, RP2, RP2, RUVBL2, SACS, SDF2, SDF2L1, SELENOF, SIL1, SNRNP70, ST13, ST13P4, ST13P5, ST13P5, TBCA, TBCC, TBCD, TBCD, TBCE, TBCE, TBCE, TBCEL, TCP1, TOR1A, TOR1B, TOR2A, TRAP1, TTC1, TXNDC9, UGGT1, UNC45A, UNC45B, VAPA, VBP1, WDR83OS, WFS1, ZMYND10
GOBP_PROTEIN_HETEROOLIGOMERIZATION	32	CALHM1, CALHM3, CBR4, COL1A2, CPSF6, CPSF7, FARSA, FARSB, GRIN1, GRIN2B, HSD17B8, HSD17B8, HSD17B8, HSD17B8, HSD17B8, HSD17B8, KCNC2, KRT1, KRT10, MAT2A, NUDT21, PKD1, PKD2, PRPH2, ROM1, RRM1, RRM2, SYT1, TMEM120A, TMEM120B, ZNF746, ZNF777
GOBP_PROTEIN_HETEROTETRAMERIZATION	20	CBR4, CPSF6, CPSF7, FARSA, FARSB, GRIN1, GRIN2B, HSD17B8, HSD17B8, HSD17B8, HSD17B8, HSD17B8, HSD17B8, KRT1, KRT10, NUDT21, PKD1, PKD2, RRM1, RRM2
GOBP_PROTEIN_HOMOOLIGOMERIZATION	204	ABCA3, ACACA, ACACA, ACACB, ACOT13, ADCY8, ALAD, ALDH1A2, ALDH1A3, ALDH9A1, ALDOA, ALOX5AP, ALS2, APIP, APPL2, AQP10, AQP11, AQP2, AQP4, AQP5, ARC, ASIC1, ATL1, ATL2, ATL3, B2M, B2M, BCL10, BEND3, BLM, C9, CALHM1, CARD11, CARD9, CBR4, CBY1, CEP57, CHMP2A, CLYBL, COMP, CRTC1, CRTC2, CRTC3, CRYZ, CTH, DISP1, ECT2, EHD1, EHD3, EHD4, ELAVL1, EVL, FUS, G3BP2, GBP5, GLRA3, GLS, GNMT, GOLGA2, GSDMD, GSDMD, HCN1, HLA-G, HLA-G, HLA-G, HLA-G, HLA-G, HLA-G, HLA-G, HLA-G, HPRT1, HSD17B10, IKZF4, ITLN1, JMJD6, KCNA1, KCNA10, KCNA2, KCNA3, KCNA4, KCNA5, KCNA6, KCNA7, KCNB1, KCNB2, KCNC1, KCNC2, KCNC3, KCNC4, KCND1, KCND2, KCND3, KCNF1, KCNG1, KCNG2, KCNG3, KCNG4, KCNJ12, KCNJ2, KCNRG, KCNS1, KCNS2, KCNS3, KCNV1, KCNV2, KCTD1, KCTD10, KCTD11, KCTD11, KCTD12, KCTD13, KCTD14, KCTD15, KCTD16, KCTD17, KCTD18, KCTD19, KCTD2, KCTD21, KCTD3, KCTD4, KCTD5, KCTD6, KCTD7, KCTD8, KCTD9, KIF25, LETM1, MAT1A, MCOLN1, MICU1, MIF, MIF, MIP, MLKL, MPP2, NACC2, NINJ1, NLRC4, NLRP1, OSBPL2, OTOL1, P2RX3, PDCD6IP, PEG10, PKD2, PKD2L1, PNPT1, POLQ, PRF1, PRMT1, PRMT8, PRND, PRNP, PRPH2, PYCARD, RBMX, RNF112, RNF135, ROM1, RS1, RYR1, RYR3, SAMD1, SAMD1, SAMHD1, SCARA5, SHKBP1, SHMT1, SHMT1, SHMT2, SIGMAR1, SLC1A2, SLC1A5, SOD2, SPAST, SSBP1, SSBP1, STEAP4, SYCP1, TDO2, TDO2, THG1L, TIFA, TK1, TMEM120A, TMEM70, TNFAIP1, TP53BP1, TRIM72, TRMT61B, TRPA1, TRPM2, TRPM4, TRPV1, TRPV5, TRPV5, UPB1, USP16, VASP, VPS35, VSTM5, ZBTB1, ZNF746
GOBP_PROTEIN_HOMOTETRAMERIZATION	63	ACACA, ACACA, ACACB, ACOT13, ALDH1A2, ALDH1A3, ALDH9A1, ALDOA, APIP, APPL2, AQP10, AQP2, AQP4, AQP5, B2M, B2M, CBR4, CBY1, CRTC1, CRTC2, CRTC3, CRYZ, CTH, EVL, GBP5, GLS, GNMT, GOLGA2, HCN1, HPRT1, HSD17B10, KCNJ12, KCNJ2, KIF25, MAT1A, MCOLN1, MIP, OSBPL2, PKD2, PKD2L1, RYR1, RYR3, SAMHD1, SHMT1, SHMT1, SHMT2, SOD2, SSBP1, SSBP1, SYCP1, TDO2, TDO2, THG1L, TK1, TRPA1, TRPM2, TRPM4, TRPV1, TRPV5, TRPV5, UPB1, USP16, VASP
GOBP_PROTEIN_HYDROXYLATION	27	ASPH, CRTAP, EGLN1, EGLN2, EGLN3, ERO1A, FKBP10, HIF1AN, JMJD4, JMJD6, JMJD7, OGFOD1, P3H1, P3H2, P3H3, P3H4, P4HA1, P4HA2, P4HA3, P4HB, P4HTM, PLOD1, PLOD2, PLOD3, PRDX4, VIPAS39, VPS33B
GOBP_PROTEIN_IMPORT	225	ABRA, AGT, AIFM1, AKT1, ANGPT1, APOD, APOE, APPL1, APPL2, ARHGEF5, ARHGEF5, ATF2, BAG3, BCL3, BMP4, CABP1, CBLB, CD36, CDH1, CDK1, CDKN1A, CHCHD4, CHP1, CHP2, CLU, CRY2, CSE1L, DMAP1, DNAJC15, DNAJC19, DNLZ, DRD1, E2F3, ECT2, EFCAB7, EIF4ENIF1, ELAVL1, FAM53A, FAM53A, FAM53B, FAM53C, FERMT1, FGF9, FLNA, GCKR, GLI3, GPIHBP1, GRPEL1, GRPEL2, HCLS1, HDAC3, HEATR3, HIKESHI, HSP90AA1, HSP90AB1, HSPA4, HSPA8, HSPD1, HYAL2, IFNG, ING1, IPO11, IPO13, IPO4, IPO4, IPO5, IPO7, IPO8, IPO9, JAK2, JUP, KPNA1, KPNA2, KPNA3, KPNA4, KPNA5, KPNA6, KPNA7, KPNA7, KPNB1, LAMP2, LEP, LMNA, LONP2, LRRK2, MAPK14, MAVS, MDFIC, MED1, MMP12, NF1, NFKBIA, NOLC1, NOTCH1, NPAP1, NUP107, NUP133, NUP153, NUP155, NUP188, NUP214, NUP35, NUP50, NUP54, NUP58, NUP62, NUP62CL, NUP85, NUP88, NUP93, NUP98, NUTF2, NXT1, NXT2, PAM16, PAM16, PDCD5, PEX1, PEX10, PEX12, PEX13, PEX14, PEX16, PEX19, PEX2, PEX26, PEX3, PEX5, PEX5, PEX5L, PEX6, PEX7, PHB2, PIK3R1, PIK3R2, PKIA, PKIG, PML, POM121, POM121B, POM121C, POM121L12, POM121L2, PPP1R10, PPP1R10, PPP1R10, PPP1R10, PPP1R10, PPP1R10, PPP1R10, PPP3CA, PRICKLE1, PRKCD, PRKD1, PSEN1, PTGS2, PTTG1IP, RAB23, RAB8B, RAN, RANBP17, RANBP2, RANBP6, RANGRF, RBM22, RGPD1, RGPD2, RGPD3, RGPD4, RGPD5, RGPD6, RGPD8, ROMO1, RPAIN, RPL23, SAMM50, SEC13, SHH, SIX2, SMAD3, SMO, SNUPN, SNX33, SPRN, SQSTM1, SQSTM1, STAT3, STK3, STK4, SUFU, SUMO1, SYK, TARDBP, TGFB1, TIMM17A, TIMM17B, TIMM21, TIMM23, TIMM23B, TIMM44, TIMM50, TMCO6, TNPO1, TNPO2, TNPO3, TOMM20, TOMM20L, TOMM20L, TOMM20L, TOMM22, TOMM40, TOMM40L, TOMM7, TOMM70, TP53, TPR, TRAF3IP2, TRIM28, TSC2, TXNIP, UBR5, UFM1, ZC3H12A, ZIC1, ZPR1
GOBP_PROTEIN_IMPORT_INTO_MITOCHONDRIAL_MATRIX	23	DNAJC15, DNAJC19, DNLZ, GRPEL1, GRPEL2, PAM16, PAM16, ROMO1, TIMM17A, TIMM17B, TIMM21, TIMM23, TIMM23B, TIMM44, TIMM50, TOMM20, TOMM20L, TOMM20L, TOMM20L, TOMM40, TOMM40L, TOMM7, TOMM70
GOBP_PROTEIN_INSERTION_INTO_ER_MEMBRANE	30	BAG6, BAG6, BAG6, BAG6, BAG6, BAG6, BAG6, CAMLG, CCDC47, EMC1, EMC10, EMC2, EMC3, EMC4, EMC6, EMC7, EMC8, EMC9, EMC9, GET1, GET3, GET4, MMGT1, SEC61A1, SGTA, TRAM1, TRAM1L1, TRAM2, UBL4A, WDR83OS
GOBP_PROTEIN_INSERTION_INTO_MEMBRANE	72	AGK, AGK, BAG6, BAG6, BAG6, BAG6, BAG6, BAG6, BAG6, BAX, BBC3, BCS1L, CAMLG, CCDC47, COX18, EGFR, EMC1, EMC10, EMC2, EMC3, EMC4, EMC6, EMC7, EMC8, EMC9, EMC9, GET1, GET3, GET4, GRIN3B, GZMB, HSP90AA1, HSPA4, MAIP1, MAL, MAPK8, MMGT1, MOAP1, MOAP1, NDUFA13, NMT1, OXA1L, PDCD5, REEP1, ROMO1, RTP1, RTP2, RTP3, RTP4, RTP5, RTP5, SAMM50, SEC61A1, SGTA, TIMM10, TIMM10B, TIMM13, TIMM22, TIMM22, TIMM22, TIMM29, TIMM8A, TIMM8B, TIMM9, TOMM22, TOMM70, TRAM1, TRAM1L1, TRAM2, TRMT10B, UBL4A, WDR83OS
GOBP_PROTEIN_K11_LINKED_UBIQUITINATION	30	ANAPC1, ANAPC10, ANAPC11, ANAPC13, ANAPC2, ANAPC4, ANAPC5, ANAPC7, AREL1, CDC16, CDC23, CDC26, CDC27, FZR1, PRKN, RNF26, RNF4, UBE2A, UBE2B, UBE2C, UBE2D3, UBE2D4, UBE2E2, UBE2E3, UBE2H, UBE2L3, UBE2L5, UBE2S, UBE2T, UBE2W
GOBP_PROTEIN_K48_LINKED_DEUBIQUITINATION	39	ATXN3, BAP1, DESI2, MINDY1, MINDY2, MINDY3, MINDY4, MINDY4B, OTUB1, OTUB2, OTUB2, OTUD3, OTUD4, OTUD5, OTUD7A, OTUD7B, PARK7, TNFAIP3, UBXN1, USP13, USP15, USP17L2, USP17L2, USP17L2, USP19, USP20, USP25, USP27X, USP29, USP33, USP34, USP37, USP5, USP50, USP7, USP8, USP9X, VCPIP1, YOD1
GOBP_PROTEIN_K48_LINKED_UBIQUITINATION	76	AMFR, ARIH2, BFAR, BFAR, BIRC2, BTRC, CDC34, CUL1, CUL3, DTX3L, FBXO38, GABARAP, HACE1, IFI27, IFI27, ITCH, KBTBD6, KBTBD7, KLHL3, MARCHF6, NEDD4L, NHLRC4, NMI, PELI1, PPIA, PRKN, RBX1, RFFL, RNF115, RNF126, RNF146, RNF152, RNF187, RNF187, RNF216, RNF34, RNF4, RNF5, RNF5, RNF5, RNF5, RNF5, RNF5, RNF5, RNF6, RNF8, SKP1, SKP2, SYVN1, TNFAIP3, TOPORS, TRIM32, TRIM38, TRIM44, TTC3, UBE2A, UBE2B, UBE2C, UBE2D1, UBE2D2, UBE2D3, UBE2D4, UBE2E1, UBE2E2, UBE2E3, UBE2G1, UBE2G2, UBE2H, UBE2K, UBE2Q2, UBE2R2, UBE2T, UBE3A, UBE3C, UBR5, ZNRF1
GOBP_PROTEIN_K63_LINKED_DEUBIQUITINATION	38	ABRAXAS1, ABRAXAS2, ATXN3, BABAM1, BABAM2, BRCC3, CYLD, DESI2, NOP53, OTUB2, OTUB2, OTUD1, OTUD4, OTUD5, OTUD7A, OTUD7B, PSMD14, SHMT2, SPATA2, STAMBP, STAMBPL1, TNFAIP3, UIMC1, USP13, USP16, USP17L2, USP17L2, USP17L2, USP20, USP25, USP27X, USP33, USP50, USP7, USP8, VCP, YOD1, ZRANB1
GOBP_PROTEIN_K63_LINKED_UBIQUITINATION	74	ARIH2, BFAR, BFAR, BIRC2, DDX3X, GPS2, GPS2, HECTD1, ITCH, MAGEL2, MAGEL2, MIR138-1, NEDD4, NOD2, OTUB1, OTUB2, OTUB2, PARP10, PELI1, PELI3, PLAA, PRKN, PRPF19, PTPN22, RNF115, RNF126, RNF135, RNF152, RNF168, RNF186, RNF213, RNF4, RNF5, RNF5, RNF5, RNF5, RNF5, RNF5, RNF5, RNF8, SASH1, STUB1, TRAF1, TRAF2, TRAF3, TRAF3IP2, TRAF5, TRAF6, TRIM21, TRIM27, TRIM27, TRIM27, TRIM27, TRIM27, TRIM27, TRIM27, TRIM5, TRIM56, TRIP12, UBE2B, UBE2D4, UBE2E2, UBE2E3, UBE2G1, UBE2N, UBE2NL, UBE2O, UBE2S, UBE2T, UBE2V1, UBE2V2, UBR5, WWP2, ZFP91
GOBP_PROTEIN_KINASE_A_SIGNALING	38	ADGRV1, ADIPOQ, ADRB2, AIP, AKAP12, AKAP5, AKAP6, AKAP7, CALCR, EDN1, EDNRA, EZR, FSHR, GAL, GCG, IAPP, LCP1, LRRK2, MC1R, MIF, MIF, MROH2B, MYOM1, PDE4A, PJA2, PRKACA, PRKACA, PRKACB, PRKACG, RAB13, RAMP3, RDX, SPATC1L, SPATC1L, TCIM, TCP11, TCP11X1, TTN
GOBP_PROTEIN_KINASE_B_SIGNALING	242	ADAM8, ADTRP, AKR1C2, AKR1C3, AKT1, ANGPT1, ARRB2, AXL, BAG4, BANK1, BTN2A2, C1QBP, C1QTNF1, C1QTNF12, CALCR, CASS4, CAV3, CAVIN3, CCL19, CCL2, CCL21, CCL3, CCL3, CCL3, CCL5, CCL5, CCR7, CD28, CD40, CHI3L1, CIB1, CPNE1, CRYBA1, CSF3, CX3CL1, CX3CR1, DAG1, DDIT3, DLG1, DRD2, DRD3, EGF, EGFR, ENG, EPHA2, F10, F3, F7, FAM110C, FERMT2, FGF2, FGFR1, FLCN, GAS6, GATA3, GATA4, GATA4, GCNT2, GCNT2, GDF15, GFRAL, GPER1, GPX1, GRM2, H19, H19, HAX1, HBEGF, HCLS1, HIP1, HLA-G, HLA-G, HLA-G, HLA-G, HLA-G, HLA-G, HLA-G, HLA-G, HPSE, HSP90AA1, HSP90AB1, HYAL2, IAPP, IGF1, IGF1R, IGF2, IGFBP5, IL18, IL1B, IL26, ILK, INPP5F, INPP5K, INS, INSR, ITGB1, ITGB1BP1, KDR, LEMD2, LEP, LIN28A, LOX, LRP2, MAGI2, MAZ, MC1R, MEIS3, MERTK, MET, MFHAS1, MFHAS1, MIR126, MIR132, MIR137, MIR138-1, MIR143, MIR145, MIR146A, MIR199A1, MIR200C, MIR20A, MIR21, MIR221, MIR222, MIR29A, MIR29B1, MIR29C, MIR342, MIR34A, MIR34B, MIR34C, MIR375, MIR449A, MIR451A, MIR675, MIR675, MIRLET7F1, MKRN2, MST1R, MSTN, MT3, MTDH, MTM1, MTOR, MUL1, MYDGF, MYOC, MYORG, NKX3-1, NOP53, NOX4, NRG1, NTRK1, NTRK2, NTRK3, NTS, OSBPL8, OSM, OTUD3, P2RX4, P2RY12, PARK7, PAX2, PDCD6, PDGFA, PEAR1, PHB, PHLDA3, PHLPP1, PIK3CA, PIK3CB, PIK3CD, PIK3CG, PIK3R3, PIK3R5, PINK1, PKHD1, PLEKHA1, PLK3, PPARA, PPP2CA, PTEN, PTEN, PTK2, PTPRJ, RACK1, RAMP3, RASD2, RCN3, RET, RICTOR, RNF41, RPS6KB1, RPS6KB2, RRAS, RTN4, SEMA5A, SESN2, SESN2, SESN3, SETX, SFRP5, SH2B3, SIRT1, SIRT2, SIRT2, SLC9A3R1, SMPD3, SOX9, SPRY2, SRC, STK11, STK3, STOX1, TCF7L2, TEK, TGFB1, TGFBR1, THBS1, THEM4, THPO, TMEM100, TNF, TNF, TNF, TNF, TNF, TNF, TNF, TNF, TNFAIP8L3, TNFSF11, TPBG, TPBG, TPTE, TPTE2, TSC2, TSPYL5, TXN, TYRO3, XDH, ZFP36L1
GOBP_PROTEIN_KINASE_C_ACTIVATING_G_PROTEIN_COUPLED_RECEPTOR_SIGNALING_PATHWAY	29	ADORA2A, AZU1, AZU1, BDKRB1, CHRM1, CISH, DGKA, DGKB, DGKD, DGKD, DGKE, DGKG, DGKH, DGKI, DGKK, DGKQ, DGKZ, EDN1, F2R, GAP43, GRM5, HCRT, HTR1B, HTR2B, IL2, PARD3, PICK1, PLPP1, PRKD3
GOBP_PROTEIN_KINASE_C_SIGNALING	41	ADGRG1, ADGRV1, ADRA1A, AKAP12, ANKRD1, AVP, AZU1, AZU1, CD40, CSRP3, DGKD, DGKD, DGKG, DGKQ, FIBIN, FLOT1, FLOT1, FLOT1, FLOT1, FLOT1, FLOT1, FLOT1, FLOT1, FLT4, GPD1L, HTR2B, MAS1, MC1R, MYADM, PDGFB, PLA2G6, PLEK, PLVAP, PRKCZ, PRSS33, SEZ6, SPHK2, ULK4, VEGFA, WNT11, WNT5A
GOBP_PROTEIN_LIPID_COMPLEX_ASSEMBLY	38	ABCA1, ABCA7, ACSL3, APOA1, APOA2, APOA4, APOA5, APOB, APOC1, APOC3, APOE, APOM, APOM, APOM, APOM, APOM, APOM, APOM, BIN1, DGAT1, DGAT1, DGAT1, LCAT, LPCAT3, MFSD2A, MIR144, MTTP, NR1H2, PCDHGA3, PLAGL2, PRKACA, PRKACA, PRKACB, PRKACG, SNX9, SOAT1, SOAT2, ZDHHC8
GOBP_PROTEIN_LIPID_COMPLEX_SUBUNIT_ORGANIZATION	59	ABCA1, ABCA5, ABCA7, ABCG1, ACSL3, AGT, AGTR1, APOA1, APOA2, APOA4, APOA5, APOB, APOC1, APOC2, APOC3, APOE, APOM, APOM, APOM, APOM, APOM, APOM, APOM, BIN1, CETP, DGAT1, DGAT1, DGAT1, LCAT, LIPC, LIPG, LPCAT3, LPL, MFSD2A, MIR144, MPO, MTTP, NR1H2, NR1H4, PCDHGA3, PLA2G10, PLA2G10, PLA2G2A, PLA2G2E, PLA2G3, PLA2G5, PLA2G7, PLAGL2, PLTP, PON1, PRKACA, PRKACA, PRKACB, PRKACG, SCARB1, SNX9, SOAT1, SOAT2, ZDHHC8
GOBP_PROTEIN_LOCALIZATION_TO_CELL_CELL_JUNCTION	24	ACTB, ACTG1, ARHGEF18, CDH5, CGNL1, DLG5, DLG5, DSP, F11R, ILDR1, JAK1, LSR, MAPK9, MPP7, PAK2, PECAM1, SCRIB, SCRIB, TJP1, TJP1, TJP2, TJP3, VCL, ZDHHC7
GOBP_PROTEIN_LOCALIZATION_TO_CELL_JUNCTION	105	ABHD17B, ACTB, ACTG1, ADAM10, ARHGAP44, ARHGEF18, ASIC2, BAIAP2, BSN, CACNG2, CACNG3, CACNG7, CDH5, CDK5, CGNL1, CLSTN1, CLSTN3, CLSTN3, CPLX1, DAG1, DLG1, DLG2, DLG4, DLG5, DLG5, DSP, DVL1, F11R, FERMT2, GHSR, GPC4, GPC6, GRIN2A, GRIN2C, GRIP1, GRIP2, GRIPAP1, HEG1, HOMER1, HRAS, HRAS, HSPB1, ILDR1, IQSEC2, JAK1, JAM3, KIF3A, KIF5A, KIF5B, KIF5C, KIF5C, LAMTOR2, LAMTOR3, LGI1, LRRTM1, LSR, MAP1A, MAPK8IP3, MAPK9, MAPT, MAPT, MAPT, MARVELD3, MPP4, MPP7, NECTIN1, NECTIN3, NLGN1, NLGN2, NLGN2, NPHS1, NPTX1, NRXN1, NRXN2, NSG1, PAK2, PCLO, PECAM1, PRKCZ, RAB11A, RAB27B, RAB8A, RAP1A, RAPSN, RELN, SCRIB, SCRIB, SHANK1, SLITRK3, SNAP25, STX1B, STX3, TAMALIN, TJP1, TJP1, TJP2, TJP3, VCL, VPS35, WNT5A, WNT7A, ZDHHC12, ZDHHC15, ZDHHC2, ZDHHC7
GOBP_PROTEIN_LOCALIZATION_TO_CELL_PERIPHERY	367	ABCA12, ABCA2, ABI3, ACSL3, ACTB, ACTN2, ADAM10, ADIPOQ, AFDN, AGR2, AKAP5, AKT1, AKT2, AMN, ANK1, ANK2, ANK3, AP2M1, AP4M1, APPL1, AR, ARF6, ARFRP1, ARHGAP44, ARHGEF16, ARL13A, ARL13B, ARL3, ARL6IP5, ASB3, ATP1B1, ATP1B3, ATP2B4, ATP2C1, ATP2C2, ATP6AP1, BAG4, BBIP1, BBS1, BBS2, BCL2L1, BLOC1S6, BLZF1, BSG, C2CD5, CACNB2, CACNB3, CACNG2, CACNG3, CACNG7, CAV1, CAV3, CCDC88A, CD81, CDH1, CDH2, CDK5, CIB1, CLASP2, CLIP3, CLN3, CLSTN1, CLTC, CNPY4, CNST, CPLX1, CRB3, CSK, CSRP3, DAB2, DAG1, DCHS1, DENND4C, DLG1, DLG4, DPP10, DPP6, DTNBP1, EFCAB7, EFR3A, EFR3B, EGFR, EHD1, EHD2, EHD3, EHD4, EMP2, EPB41, EPB41L2, EPB41L3, EPHA2, EPHA3, EPHB2, EXOC4, EXOC5, EXOC7, EZR, F11R, FAM126A, FAM126B, FCHO2, FGF13, FLNA, FLOT1, FLOT1, FLOT1, FLOT1, FLOT1, FLOT1, FLOT1, FLOT1, FLOT2, FYB1, FYB2, GAK, GAS6, GBP1, GCC2, GGA1, GGA2, GGA3, GHSR, GNAI1, GOLGA4, GOLGA7, GOLPH3, GOLPH3L, GOPC, GORASP1, GORASP2, GPC4, GPC6, GPER1, GPR158, GPSM2, GRIN2A, GRIN2C, GRIP1, GRIP2, GRIPAP1, HECTD1, HRAS, HRAS, IFNG, IFT20, IFT80, IKBKB, INPP5K, INS, IQSEC2, ITGA3, ITGB1, ITGB1BP1, JUP, KCNB1, KCNB2, KCNIP3, KCNIP4, KCNIP4, KIF13A, KIF5B, KRT18, LAMA5, LDLRAP1, LGALS3, LGI1, LIN7A, LIN7B, LIN7C, LRP1, LRP6, LRP6, LRRC15, LYPD1, LYPLA1, LZTFL1, MACF1, MAL, MAP7, MIR223, MISP, MMP14, MRAP, MRAP2, MYADM, MYO5A, NECTIN3, NFASC, NHLRC1, NKD2, NKD2, NPTX1, NSF, NSF, NSF, NSG1, NUBP1, NUMA1, NUMB, OPTN, P2RY1, PACS1, PACS2, PACSIN1, PALM, PALS1, PDPK1, PDZD11, PDZD3, PDZK1, PDZK1P1, PDZK1P1, PGRMC1, PHAF1, PICALM, PID1, PIGW, PIGW, PIK3R1, PIP5K1A, PKDCC, PKP2, PKP3, PLEKHF1, PLK1, PLS1, PPFIA1, PPFIA1, PPIL2, PPP1R9B, PPP2R5A, PRAM1, PREPL, PRKCE, PRKCH, PRKCI, PRKCZ, PRKG2, PRNP, PTCH1, PTPN9, RAB10, RAB11A, RAB12, RAB13, RAB15, RAB26, RAB29, RAB31, RAB34, RAB3A, RAB3B, RAB3C, RAB3D, RAB40A, RAB40AL, RAB40B, RAB40C, RAB7A, RAB8A, RAB8B, RABEP1, RACK1, RAMP1, RAMP2, RAMP3, RANGRF, RAP1A, RAP2A, RAPGEF2, RAPGEF6, RAPSN, RDX, RER1, RHOG, RHOQ, RILPL1, RILPL2, ROCK1, ROCK2, RSC1A1, S100A10, SAPCD2, SCN3B, SCRIB, SCRIB, SEC16A, SEC23A, SKAP1, SLC1A1, SLC4A1, SLC9A3R1, SLC9A3R2, SLMAP, SMURF1, SMURF1, SNAP25, SORBS1, SPTBN1, SPTBN4, SQSTM1, SQSTM1, STAC, STAC2, STAC3, STX1B, STX3, STX4, STX7, STX8, STXBP1, SYS1, TAMALIN, TESC, TGFB1, TMBIM1, TMED2, TMEM150A, TMEM59, TMEM88, TNF, TNF, TNF, TNF, TNF, TNF, TNF, TNF, TNFRSF1A, TNIK, TPBG, TPBG, TRARG1, TRARG1, TREM2, TRIP11, TSPAN14, TSPAN15, TSPAN17, TSPAN32, TSPAN33, TSPAN5, TTC7A, TTC7B, TTC8, TUB, VAMP2, VAMP3, VAMP4, VAMP5, VAMP8, VIL1, VPS35, VPS4A, VTI1B, WDR19, WDR72, WNK3, WNT3A, ZDHHC2, ZDHHC22, ZDHHC23, ZDHHC3, ZDHHC5, ZDHHC7, ZDHHC8, ZFYVE27
GOBP_PROTEIN_LOCALIZATION_TO_CELL_SURFACE	87	ABCA12, ABCA2, ABCA7, ACTN2, AKT1, ANGPT1, ANK2, AP3B1, ARF6, ASTN2, BDNF, CAV3, CD177, CD247, COMMD1, CTNNB1, EGF, EMP2, ERBB4, FBLN5, FCN1, FGF10, FGF7, FLNA, GBF1, GGA1, GGA2, GGA3, GOPC, GPD1L, GPIHBP1, GPM6B, HFE, HSP90AB1, JAM3, KCNAB2, LEPROT, LRIG2, MAP1A, MESD, MIR520B, MIR520E, NEDD4L, NLGN2, NLGN2, PICALM, PIGK, PIGU, PRRT1, PRRT1, PRRT1, PRRT1, PRRT1, PRRT1, PRRT1, PRRT1, PRRT1, PTPRK, PTPRK, PTPRU, RAB11A, RAB11B, RAB11FIP5, RANGRF, RIC3, SMURF1, SMURF1, SNX33, STX3, STX4, TAX1BP3, TM9SF4, TMEM35A, TNF, TNF, TNF, TNF, TNF, TNF, TNF, TNF, TOR1A, TYROBP, UNC50, USP4, VCL, WNT11
GOBP_PROTEIN_LOCALIZATION_TO_CHROMATIN	33	CDCA5, CHMP7, ESCO2, ESR1, EZH2, FAM47E, H1-5, HDAC8, JARID2, LEMD2, LRWD1, MACROH2A1, MACROH2A2, MAU2, MCM8, MCM9, MRNIP, MRNIP, MSH2, NIPBL, PIH1D1, PLK1, PPHLN1, RAD21, RB1, RUVBL2, SETD2, SGF29, SPI1, TASOR, VCP, VCPIP1, WAPL
GOBP_PROTEIN_LOCALIZATION_TO_CHROMOSOME	100	ACD, ATR, ATRX, AURKB, BOD1, BRCA2, BUB3, CCT2, CCT3, CCT4, CCT5, CCT6A, CCT7, CCT8, CDCA5, CDK1, CDT1, CENPA, CENPQ, CHAMP1, CHMP7, CTCF, DKC1, ESCO2, ESR1, EZH2, FAM47E, GNL3, GNL3L, H1-5, HASPIN, HDAC8, IFFO1, IK, JARID2, KNL1, KNTC1, LEMD2, LRWD1, MACROH2A1, MACROH2A2, MAU2, MCM8, MCM9, MIS12, MRNIP, MRNIP, MSH2, MTBP, NABP2, NDC80, NIPBL, PARP3, PIH1D1, PINX1, PINX1, PINX1, PLK1, POT1, PPHLN1, RAD21, RB1, RCC2, RCC2, RPA1, RPA2, RUVBL2, SETD2, SGF29, SLF1, SLF2, SMC5, SPDL1, SPI1, SPIDR, SPO11, TASOR, TCP1, TERF1, TERF2, TERF2IP, TERT, TINF2, TINF2, TNKS, TNKS, TNKS2, TPP1, TRAPPC12, TRAPPC12, TTK, VCP, VCPIP1, WAPL, WRAP53, XRCC4, XRCC5, ZNF827, ZW10, ZWILCH
GOBP_PROTEIN_LOCALIZATION_TO_CHROMOSOME_CENTROMERIC_REGION	27	AURKB, BOD1, BUB3, CDK1, CDT1, CENPA, CENPQ, CHAMP1, CTCF, HASPIN, IK, JARID2, KNL1, KNTC1, MIS12, MTBP, NDC80, RB1, RCC2, RCC2, SMC5, SPDL1, TRAPPC12, TRAPPC12, TTK, ZW10, ZWILCH
GOBP_PROTEIN_LOCALIZATION_TO_CHROMOSOME_TELOMERIC_REGION	34	ACD, ATR, ATRX, BRCA2, CCT2, CCT3, CCT4, CCT5, CCT6A, CCT7, CCT8, DKC1, GNL3, GNL3L, MACROH2A1, NABP2, PINX1, PINX1, PINX1, POT1, TCP1, TERF1, TERF2, TERF2IP, TERT, TINF2, TINF2, TNKS, TNKS, TNKS2, TPP1, WRAP53, XRCC5, ZNF827
GOBP_PROTEIN_LOCALIZATION_TO_CILIUM	78	ARF4, ARL13A, ARL13B, ARL3, ARL6, ATP6V1D, BBIP1, BBS1, BBS4, BBS9, BLOC1S6, CC2D2A, CC2D2B, CCDC39, CCDC39, CCDC66, CCDC88A, CDK20, CFAP58, CROCC, CSNK1D, DNAAF11, DNAH11, DTNBP1, DYNC2H1, DZIP1, DZIP1L, EFCAB7, EHD1, ENTR1, EXOC4, EXOC7, FAM149B1, FSIP2, GAS8, GDI2, GFY, GGA1, GSK3B, IFT122, IFT140, IFT20, IFT80, INPP5E, INVS, LZTFL1, MAPK15, MAPK15, NPHP4, ODAD4, PCARE, RAB11FIP3, RAB11FIP3, RAB29, RAB8A, RABEP1, ROM1, ROPN1, ROPN1B, SNX10, SPATA7, TBC1D32, TCTN1, TCTN2, TMEM107, TRIP11, TTC21A, TTC21B, TTC26, TUB, TULP1, TULP2, TULP3, WDR19, WDR35, ZDHHC3, ZMYND10, ZNF423
GOBP_PROTEIN_LOCALIZATION_TO_CONDENSED_CHROMOSOME	21	AURKB, BUB3, CDK1, CDT1, CENPQ, CHAMP1, HASPIN, IK, KNL1, KNTC1, MIS12, MTBP, NDC80, RCC2, RCC2, SPDL1, TRAPPC12, TRAPPC12, TTK, ZW10, ZWILCH
GOBP_PROTEIN_LOCALIZATION_TO_CYTOSKELETON	61	ABHD17A, ABHD17B, ABHD17C, APC, AURKA, BBS4, BICD1, C2CD3, CCDC14, CEP131, CEP192, CEP250, CEP350, CEP72, CEP72, CEP83, CHAMP1, CRIPT, CSNK1D, DCTN2, DIAPH1, DISC1, DVL1, FAM83D, FAM83H, FAM83H, GAS2L1, GAS2L2, GOLGB1, GSK3B, HNRNPU, HOOK3, HTR2A, KIAA0753, KIF20B, KLHL21, MAP1A, MAPRE1, MAPRE2, MAPRE3, MARK4, MCPH1, MCPH1, MID1, MID2, NEDD1, NSFL1C, NUDCD3, NUMA1, NUP62, PARD6A, PCM1, PIBF1, PPP1R9B, SNX10, SPAG5, STIL, TTBK2, TTK, UBXN2B, WRAP73
GOBP_PROTEIN_LOCALIZATION_TO_ENDOPLASMIC_RETICULUM	85	ANK2, ANKRD13C, BAG6, BAG6, BAG6, BAG6, BAG6, BAG6, BAG6, BCAP29, BCAP29, BCAP31, BHLHE40-AS1, BTF3, CHMP4A, CHMP4A, CHMP4B, CRYZL2P-SEC16B, DDRGK1, EDEM1, ENSG00000283175, GABARAPL2, GBF1, GET3, GET4, GJD2-DT, GPAA1, GRIK5, HERPUD1, HSPA5, INSIG1, INSIG2, KDELR1, KDELR2, KDELR3, LRRK2, MAN1A1, MIA3, OS9, PDIA2, PPP1R15A, RAB10, RAB3GAP1, RAB3GAP2, RER1, RN7SL1, RN7SL2, RN7SL2, RN7SL2, RN7SL3, RTN4, RYR2, SEC16A, SEC16B, SEC61A1, SEC61A2, SEC61B, SEC61G, SEC62, SEC63, SGTA, SGTB, SNAP25-AS1, SPCS1, SPCS2, SPCS3, SRP14, SRP19, SRP54, SRP68, SRP72, SRP9, SRPRA, SRPRB, SSR3, TAPT1, TRAM1, TRAM1L1, TRAM2, TTC9-DT, UBAC2, UBL4A, VAPA, ZFAND2A, ZFAND2B
GOBP_PROTEIN_LOCALIZATION_TO_ENDOSOME	25	ABHD17A, ABHD17B, ABHD17C, AKAP11, ANKRD13A, ARF6, DTX3L, EGF, EZR, MGAT3, MICALL1, MSN, NRP1, PACSIN2, RAB35, RDX, ROCK2, SCRIB, SCRIB, SORL1, TMEM30A, TOLLIP, VPS35, WASHC2A, WASHC2C
GOBP_PROTEIN_LOCALIZATION_TO_EXTRACELLULAR_REGION	399	AACS, ABAT, ABCA1, ABCA12, ABCC8, ABCG1, ACHE, ACSL4, ACVR1C, ACVR2B, ADAM8, ADAM9, ADAM9, ADCY5, ADCY8, ADCYAP1, ADORA2A, ADRA2A, ADTRP, AFM, ALOX5, ALOX5, ANG, ANKRD1, ANO1, ANXA1, APBB1, APBB3, APOE, ARF6, ARFGAP3, ARFIP1, ARL4D, ARNTL, ATP13A2, BAD, BAIAP3, BLK, BLK, BLOC1S3, BLOC1S6, BMP6, BMP8A, BRSK2, C1QTNF12, C1QTNF3, C1QTNF5, C2CD2L, CAMK2G, CANX, CANX, CAPN10, CARTPT, CASR, CAVIN1, CBLN1, CBLN4, CCDC186, CCL5, CCL5, CCN3, CD200, CD2AP, CD33, CD38, CDK16, CELA2A, CER1, CFTR, CHGA, CHGA, CLOCK, CLTRN, CNR1, COMP, COPG1, COPG2, CPLX1, CPLX3, CPT1A, CTAGE1, CTAGE1, CTAGE15, CTAGE15, CTAGE15, CTAGE3P, CTAGE4, CTAGE4, CTAGE6, CTAGE6, CTAGE8, CTAGE8, CTAGE9, CYB5R4, CYP51A1, DAND5, DISP1, DMTN, DNAJC1, DNM1L, DOC2B, DOC2B, DOC2B, DPH3, DRD2, DRD3, DRD4, DRD4, EDNRB, EFNA5, EIPR1, ENSA, EPHA5, ERP29, EXOC1, EXPH5, EZR, F2R, F2RL1, FAM3B, FAM3D, FBN1, FBN2, FFAR1, FGA, FGB, FGG, FKBP1B, FOXA2, FRMD4A, G6PC2, G6PC2, GAL, GCG, GCK, GHRL, GHSR, GIP, GIPR, GLUD1, GLUL, GNPTAB, GOLPH3, GOLPH3L, GPER1, GPLD1, GPR27, GPR68, HADH, HCAR2, HIF1A, HLA-DRB1, HLA-DRB1, HLA-DRB1, HLA-DRB1, HLA-DRB1, HLA-DRB1, HMGCR, HMGN3, HNF1A, HNF1B, HNF1B, HNF4A, HPS6, ICA1, IER3IP1, IFNG, IGF1, IL12A, IL12B, IL13, IL1A, IL1B, IL1RN, IL6, ILDR2, INHBB, INS, IRS1, IRS2, ISL1, JAGN1, JAK2, KCNA5, KCNB1, KCNJ11, KCNN4, KLF7, KRT20, KRT20, LEP, LLGL1, LLGL1, LLGL2, LRP5, LRP5L, LRRC8A, LTBP1, LTBP2, M6PR, MAFA, MC4R, MCU, MIA2, MIA3, MICOS10-NBL1, MIDN, MIR146A, MIR199A1, MIR199B, MIR19A, MIR19B1, MIR29B1, MIR30C1, MIR766, MIR93, MON1A, MPC2, MTNR1B, MTTP, MYH10, MYO18A, MYOM1, MYRIP, NAGPA, NBL1, NDUFAF2, NECAB3, NEUROD1, NKX6-1, NLGN2, NLGN2, NNAT, NOS2, NR0B2, NR1D1, NR1H2, NR1H3, NR1H4, NRROS, OLFM2, OPRM1, OR51E2, OSBP, OXCT1, P2RX7, P3H1, PAFAH1B1, PAM, PARD6A, PARK7, PCK2, PCK2, PCLO, PCSK1, PCSK5, PDIA4, PDX1, PER2, PFKFB2, PFKL, PFKM, PICK1, PIK3C3, PIM3, PLA2G1B, PLA2G6, PLEK, PORCN, PPARD, PPARG, PPIA, PPID, PPP3CA, PPP3CB, PPY, PREB, PRKCE, PRKN, PSMD9, PTPN11, PTPN23, PTPRN, PTPRN2, PTPRN2, RAB10, RAB11B, RAB11FIP1, RAB11FIP2, RAB11FIP3, RAB11FIP3, RAB11FIP5, RAB12, RAB13, RAB15, RAB27A, RAB3A, RAB3B, RAB3C, RAB3D, RAB8A, RAB8B, RAF1, RAPGEF4, RBP4, RCN3, REST, RFX3, RFX6, RHBDD3, RHBDF1, RHBDF2, RIMS2, RPH3AL, RPH3AL, RPH3AL, RSAD2, SAA1, SAA1, SCG2, SEC24A, SEL1L, SELENOT, SERGEF, SERP1, SFRP1, SIDT2, SIRT4, SLC12A2, SLC16A1, SLC16A1, SLC30A8, SLC8B1, SLC9B2, SMAD2, SNAP25, SNCG, SNX19, SOX4, SRCIN1, SRCIN1, SREBF1, SRI, SSTR5, STEAP3, STX1A, STX4, STXBP3, STXBP4, STXBP5, STXBP5L, SUCNR1, SVBP, SYT4, SYT7, SYT9, SYTL4, TACR2, TANGO2, TANGO6, TCF7L2, TCIRG1, TFAP2B, TGFB1, TGFB2, TGFB3, TLR2, TLR4, TM7SF3, TMED10, TMEM167A, TNF, TNF, TNF, TNF, TNF, TNF, TNF, TNF, TREM2, TRH, TRPM2, TRPM4, TTN, TVP23A, TVP23B, TVP23C, UBE2Q1, UCN3, UCP2, UNC13B, UQCC2, VEGFC, VGF, VIP, VPS35, VSNL1, WLS, ZBED6
GOBP_PROTEIN_LOCALIZATION_TO_GOLGI_APPARATUS	29	ARFRP1, ARL1, ARL5A, ARL5B, ARL5C, BICD2, COG7, CSNK1D, GAK, GBF1, GBP5, GCC2, GOLPH3, IFT20, LACRT, OBSL1, OPTN, PACS1, PAQR3, RAB33B, RAB6A, RIPOR1, SORL1, SYS1, TMED10, VPS13A, VPS13C, VPS13D, ZDHHC15
GOBP_PROTEIN_LOCALIZATION_TO_LYSOSOME	47	AP3B1, AP3D1, AP3M1, AP4M1, ATP13A2, CACNG2, CACNG3, CACNG4, CACNG5, CACNG7, CACNG8, CD81, CLU, GCC2, GGA3, GLMP, GNPTAB, GPR137B, HGS, HSPA8, KICS2, KPTN, LAMP2, LAMTOR4, LAMTOR5, LAPTM5, LMBRD1, M6PR, MEAK7, MFSD1, NAGPA, NCOA4, NEDD4, RAB7A, RNF128, ROCK2, RTN4, SCARB2, SH3BP4, SNX16, SORL1, SORT1, SZT2, VPS4A, WASH3P, WASH3P, ZFYVE16
GOBP_PROTEIN_LOCALIZATION_TO_MICROTUBULE_ORGANIZING_CENTER	37	APC, AURKA, BBS4, BICD1, C2CD3, CCDC14, CEP131, CEP192, CEP250, CEP350, CEP72, CEP72, CEP83, CSNK1D, DCTN2, DISC1, GOLGB1, GSK3B, HOOK3, KIAA0753, MAPRE1, MARK4, MCPH1, MCPH1, NEDD1, NSFL1C, NUDCD3, NUMA1, NUP62, PARD6A, PCM1, PIBF1, SNX10, SPAG5, STIL, UBXN2B, WRAP73
GOBP_PROTEIN_LOCALIZATION_TO_MITOCHONDRION	143	ABLIM3, AGK, AGK, AIFM1, AIP, AKT1, AP3B1, ARIH2, ATG13, ATP5IF1, ATP5IF1, BAG3, BAG4, BAP1, BAX, BBC3, BCAP31, BCS1L, BID, BNIP3L, C11orf65, CALM3, CHCHD4, COX18, CSNK2A2, DDIT3, DNAJA1, DNAJC15, DNAJC19, DNLZ, DNM1L, FBXO7, FBXW7, FIS1, FZD5, GDAP1, GRPEL1, GRPEL2, GSK3A, GZMB, HAX1, HK1, HK2, HPS4, HSP90AA1, HSPA1L, HSPA1L, HSPA1L, HSPA1L, HSPA1L, HSPA4, HSPD1, HTRA2, HUWE1, IMMP1L, IMMP2L, ISG15, LEPROT, LMAN1, LRRK2, MAIP1, MAPK8, MAPT, MAPT, MAPT, MARCHF5, MFF, MFN2, MGARP, MICALL2, MIPEP, MOAP1, MOAP1, MTCH2, MTCH2, MTERF4, NDUFA13, NMT1, NPEPPS, OXA1L, PAM16, PAM16, PARL, PDCD5, PINK1, PITRM1, PMPCA, PMPCB, PRKAA1, PRKN, RAC2, RALA, RHOU, RHOU, RNF186, RNF31, RNF31, ROMO1, SAE1, SAMM50, SH3GLB1, SIAH3, SIRT4, SREBF1, SREBF2, TIMM10, TIMM10B, TIMM13, TIMM17A, TIMM17B, TIMM21, TIMM22, TIMM22, TIMM22, TIMM23, TIMM23B, TIMM29, TIMM44, TIMM50, TIMM8A, TIMM8B, TIMM9, TOMM20, TOMM20L, TOMM20L, TOMM20L, TOMM22, TOMM34, TOMM40, TOMM40L, TOMM5, TOMM7, TOMM70, TRMT10B, TSPO, UBE2D3, UBE2J2, UBE2L3, UBL4B, UBL5, USP36, VPS11, VPS11
GOBP_PROTEIN_LOCALIZATION_TO_NUCLEUS	324	ABCA7, ABRA, AGT, AKT1, ANGPT1, APOD, APPL1, APPL2, ARL2, ARL2BP, ATF2, ATP13A2, BAG3, BANP, BARD1, BBS4, BCL3, BMP4, BMP7, BYSL, CABP1, CALR, CARD10, CBLB, CCT2, CCT3, CCT4, CCT5, CCT6A, CCT7, CCT8, CD2AP, CD36, CDH1, CDK1, CDK5, CDK5RAP3, CDKN1A, CHCHD10, CHCHD10, CHCHD10, CHP1, CHP2, CIZ1, CLDN18, CNEP1R1, COL1A1, CRY2, CSE1L, CTDNEP1, CTDNEP1, CTNNA1, DCLK1, DCLK2, DKC1, DMAP1, DNAJB6, DRD1, DTX3L, DVL1, E2F3, ECT2, EFCAB7, EIF2AK3, EIF4ENIF1, ELAVL1, F2, FAM53A, FAM53A, FAM53B, FAM53C, FBXO4, FERMT1, FERMT2, FGF9, FLCN, FLNA, FYN, GBP2, GCKR, GLI3, GLIS2, GLIS2, GLUL, GSK3B, HCLS1, HDAC3, HDGF, HEATR3, HHEX, HIKESHI, HNRNPU, HSP90AB1, HYAL2, IFNG, ILRUN, ING1, INS, INTS13, IPO11, IPO13, IPO4, IPO4, IPO5, IPO7, IPO8, IPO9, JAK2, JUP, KAT7, KPNA1, KPNA2, KPNA3, KPNA4, KPNA5, KPNA6, KPNA7, KPNA7, KPNB1, LAMTOR5, LARP7, LATS1, LATS2, LEP, LIF, LILRB4, LILRB4, LILRB4, LILRB4, LILRB4, LIMK2, LMNA, LRRK2, LZTS2, MAGED1, MAPK14, MAVS, MCRS1, MDFIC, MDM2, MED1, MEPCE, MFHAS1, MFHAS1, MMP12, MORC3, MSX1, NF1, NF2, NFKBIA, NGFR, NMD3, NOL8, NOLC1, NOP53, NOTCH1, NPAP1, NR5A1, NUP107, NUP133, NUP153, NUP155, NUP188, NUP214, NUP35, NUP50, NUP54, NUP58, NUP62, NUP62CL, NUP85, NUP88, NUP93, NUP98, NUTF2, NVL, NXT1, NXT2, ORMDL3, OSBPL8, OTUD7B, PAF1, PARK7, PARP1, PARP9, PHB2, PIK3R1, PIK3R2, PIKFYVE, PIN1, PINX1, PINX1, PINX1, PKIA, PKIG, PLK1, PLRG1, PML, POLR1A, POM121, POM121B, POM121C, POM121L12, POM121L2, PPP1R10, PPP1R10, PPP1R10, PPP1R10, PPP1R10, PPP1R10, PPP1R10, PPP3CA, PRICKLE1, PRKCD, PRKD1, PSEN1, PTGS2, PTTG1IP, PYGO1, PYHIN1, RAB23, RAN, RANBP17, RANBP2, RANBP6, RANGAP1, RANGRF, RASSF5, RBM22, RGPD1, RGPD2, RGPD3, RGPD4, RGPD5, RGPD6, RGPD8, RPAIN, RPF2, RPL11, RPL23, RRS1, SEC13, SESN2, SESN2, SHH, SIN3A, SIX1, SIX2, SIX4, SKP1, SMAD3, SMO, SNUPN, SOX9, SP100, SPRN, SQSTM1, SQSTM1, SRC, STAT3, STK11, STK3, STK4, SUFU, SUMO1, SUMO3, SUMO4, SUN1, SUN2, SUPT7L, SYK, SYNE1, TAF3, TAF8, TARDBP, TBRG1, TCP1, TERT, TESK1, TFRC, TGFB1, TMCO6, TMEM98, TNPO1, TNPO2, TNPO3, TOPORS, TOR1A, TOR1AIP1, TOR1AIP2, TOR1B, TP53, TPR, TRAF3IP2, TRIM28, TRIM29, TRIM40, TRIM40, TRIM40, TRIM40, TRIM40, TRIM40, TRIM40, TRIM40, TRIM8, TSC2, TXN, TXNIP, UBR5, UFM1, UTP25, WRAP53, WRN, WWTR1, XPA, XPO1, YAP1, YWHAE, YWHAE, ZBTB16, ZBTB7A, ZC3H12A, ZIC1, ZPR1
GOBP_PROTEIN_LOCALIZATION_TO_PLASMA_MEMBRANE	312	ABCA12, ABI3, ACSL3, ACTB, ACTN2, ADIPOQ, AFDN, AGR2, AKAP5, AKT1, AKT2, AMN, ANK1, ANK2, ANK3, AP2M1, APPL1, AR, ARF6, ARFRP1, ARHGAP44, ARHGEF16, ARL6IP5, ASB3, ATP1B1, ATP1B3, ATP2B4, ATP2C1, ATP2C2, ATP6AP1, BAG4, BBS1, BBS2, BCL2L1, BLZF1, BSG, C2CD5, CACNB2, CACNB3, CAV3, CCDC88A, CD81, CDH1, CDH2, CDK5, CIB1, CLASP2, CLIP3, CLN3, CLTC, CNPY4, CNST, CRB3, CSK, CSRP3, DAB2, DCHS1, DENND4C, DLG1, DPP10, DPP6, EFR3A, EFR3B, EGFR, EHD1, EHD2, EHD3, EHD4, EMP2, EPB41L3, EPHA2, EPHA3, EPHB2, EXOC5, EZR, F11R, FAM126A, FAM126B, FCHO2, FGF13, FLNA, FLOT1, FLOT1, FLOT1, FLOT1, FLOT1, FLOT1, FLOT1, FLOT1, FLOT2, FYB1, FYB2, GAK, GAS6, GBP1, GCC2, GGA1, GGA2, GGA3, GOLGA4, GOLGA7, GOLPH3, GOLPH3L, GOPC, GORASP1, GORASP2, GPER1, GPR158, GRIP1, GRIP2, GRIPAP1, HECTD1, IFNG, IFT20, IKBKB, INPP5K, INS, ITGA3, ITGB1, ITGB1BP1, JUP, KCNB1, KCNB2, KCNIP3, KCNIP4, KCNIP4, KIF13A, KIF5B, KRT18, LAMA5, LDLRAP1, LGALS3, LRP1, LRP6, LRP6, LRRC15, LYPD1, LYPLA1, MACF1, MAP7, MIR223, MMP14, MRAP, MRAP2, MYADM, MYO5A, NECTIN3, NFASC, NHLRC1, NKD2, NKD2, NSF, NSF, NSF, NSG1, NUMB, OPTN, P2RY1, PACS1, PACS2, PACSIN1, PALM, PALS1, PDPK1, PDZD3, PDZK1, PDZK1P1, PDZK1P1, PGRMC1, PHAF1, PICALM, PID1, PIGW, PIGW, PIK3R1, PIP5K1A, PKDCC, PKP2, PKP3, PLEKHF1, PLS1, PPFIA1, PPFIA1, PPIL2, PPP1R9B, PPP2R5A, PRAM1, PREPL, PRKCE, PRKCH, PRKCI, PRKCZ, PRKG2, PRNP, PTCH1, PTPN9, RAB10, RAB11A, RAB12, RAB13, RAB15, RAB26, RAB31, RAB34, RAB3A, RAB3B, RAB3C, RAB3D, RAB40A, RAB40AL, RAB40B, RAB40C, RAB7A, RAB8A, RAB8B, RACK1, RAMP1, RAMP2, RAMP3, RANGRF, RAP1A, RAP2A, RAPGEF2, RAPGEF6, RDX, RER1, RHOG, RHOQ, RILPL1, RILPL2, ROCK1, ROCK2, RSC1A1, S100A10, SCN3B, SCRIB, SCRIB, SEC16A, SEC23A, SKAP1, SLC4A1, SLC9A3R1, SLC9A3R2, SLMAP, SMURF1, SMURF1, SORBS1, SPTBN1, SPTBN4, SQSTM1, SQSTM1, STAC, STAC2, STAC3, STX3, STX4, STX7, STX8, STXBP1, SYS1, TAMALIN, TESC, TGFB1, TMBIM1, TMED2, TMEM150A, TMEM59, TMEM88, TNF, TNF, TNF, TNF, TNF, TNF, TNF, TNF, TNFRSF1A, TNIK, TPBG, TPBG, TRARG1, TRARG1, TREM2, TSPAN14, TSPAN15, TSPAN17, TSPAN32, TSPAN33, TSPAN5, TTC7A, TTC7B, TTC8, VAMP2, VAMP3, VAMP4, VAMP5, VAMP8, VIL1, VPS35, VPS4A, VTI1B, WDR72, WNK3, WNT3A, ZDHHC2, ZDHHC22, ZDHHC23, ZDHHC3, ZDHHC5, ZDHHC7, ZDHHC8, ZFYVE27
GOBP_PROTEIN_LOCALIZATION_TO_POSTSYNAPSE	38	ADAM10, ARHGAP44, CACNG2, CACNG3, CACNG7, CLSTN1, CPLX1, DAG1, DLG1, DLG4, GHSR, GPC4, GPC6, GRIN2A, GRIN2C, GRIP1, GRIP2, GRIPAP1, HRAS, HRAS, IQSEC2, LGI1, NPTX1, NSG1, PRKCZ, RAB11A, RAB8A, RAP1A, RAPSN, SCRIB, SCRIB, SNAP25, STX1B, STX3, TAMALIN, VPS35, ZDHHC15, ZDHHC2
GOBP_PROTEIN_LOCALIZATION_TO_SYNAPSE	74	ABHD17B, ADAM10, ARHGAP44, ASIC2, BAIAP2, BSN, CACNG2, CACNG3, CACNG7, CDK5, CLSTN1, CLSTN3, CLSTN3, CPLX1, DAG1, DLG1, DLG2, DLG4, DVL1, GHSR, GPC4, GPC6, GRIN2A, GRIN2C, GRIP1, GRIP2, GRIPAP1, HOMER1, HRAS, HRAS, HSPB1, IQSEC2, KIF5A, KIF5B, KIF5C, KIF5C, LGI1, LRRTM1, MAP1A, MAPK8IP3, MAPT, MAPT, MAPT, MPP4, NLGN1, NLGN2, NLGN2, NPHS1, NPTX1, NRXN1, NRXN2, NSG1, PCLO, PRKCZ, RAB11A, RAB27B, RAB8A, RAP1A, RAPSN, RELN, SCRIB, SCRIB, SHANK1, SLITRK3, SNAP25, STX1B, STX3, TAMALIN, VPS35, WNT5A, WNT7A, ZDHHC12, ZDHHC15, ZDHHC2
GOBP_PROTEIN_LOCALIZATION_TO_VACUOLE	71	AP3B1, AP3D1, AP3M1, AP4M1, ATP13A2, CACNG2, CACNG3, CACNG4, CACNG5, CACNG7, CACNG8, CD81, CLU, GBP1, GCC2, GGA3, GLMP, GNPTAB, GPR137B, HGS, HSPA8, KICS2, KPTN, LAMP2, LAMTOR4, LAMTOR5, LAPTM5, LMBRD1, M6PR, MEAK7, MFSD1, MON1A, MON1B, NAGPA, NCOA4, NEDD4, PIK3R4, PTPN23, RAB7A, RNF128, RNF215, ROCK2, RTN4, SCARB2, SH3BP4, SH3GLB1, SMURF1, SMURF1, SNF8, SNX16, SORL1, SORT1, STAM, SZT2, TNFAIP3, VPS13A, VPS13C, VPS13D, VPS25, VPS28, VPS28, VPS36, VPS37A, VPS37B, VPS37C, VPS37D, VPS41, VPS4A, WASH3P, WASH3P, ZFYVE16
GOBP_PROTEIN_MANNOSYLATION	22	B4GAT1, CRPPA, DPM1, DPM2, DPM3, DPY19L1, DPY19L2, DPY19L3, DPY19L4, FKRP, FKTN, LARGE1, LARGE2, NUS1, POMGNT2, POMT1, POMT2, RXYLT1, TMTC1, TMTC2, TMTC3, TMTC4
GOBP_PROTEIN_MATURATION	338	AANAT, AASDHPPT, ACE, ACE2, ACP4, ADAM10, ADAM17, ADAM19, ADAM8, ADAMTS13, ADAMTS13, ADAMTS2, ADAMTS2, ADAMTS3, AEBP1, AFG3L2, AIP, ANGPTL8, ANXA2, APAF1, APH1A, APH1B, APOH, ASPH, ASPRV1, ASTL, ATP23, ATP23, ATP6AP2, ATP7B, BACE1, BACE2, BAD, BAG2, BAK1, BCHE, BCL2L12, BOLA2, BOLA2B, C1R, C1R, C1RL, C1RL, C2CD3, CALR, CAPN2, CARD16, CARD18, CARD8, CASP1, CASP2, CASP3, CASP4, CASP6, CASP7, CASP8, CASP9, CAST, CCBE1, CCS, CD5L, CDK20, CHAC1, CHCHD4, CIAO1, CIAO2A, CIAO2B, CIDEB, CIDEB, CISD3, CISD3, CLEC3B, CLN3, CLN5, CMA1, CNTN2, COMP, CORIN, CPA3, CPB2, CPD, CPE, CPM, CPN1, CPXM1, CPXM2, CPZ, CREBBP, CST7, CTSE, CTSG, CTSH, CTSL, CTSS, CTSZ, CUZD1, CYCS, CYFIP2, DDI2, DHCR24, DHH, DHPS, DISP1, DNAJB11, DOHH, DPP4, DUOXA2, DYNC2H1, ECE1, ECE2, ECEL1, EEF1AKMT4-ECE2, ENO1, ENPEP, EP300, ERO1A, F11, F12, F3, F7, F9, FADD, FAM111A, FGA, FGB, FGG, FKBP1A, FKBP1B, FKRP, FURIN, FXN, GALNT2, GAS1, GCSH, GGT1, GGT2, GLG1, GLI3, GLRX3, GLRX5, GRIN2A, GSN, HGFAC, HJV, HM13, HP, HPN, HPR, HSCB, HSPD1, HTRA2, IFI16, IFT172, IFT52, IHH, IL1R2, IMMP1L, IMMP2L, INPP5B, ISCA1, ISCA2, KAT2B, KEL, KEL, KLK1, KLK13, KLK2, KLK3, KLK6, KLKB1, LDLRAD3, LGMN, LIAS, LIPT1, LIPT2, LMF1, LMF2, LONP2, LPCAT3, LRRK2, LTO1, MAGEA3, MAGEF1, MBOAT4, MELTF, METAP2, MIPEP, MME, MMEL1, MMEL1, MMP14, MMP16, MMS19, MYH9, MYRF, MYRFL, NAA10, NAA11, NAA15, NAA16, NAA20, NAA25, NAA30, NAA35, NAA40, NAA50, NAA60, NAA80, NCSTN, NDUFAB1, NFU1, NKD2, NKD2, NLRC4, NLRP6, NLRP7, NLRP7, NLRP7, NLRP7, NLRP7, NLRP7, NLRP7, NLRP7, NLRP7, NLRP7, NNAT, NOL3, OGT, OMA1, P2RX7, PARL, PARP1, PCSK1, PCSK1N, PCSK2, PCSK4, PCSK5, PCSK6, PCSK7, PCSK9, PERP, PGK1, PHEX, PIDD1, PIK3C3, PISD, PITRM1, PLA2G7, PLAT, PLAU, PLGRKT, PMPCA, PMPCB, PRDX4, PRKACA, PRKACA, PRKACB, PRNP, PRSS12, PRSS3, PRSS37, PSEN1, PSEN2, PSENEN, PTCH1, PYCARD, RCE1, REN, RFX4, RHBDD1, RIPK2, RNF139, RPS6KA2, RUNX1, S100A10, SCG5, SCG5, SCG5, SDE2, SEC11A, SEC11B, SEC11C, SERPINE1, SERPINE2, SERPINF2, SERPINF2, SERPINH1, SHH, SIRT4, SLC30A5, SLC30A6, SLC30A8, SNAPIN, SNX12, SORL1, SOX4, SPCS1, SPCS2, SPCS3, SPG7, SPON1, SPPL3, SPRTN, SRC, SRGN, STOML2, STUB1, TASP1, TBC1D10A, TESC, TFR2, THBS1, TMEM208, TMEM59, TMEM98, TMPRSS12, TMPRSS2, TMPRSS4, TNP1, TNP2, TSPAN14, TSPAN15, TSPAN17, TSPAN32, TSPAN33, TSPAN5, TYSND1, USP17L2, USP17L2, USP17L2, VSIR, WFS1, XIAP, XPNPEP3, YAE1, YIPF5, YME1L1, ZMPSTE24
GOBP_PROTEIN_METHYLATION	222	AASS, ANTKMT, ARID4A, ARID4B, ARMT1, ASH1L, ASH2L, ATPSCKMT, ATRX, AUTS2, BCOR, BEND3, BHMT, BRCA1, BRD4, BTG1, BTG2, CAMKMT, CARM1, CHD5, CHTOP, COPRS, CREBBP, CSKMT, CTCF, CTCFL, CTNNB1, CTR9, CXXC1, DMRTC2, DMRTC2, DNMT1, DNMT3A, DNMT3B, DOT1L, DPY30, DYDC1, DYDC2, EED, EEF1AKMT1, EEF1AKMT2, EEF1AKMT3, EEF1AKMT4, EEF2KMT, EHMT1, EHMT2, EHMT2, EHMT2, EHMT2, EHMT2, EHMT2, EHMT2, ETF1, ETFBKMT, EZH1, EZH2, EZHIP, FAM47E, FAM86C1P, FAM98A, FAM98B, FBL, FBL, FBLL1, FBXO11, GATA3, GCG, GFI1, GSPT1, H1-2, H1-3, H1-4, H1-5, HCFC1, HEMK1, ICMT, IWS1, JARID2, JMJD4, KANSL1, KANSL1, KANSL1, KANSL2, KANSL3, KAT8, KDM1A, KDM3A, KDM4A, KDM4C, KDM4D, KDM6A, KMT2A, KMT2B, KMT2C, KMT2D, KMT2E, KMT5A, KMT5B, KMT5C, KPNA7, KPNA7, LCMT1, LMNA, MACROH2A1, MCRS1, MECOM, MECP2, MEN1, METTL18, METTL21A, METTL21C, METTL21EP, METTL22, MLLT6, MLLT6, MTF2, MTHFR, MYB, N6AMT1, NDUFAF7, NELFA, NELFE, NELFE, NELFE, NELFE, NELFE, NELFE, NFYA, NFYB, NFYC, NNMT, NR1H4, NSD1, NSD2, NSD3, NTMT1, NTMT2, OGT, PAF1, PAGR1, PAX5, PAXBP1, PAXBP1, PAXIP1, PCMT1, PCMTD1, PCMTD2, PCMTD2, PHF1, PHF1, PHF1, PHF19, PHF20, PIH1D1, PRDM12, PRDM13, PRDM14, PRDM16, PRDM2, PRDM4, PRDM5, PRDM6, PRDM7, PRDM9, PRMT1, PRMT2, PRMT3, PRMT5, PRMT6, PRMT7, PRMT8, PRMT9, PWP1, PYGO2, RAB3D, RAB6A, RBBP5, RIF1, RLF, RNF20, RRP8, RTF1, SETD1A, SETD1B, SETD2, SETD3, SETD4, SETD5, SETD6, SETD7, SETDB1, SETDB2, SETMAR, SIRT1, SIRT7, SMAD4, SMARCB1, SMARCB1, SMYD1, SMYD2, SMYD3, SMYD5, SNRPB, SNRPD3, SNW1, SUPT6H, SUV39H1, SUV39H2, SUZ12, TET1, TET2, TET3, TRMT112, TTLL12, VCPKMT, WDR5, WDR5B, WDR61, WDR82, ZNF274, ZNF304, ZNF335
GOBP_PROTEIN_MODIFICATION_BY_SMALL_PROTEIN_REMOVAL	188	ABRAXAS1, ABRAXAS2, ASXL1, ATXN3, ATXN3L, ATXN7, ATXN7L3, BABAM1, BABAM2, BAP1, BRCC3, CDK1, COPS2, COPS3, COPS4, COPS5, COPS6, COPS7A, COPS7B, COPS8, CYLD, DESI1, DESI2, EIF3F, ENY2, EPOP, EPOP, GPS1, HINT1, ITCH, JOSD1, JOSD2, KAT2A, MINDY1, MINDY2, MINDY3, MINDY4, MINDY4B, MYSM1, NOP53, OTUB1, OTUB2, OTUB2, OTUD1, OTUD3, OTUD4, OTUD5, OTUD6A, OTUD6B, OTUD7A, OTUD7B, OTULIN, OTULINL, PARK7, PRKN, PSMD14, SART3, SENP1, SENP2, SENP3, SENP5, SENP6, SENP7, SENP8, SF3B3, SF3B5, SGF29, SHMT2, SPATA2, STAMBP, STAMBPL1, SUPT20H, SUPT3H, SUPT7L, TADA1, TADA2B, TADA3, TAF10, TAF12, TAF2, TAF4, TAF4, TAF5, TAF5L, TAF6, TAF6L, TAF7, TAF9, TAF9, TANK, TNFAIP3, TNIP1, TOR1A, TRIM21, TRRAP, UBXN1, UCHL1, UCHL3, UCHL5, UIMC1, USP1, USP10, USP11, USP12, USP13, USP14, USP15, USP16, USP17L1, USP17L1, USP17L10, USP17L11, USP17L12, USP17L13, USP17L15, USP17L17, USP17L18, USP17L19, USP17L2, USP17L2, USP17L2, USP17L20, USP17L21, USP17L22, USP17L23, USP17L24, USP17L24, USP17L3, USP17L3, USP17L4, USP17L4, USP17L5, USP17L6P, USP17L7, USP17L7, USP17L7, USP17L7, USP17L8, USP18, USP19, USP2, USP20, USP21, USP22, USP24, USP25, USP26, USP27X, USP28, USP29, USP3, USP30, USP31, USP32, USP33, USP34, USP35, USP36, USP37, USP38, USP39, USP4, USP40, USP42, USP43, USP44, USP45, USP46, USP47, USP48, USP49, USP5, USP50, USP51, USP53, USP54, USP6, USP7, USP8, USP9X, USP9Y, USPL1, VCP, VCPIP1, WDR48, YOD1, ZC3H12A, ZRANB1
GOBP_PROTEIN_MONOUBIQUITINATION	85	ATXN7L3, BCOR, BIRC2, BMI1, CBL, CDC73, CTR9, CUL1, CUL3, CUL4B, DDB1, DDB2, DTL, DTX3L, FAAP100, FAAP20, FANCA, FANCB, FANCC, FANCE, FANCF, FANCG, FANCL, FANCM, FBXL2, HUWE1, KBTBD8, KDM2B, KLHL12, KLHL22, LEO1, MARCHF7, MGRN1, NEURL1, OBI1, PAF1, PCGF1, PCGF2, PCGF2, PCGF3, PCGF5, PCGF6, PDCD6, PEF1, PEX12, PRKN, RAD18, RAG1, RBX1, RING1, RING1, RING1, RING1, RING1, RING1, RNF126, RNF168, RNF2, RNF20, RNF220, RNF40, RYBP, RYBP, SKP1, TOPORS, TRIM21, TRIM25, TRIM37, TRIM41, TRIM56, TSG101, UBB, UBE2B, UBE2D3, UBE2E1, UBE2O, UBE2R2, UBE2T, UBE2W, UBE3D, UHRF1, WAC, WDR48, ZC4H2, ZNF598
GOBP_PROTEIN_NEDDYLATION	26	COPS9, DCUN1D1, DCUN1D2, DCUN1D3, DCUN1D4, DCUN1D5, EPAS1, HIF1A, NAE1, NEDD8, NEDD8, RBX1, RNF7, RPL11, RPL5, TRIM40, TRIM40, TRIM40, TRIM40, TRIM40, TRIM40, TRIM40, TRIM40, UBA3, UBE2F, UBE2M
GOBP_PROTEIN_N_LINKED_GLYCOSYLATION	74	ALG1, ALG10, ALG10B, ALG11, ALG12, ALG14, ALG2, ALG3, ALG5, ALG6, ALG8, ALG9, B4GALNT2, B4GALT1, B4GALT7, DAD1, DDOST, DERL3, DERL3, DHDDS, DOLK, DOLPP1, DPAGT1, ENTPD5, EXT2, FUT3, FUT5, FUT6, FUT8, FUT9, GAL3ST1, GFPT1, GFPT2, GORASP1, KRTCAP2, MAGT1, MAN1C1, MGAT1, MGAT2, MGAT3, MGAT4A, MGAT4B, MGAT4B, MGAT4C, MGAT4C, MGAT4C, MGAT4D, MGAT5, MGAT5B, MLEC, MOGS, MPDU1, NUDT14, NUS1, OST4, OSTC, PGM3, PMM1, PMM2, RFT1, RPN1, RPN2, SLC39A8, SRD5A3, ST3GAL1, ST6GAL1, STT3A, STT3B, TMEM165, TMEM258, TUSC3, UBE2J1, UGGT1, UGGT2
GOBP_PROTEIN_O_LINKED_GLYCOSYLATION	95	A4GNT, B3GALNT2, B3GALNT2, B3GLCT, B3GNT2, B3GNT3, B3GNT4, B3GNT5, B3GNT6, B3GNT7, B3GNT8, B4GALT5, B4GAT1, C1GALT1, C1GALT1C1, C1GALT1C1, C1GALT1C1L, CHST4, CRPPA, DPM1, DPM2, DPM3, EOGT, FKRP, FKTN, FUT3, FUT5, FUT6, FUT9, GALNT1, GALNT10, GALNT11, GALNT12, GALNT13, GALNT14, GALNT15, GALNT16, GALNT18, GALNT2, GALNT3, GALNT4, GALNT5, GALNT6, GALNT7, GALNT8, GALNT9, GALNT9, GALNT9, GALNTL6, GCNT1, GCNT3, GCNT4, GXYLT1, GXYLT2, IL15, LARGE1, LARGE2, MGAT5B, OGA, OGT, PGM3, PLOD1, PLOD2, PLOD3, POFUT1, POFUT2, POGLUT1, POGLUT2, POGLUT3, POMGNT1, POMGNT2, POMK, POMT1, POMT2, RXYLT1, SLC35C1, SLC35C2, ST3GAL1, ST3GAL2, ST3GAL3, ST3GAL4, ST6GAL1, ST6GALNAC2, ST6GALNAC4, ST8SIA6, TET1, TET2, TET3, TMTC1, TMTC2, TMTC3, TMTC4, TRAK1, VEGFB, XXYLT1
GOBP_PROTEIN_PALMITOYLATION	34	CLIP3, GLUL, GOLGA7, GOLGA7B, HHAT, HHAT, HHATL, MAP6D1, PORCN, SELENOK, ZDHHC1, ZDHHC11, ZDHHC11B, ZDHHC12, ZDHHC13, ZDHHC14, ZDHHC15, ZDHHC16, ZDHHC17, ZDHHC18, ZDHHC19, ZDHHC2, ZDHHC20, ZDHHC21, ZDHHC22, ZDHHC23, ZDHHC24, ZDHHC3, ZDHHC4, ZDHHC5, ZDHHC6, ZDHHC7, ZDHHC8, ZDHHC9
GOBP_PROTEIN_PEPTIDYL_PROLYL_ISOMERIZATION	44	AIP, AIPL1, CWC27, FKBP10, FKBP11, FKBP14, FKBP15, FKBP1A, FKBP1B, FKBP2, FKBP3, FKBP4, FKBP5, FKBP7, FKBP8, FKBP9, NKTR, PIN1, PIN4, PPIA, PPIAL4A, PPIAL4C, PPIAL4D, PPIAL4D, PPIAL4E, PPIAL4F, PPIAL4F, PPIAL4G, PPIAL4H, PPIB, PPIC, PPID, PPIE, PPIF, PPIG, PPIH, PPIL1, PPIL2, PPIL3, PPIL4, PPIL6, PPWD1, PTPA, RANBP2
GOBP_PROTEIN_POLYMERIZATION	310	ABITRAM, ABL1, ADD1, ADD2, ADD3, AIF1, AIF1, AIF1, AIF1, AIF1, AIF1, AKAP9, ALOX15, AMBRA1, ANG, ANKRD53, ARF6, ARFGEF1, ARHGAP18, ARHGAP28, ARHGAP40, ARHGAP6, ARHGEF7, ARL2, ARL3, ARL6, ARPC1A, ARPC1B, ARPC2, ARPC3, ARPC4, ARPC5, ARPC5L, AVIL, BAG4, BAIAP2, BAIAP2L1, BAIAP2L2, BBS4, BIN1, C15orf62, CAMSAP1, CAMSAP2, CAMSAP3, CAPG, CAPZA1, CAPZA2, CAPZA3, CAPZB, CARMIL1, CARMIL2, CASQ1, CASQ2, CATIP, CAV3, CCDC57, CCL11, CCL21, CCL24, CCL26, CCR7, CDC42EP1, CDC42EP2, CDC42EP3, CDC42EP4, CDC42EP5, CDC42EP5, CDC42EP5, CDC42EP5, CDH5, CDK5R1, CDK5RAP2, CDKN1B, CENPJ, CEP192, CHMP2A, CHMP3, CHMP4A, CHMP4A, CHMP4B, CKAP5, CLASP1, CLASP2, CLIP1, CLIP3, COBL, CORO1A, CORO7, CORO7, COTL1, CRACD, CSF3, CSNK1D, CTTN, CTTN, CYFIP1, CYFIP1, CYFIP1, CYFIP2, CYRIA, CYRIB, DAAM2, DBN1, DBNL, DCTN1, DIAPH1, DIAPH3, DLG1, DMTN, DNM1L, DRG1, DYRK1A, ELN, EML2, EPS8, ESAM, EVL, FAM107A, FBXO5, FCHSD1, FCHSD2, FER, FES, FGA, FGB, FGF13, FGG, FHOD3, FKBP4, FLII, FLII, FMN1, GAS7, GBA2, GIT1, GOLGA2, GPX4, GRB2, GSN, HAUS2, HAX1, HCK, HCLS1, HDGFL3, HIP1R, HSP90AA1, HSPA1A, HSPA1A, HSPA1A, HSPA1A, HSPA1A, HSPA1B, HSPA1B, HSPA1B, HSPA1B, HSPA1B, INPP5J, IQANK1, IQANK1, JAK2, KANK1, KANK3, KANK4, KIRREL1, LATS1, LMOD1, LMOD2, LMOD3, MAP1B, MAP2, MAP7D3, MAPRE1, MAPRE3, MAPT, MAPT, MAPT, MECP2, MET, MICALL2, MID1IP1, MIEF2, MIEF2, MIR214, MKKS, MKKS, MKKS, MLST8, MSRB1, MSRB2, MTOR, MTPN, MYADM, MZT1, NAV3, NCK1, NCK2, NCKAP1, NCKAP1L, NDE1, NDE1, NDEL1, NEFL, NIN, NPHS1, NUMA1, OCLN, OCLN, PAK1, PAK3, PFN1, PFN2, PFN3, PFN4, PIN1, PINK1, PLEKHG2, PREX1, PRKCD, PRKCE, PRKN, PRUNE1, PSRC1, PSTPIP1, PSTPIP2, PTK2B, PYCARD, RAC1, RANBP9, RANGRF, RASA1, RDX, RHOA, RICTOR, RNF135, RPS3, SCIN, SLAIN1, SLAIN2, SLC39A12, SLC39A12, SLIT2, SNCA, SNX9, SPIRE1, SPIRE2, SPTA1, SPTAN1, SPTB, SPTBN1, SPTBN2, SPTBN4, SPTBN5, SSH1, SSH2, SSH3, STMN1, STMN2, SVIL, TBCD, TBCD, TENM1, TMOD1, TMOD2, TMOD3, TMOD4, TMSB10, TMSB15A, TMSB15B, TMSB15B, TMSB4X, TMSB4Y, TOGARAM1, TPPP, TPPP2, TPPP3, TPX2, TRIM32, TRIM6, TRIOBP, TRPV4, TTBK1, TTC17, TUBB4A, TUBG1, TUBG2, TUBGCP2, TUBGCP3, TUBGCP3, TUBGCP4, TUBGCP5, TUBGCP5, TUBGCP5, TUBGCP6, TWF1, TWF2, UBE2C, UBE2K, UBE2S, VASP, VDAC2, VIL1, VILL, WAS, WASF1, WASF3, WASHC2C, WASHC3, WASHC5, WASL, ZNF207
GOBP_PROTEIN_POLYUBIQUITINATION	268	AKTIP, AMBRA1, AMFR, ANAPC1, ANAPC10, ANAPC11, ANAPC13, ANAPC2, ANAPC4, ANAPC5, ANAPC7, ANKIB1, ANKRD39, AREL1, ARIH1, ARIH2, AXIN1, BARD1, BCL2, BFAR, BFAR, BIRC2, BLMH, BRCA1, BTRC, C10orf90, CBFB, CBL, CDC16, CDC23, CDC26, CDC27, CDC34, CHFR, CTNNB1, CUL1, CUL3, DAW1, DCAF15, DCAF15, DDA1, DDB2, DDX3X, DTL, DTX3L, DZIP3, ERCC8, FBXL17, FBXL7, FBXO22, FBXO28, FBXO38, FBXO4, FBXW11, FOXF2, FZR1, GABARAP, GPS2, GPS2, HACE1, HDAC6, HECTD1, HECW1, HECW2, HUWE1, IFI27, IFI27, IRF2BP1, ITCH, KBTBD6, KBTBD7, KLHL20, KLHL3, KLHL42, LNPEP, LRSAM1, MAGEL2, MAGEL2, MARCHF1, MARCHF5, MARCHF6, MARCHF7, MARCHF8, MARCHF8, MDM2, MGRN1, MIR138-1, MKRN1, MKRN2, MKRN3, MUL1, NEDD4, NEDD4L, NHLRC1, NHLRC3, NHLRC4, NMI, NOD2, NPEPPS, OTUB1, OTUB2, OTUB2, PARP10, PELI1, PELI2, PELI3, PLAA, PPIA, PPIL2, PRAME, PRAME, PRKN, PRPF19, PTPN22, RBCK1, RBX1, RC3H1, RC3H2, RFFL, RMND5A, RNF111, RNF114, RNF115, RNF125, RNF126, RNF135, RNF14, RNF144A, RNF144B, RNF146, RNF152, RNF165, RNF166, RNF167, RNF168, RNF180, RNF183, RNF185, RNF186, RNF187, RNF187, RNF19A, RNF19B, RNF20, RNF213, RNF216, RNF217, RNF26, RNF31, RNF31, RNF34, RNF4, RNF40, RNF41, RNF5, RNF5, RNF5, RNF5, RNF5, RNF5, RNF5, RNF6, RNF8, RUSC1, SASH1, SHARPIN, SHPRH, SKP1, SKP2, SMURF1, SMURF1, SMURF2, SPOP, SPSB4, STUB1, SYVN1, TAF1, THOP1, TMEM129, TNFAIP3, TNKS, TNKS, TNKS2, TOPORS, TPP2, TRAF1, TRAF2, TRAF3, TRAF3IP2, TRAF5, TRAF6, TRIM14, TRIM2, TRIM21, TRIM22, TRIM27, TRIM27, TRIM27, TRIM27, TRIM27, TRIM27, TRIM27, TRIM3, TRIM32, TRIM34, TRIM38, TRIM44, TRIM5, TRIM56, TRIM58, TRIM6, TRIM62, TRIM68, TRIM71, TRIML1, TRIML2, TRIP12, TTC3, TTC36, UBE2A, UBE2B, UBE2C, UBE2D1, UBE2D2, UBE2D3, UBE2D4, UBE2DNL, UBE2E1, UBE2E2, UBE2E3, UBE2G1, UBE2G2, UBE2H, UBE2J1, UBE2J2, UBE2K, UBE2L3, UBE2L5, UBE2L6, UBE2N, UBE2NL, UBE2O, UBE2Q1, UBE2Q2, UBE2QL1, UBE2R2, UBE2S, UBE2T, UBE2U, UBE2V1, UBE2V2, UBE2W, UBE3A, UBE3B, UBE3C, UBE3D, UBE4A, UBE4B, UBOX5, UBR5, WSB1, WWP1, WWP2, XIAP, ZFP91, ZNF738, ZNRF1, ZSWIM2
GOBP_PROTEIN_PROCESSING	266	ACE, ACE2, ACP4, ADAM10, ADAM17, ADAM19, ADAM8, ADAMTS13, ADAMTS13, ADAMTS2, ADAMTS2, ADAMTS3, AEBP1, AFG3L2, ANGPTL8, ANXA2, APAF1, APH1A, APH1B, APOH, ASPH, ASPRV1, ASTL, ATP23, ATP23, ATP6AP2, BACE1, BACE2, BAD, BAG2, BAK1, BCHE, BCL2L12, C1R, C1R, C1RL, C1RL, C2CD3, CAPN2, CARD16, CARD18, CARD8, CASP1, CASP2, CASP3, CASP4, CASP6, CASP7, CASP8, CASP9, CAST, CCBE1, CD5L, CHAC1, CIDEB, CIDEB, CLEC3B, CLN3, CLN5, CMA1, CNTN2, COMP, CORIN, CPA3, CPB2, CPD, CPE, CPM, CPN1, CPXM1, CPXM2, CPZ, CST7, CTSE, CTSG, CTSH, CTSL, CTSS, CTSZ, CUZD1, CYCS, CYFIP2, DDI2, DHCR24, DHH, DISP1, DPP4, DYNC2H1, ECE1, ECE2, ECEL1, EEF1AKMT4-ECE2, ENO1, ENPEP, ERO1A, F11, F12, F3, F7, F9, FADD, FAM111A, FGA, FGB, FGG, FKRP, FURIN, FXN, GAS1, GGT1, GGT2, GLG1, GLI3, GRIN2A, GSN, HGFAC, HJV, HM13, HP, HPN, HPR, HTRA2, IFI16, IFT172, IFT52, IHH, IL1R2, IMMP1L, IMMP2L, INPP5B, KEL, KEL, KLK1, KLK13, KLK2, KLK3, KLK6, KLKB1, LDLRAD3, LGMN, LONP2, LPCAT3, LRRK2, MAGEA3, MBOAT4, MELTF, METAP2, MIPEP, MME, MMEL1, MMEL1, MMP14, MMP16, MYH9, MYRF, MYRFL, NCSTN, NKD2, NKD2, NLRC4, NLRP6, NLRP7, NLRP7, NLRP7, NLRP7, NLRP7, NLRP7, NLRP7, NLRP7, NLRP7, NLRP7, NOL3, OGT, OMA1, P2RX7, PARL, PARP1, PCSK1, PCSK1N, PCSK2, PCSK4, PCSK5, PCSK6, PCSK7, PCSK9, PERP, PGK1, PHEX, PIDD1, PIK3C3, PISD, PITRM1, PLA2G7, PLAT, PLAU, PLGRKT, PMPCA, PMPCB, PRKACA, PRKACA, PRKACB, PRNP, PRSS12, PRSS3, PRSS37, PSEN1, PSEN2, PSENEN, PTCH1, PYCARD, RCE1, REN, RFX4, RHBDD1, RIPK2, RNF139, RPS6KA2, RUNX1, S100A10, SCG5, SCG5, SCG5, SDE2, SEC11A, SEC11B, SEC11C, SERPINE1, SERPINE2, SERPINF2, SERPINF2, SHH, SIRT4, SLC30A5, SLC30A6, SLC30A8, SNX12, SPCS1, SPCS2, SPCS3, SPG7, SPON1, SPPL3, SPRTN, SRC, SRGN, STOML2, TBC1D10A, THBS1, TMEM208, TMEM59, TMEM98, TMPRSS12, TMPRSS2, TMPRSS4, TNP1, TNP2, TYSND1, USP17L2, USP17L2, USP17L2, VSIR, XIAP, XPNPEP3, YIPF5, YME1L1, ZMPSTE24
GOBP_PROTEIN_QUALITY_CONTROL_FOR_MISFOLDED_OR_INCOMPLETELY_SYNTHESIZED_PROTEINS	39	ATXN3, AUP1, BAG6, BAG6, BAG6, BAG6, BAG6, BAG6, BAG6, CLPP, CUL3, DERL1, FBXL17, HDAC6, KLHL15, LONP1, LONP2, NGLY1, OMA1, RNF126, RNF185, RNF5, RNF5, RNF5, RNF5, RNF5, RNF5, RNF5, SDF2L1, STUB1, TOR1A, UBE2W, UFD1, UGGT1, UGGT2, VCP, YME1L1, ZER1, ZYG11B
GOBP_PROTEIN_REFOLDING	35	B2M, B2M, BAG5, CRYAA, DNAJA2, DNAJA4, DNAJB2, FKBP1A, FKBP1B, HSP90AA1, HSPA13, HSPA14, HSPA1A, HSPA1A, HSPA1A, HSPA1A, HSPA1A, HSPA1B, HSPA1B, HSPA1B, HSPA1B, HSPA1B, HSPA1L, HSPA1L, HSPA1L, HSPA1L, HSPA1L, HSPA2, HSPA5, HSPA6, HSPA7, HSPA8, HSPA9, HSPD1, SNRNP70
