## Supplementary Tables for "Antidepressant Exposure and DNA Methylation: Insights from a Methylome-Wide Association Study" (part 3 of 3)

### Sheet: Table 6 - Msigdbr_pathways (continued)
Supplementary Table 6: The MSigDB GO Biological Processes Gene Sets (with more than 20 and less than 500 genes) which were tested for enrichmend in the study .
GOBP_PROTEIN_STABILIZATION	224	A1CF, AAK1, AFM, AHSP, ANK2, APOA1, APOA2, ATF7IP, ATP1B1, ATP1B2, ATP1B3, BAG1, BAG2, BAG3, BAG4, BAG5, BAG6, BAG6, BAG6, BAG6, BAG6, BAG6, BAG6, C10orf90, CALR, CAMLG, CCNH, CCT2, CCT3, CCT4, CCT5, CCT6A, CCT7, CCT8, CDC37, CDC37L1, CDK7, CDK7, CHEK2, CHP1, CLU, COA8, COG3, COG7, CPN2, CREB1, CREBL2, CRTAP, CRYAA, CRYAB, CSN3, CTNND1, DNLZ, DSG1, DVL1, DVL3, EFNA1, EP300, EPHA4, FBXW7, FLNA, FLOT1, FLOT1, FLOT1, FLOT1, FLOT1, FLOT1, FLOT1, FLOT1, FLOT2, GAPDH, GBA3, GET1, GLMP, GNAQ, GOLGA7, GPIHBP1, GRN, GTPBP4, H1-5, HCFC1, HIP1, HIP1R, HPS4, HSP90AA1, HSP90AA4P, HSP90AA4P, HSP90AB1, HSP90AB2P, HSP90AB3P, HSP90AB4P, HSPA1A, HSPA1A, HSPA1A, HSPA1A, HSPA1A, HSPA1B, HSPA1B, HSPA1B, HSPA1B, HSPA1B, HSPD1, HYPK, IFI30, IFT46, IGF1, IRGM, LAMP1, LAMP2, MAPK8IP3, MARCHF7, MCM8, MDM4, MFSD1, MIR101-1, MORC3, MSX1, MT3, MTMR9, MTMR9, MUL1, NAA15, NAA16, NAPG, NCLN, NLK, NOP53, OTUD3, P3H1, PARK7, PARVA, PDCD10, PDCL3, PER3, PEX19, PEX6, PFN1, PFN2, PHB, PHB2, PIK3R1, PIM1, PIM2, PIN1, PINK1, PLPP3, PPARGC1A, PPIB, PRKCD, PRKN, PRKRA, PTEN, PTEN, PTGES3, PYHIN1, RAB21, RABL3, RASSF2, RPL11, RPL23, RPL5, RPS7, RTN4, SAV1, SAXO1, SEC16A, SEL1L, SMAD3, SMAD7, SMO, SOX17, SOX4, STK3, STK4, STX12, STXBP1, STXBP4, SUGT1, SUMO1, SWSAP1, SYVN1, TAF1, TAF9, TAF9, TAF9B, TBL1X, TBRG1, TCP1, TELO2, TESC, TMEM88, TNIP2, TP53, TREX1, TRIM39, TRIM39, TRIM39, TRIM39, TRIM39, TRIM39, TRIM39, TRIM44, TSC1, TSPAN1, TYROBP, UBE2B, USP13, USP19, USP2, USP27X, USP29, USP33, USP36, USP7, USP9X, VHL, WDR81, WDR81, WFS1, WIZ, WNT10B, ZBED3, ZNF207, ZSWIM7
GOBP_PROTEIN_SUMOYLATION	60	ARNT, BCL11A, CAPN3, CBX4, CTNNB1, EGR1, EGR2, EYA1, FSCB, GNL3, GNL3L, HDAC4, HDAC7, HMG20A, HMG20B, IFIH1, KIAA1586, MAGEA2, MAGEA2B, MDM2, MUL1, NSMCE2, PARK7, PIAS1, PIAS2, PIAS3, PIAS4, PML, RANBP2, RANGAP1, RASD2, RELA, RNF212, RNF212B, RWDD3, SAE1, SENP6, STX1A, SUMO1, SUMO1P1, SUMO2, SUMO3, SUMO4, TOLLIP, TOPORS, TRIM27, TRIM27, TRIM27, TRIM27, TRIM27, TRIM27, TRIM27, TRIM28, TRPM4, UBA2, UBE2I, UHRF2, ZBED1, ZMIZ1, ZNF451
GOBP_PROTEIN_TARGETING	348	ABLIM3, ADORA1, AGK, AGK, AIFM1, AIP, AKAP6, AKT2, ANK3, AP1M2, AP1S3, AP3B1, AP3D1, AP3M1, AP4B1, AP4E1, AP4M1, AP4S1, AQP11, ARIH2, ARL6, ARL6IP1, ATG13, ATG3, ATP5IF1, ATP5IF1, BAG3, BAG4, BAG6, BAG6, BAG6, BAG6, BAG6, BAG6, BAG6, BAP1, BCAP31, BHLHE40-AS1, BID, BNIP3L, C11orf65, C2CD5, CACNG2, CACNG3, CDC37, CDK5, CDK5R1, CEMIP, CHCHD4, CHM, CHMP4A, CHMP4A, CHMP4B, CHP1, CIB1, CLU, CSNK2A2, DMTN, DNAJC15, DNAJC19, DNLZ, EDEM1, ENSG00000283175, ERBB2, ERBIN, FBXO7, FBXW7, FIS1, FUT10, FYN, FZD5, GABARAP, GCC2, GDAP1, GDI1, GET3, GET4, GGA3, GIPC1, GJD2-DT, GNPTAB, GOLGA7, GOLGA7B, GRPEL1, GRPEL2, GSK3A, HACL1, HAP1, HAX1, HERPUD1, HGS, HOMER3, HPCA, HPS4, HRAS, HRAS, HSP90AA1, HSPA1L, HSPA1L, HSPA1L, HSPA1L, HSPA1L, HSPA4, HSPA5, HSPA8, HSPD1, HTRA2, HUWE1, ICMT, IMMP1L, IMMP2L, INPP5K, ITGAM, ITGB1BP1, ITGB2, KATNB1, KCNB1, KCNE1, KIF13B, LAMP2, LAPTM5, LEPROT, LMAN1, LONP2, LRRK2, LTBP2, M6PR, MAN1A1, MFF, MFN2, MGARP, MICALL1, MICALL2, MIEF1, MIEF1, MIEF2, MIEF2, MIPEP, MON1A, MON1B, MTCL1, MTERF4, MYO1C, NACA, NACA2, NACA4P, NACAD, NAGPA, NCF1, NCOA4, NDUFA13, NEDD4, NLGN1, NPEPPS, NUP54, OS9, PAM16, PAM16, PARD3, PARL, PDCD5, PDZK1, PEX1, PEX10, PEX12, PEX13, PEX14, PEX16, PEX19, PEX2, PEX26, PEX3, PEX5, PEX5, PEX5L, PEX6, PEX7, PIK3R4, PIKFYVE, PINK1, PITRM1, PMPCA, PMPCB, PRKAA1, PRKCI, PRKN, PRNP, RAB27A, RAB3IP, RAB7A, RAB8B, RABGEF1, RAC2, RASSF9, RHOU, RHOU, RN7SL1, RN7SL2, RN7SL2, RN7SL2, RN7SL3, RNF215, RNF31, RNF31, ROMO1, RPL11, RTP1, RTP2, RTP3, RTP4, RTP5, RTP5, SAE1, SAMM50, SCARB2, SDCBP, SEC61A1, SEC61A2, SEC61B, SEC61G, SEC62, SEC63, SGTA, SGTB, SH3GLB1, SIAH3, SIL1, SIRT4, SLC1A1, SLC51B, SMURF1, SMURF1, SNAP25-AS1, SNX16, SORL1, SORT1, SPCS1, SPCS2, SPCS3, SREBF1, SREBF2, SRP14, SRP19, SRP54, SRP68, SRP72, SRP9, SRPRA, SRPRB, SSR1, SSR2, SSR3, STOM, STXBP4, SYNGR1, SYNJ2BP, TAOK2, TCAF1, TCAF2, TIMM10, TIMM10B, TIMM13, TIMM17A, TIMM17B, TIMM21, TIMM22, TIMM22, TIMM22, TIMM23, TIMM23B, TIMM29, TIMM44, TIMM50, TIMM8A, TIMM8B, TIMM9, TOMM20, TOMM20L, TOMM20L, TOMM20L, TOMM22, TOMM34, TOMM40, TOMM40L, TOMM5, TOMM7, TOMM70, TRAK1, TRAK2, TRAM1, TRAM1L1, TRAM2, TRMT10B, TSPO, TTC9-DT, UBE2D3, UBE2J2, UBE2L3, UBL4A, UBL4B, UBL5, USP17L2, USP17L2, USP17L2, USP36, VPS11, VPS11, VPS13A, VPS13C, VPS13D, VPS37A, VPS37B, VPS37C, VPS37D, VPS41, VPS4A, WASH3P, WASH3P, YIF1B, YWHAB, YWHAE, YWHAE, YWHAG, YWHAQ, YWHAZ, ZDHHC1, ZDHHC11, ZDHHC11B, ZDHHC12, ZDHHC14, ZDHHC15, ZDHHC18, ZDHHC19, ZDHHC2, ZDHHC20, ZDHHC21, ZDHHC22, ZDHHC23, ZDHHC24, ZDHHC3, ZDHHC4, ZDHHC6, ZDHHC7, ZDHHC9, ZFAND2A, ZFAND2B, ZFAND6, ZFYVE16
GOBP_PROTEIN_TARGETING_TO_LYSOSOME	24	AP3B1, AP3M1, AP4M1, CLU, GCC2, GGA3, GNPTAB, HGS, HSPA8, LAMP2, LAPTM5, M6PR, NAGPA, NCOA4, NEDD4, RAB7A, SCARB2, SNX16, SORL1, SORT1, VPS4A, WASH3P, WASH3P, ZFYVE16
GOBP_PROTEIN_TARGETING_TO_MEMBRANE	146	ADORA1, AKT2, ANK3, AQP11, ARL6, ARL6IP1, ATG3, BAG6, BAG6, BAG6, BAG6, BAG6, BAG6, BAG6, BHLHE40-AS1, C2CD5, CACNG2, CDK5, CDK5R1, CEMIP, CHM, CHMP4A, CHMP4A, CHMP4B, CHP1, CIB1, DMTN, ENSG00000283175, ERBB2, FIS1, FYN, GDI1, GET3, GET4, GJD2-DT, GOLGA7, GOLGA7B, HPCA, HRAS, HRAS, HSPA5, ICMT, INPP5K, ITGAM, ITGB1BP1, ITGB2, KCNB1, KCNE1, MFF, MICALL1, MIEF1, MIEF1, MIEF2, MIEF2, MTCL1, MYO1C, NACA, NACA2, NACA4P, NACAD, NCF1, PARD3, PDZK1, PEX16, PEX19, PEX26, PEX3, PEX5, PEX5, PIKFYVE, PRKCI, PRNP, RAB3IP, RAB8B, RABGEF1, RN7SL1, RN7SL2, RN7SL2, RN7SL2, RN7SL3, RTP1, RTP2, RTP3, RTP4, RTP5, RTP5, SDCBP, SEC61A1, SEC61A2, SEC61B, SEC61G, SEC62, SEC63, SGTA, SGTB, SIL1, SLC1A1, SLC51B, SNAP25-AS1, SRP14, SRP19, SRP54, SRP68, SRP72, SRP9, SRPRA, SSR1, SSR2, SSR3, STOM, TAOK2, TCAF1, TCAF2, TRAM1, TRAM1L1, TRAM2, TTC9-DT, UBL4A, USP17L2, USP17L2, USP17L2, VPS37A, VPS37B, VPS37C, VPS37D, YIF1B, ZDHHC1, ZDHHC11, ZDHHC11B, ZDHHC12, ZDHHC14, ZDHHC15, ZDHHC18, ZDHHC19, ZDHHC2, ZDHHC20, ZDHHC21, ZDHHC22, ZDHHC23, ZDHHC24, ZDHHC3, ZDHHC4, ZDHHC6, ZDHHC7, ZDHHC9, ZFAND2B
GOBP_PROTEIN_TARGETING_TO_MITOCHONDRION	115	ABLIM3, AGK, AGK, AIFM1, AIP, ARIH2, ATG13, ATP5IF1, ATP5IF1, BAG3, BAG4, BAP1, BCAP31, BID, BNIP3L, C11orf65, CHCHD4, CSNK2A2, DNAJC15, DNAJC19, DNLZ, FBXO7, FBXW7, FIS1, FZD5, GDAP1, GRPEL1, GRPEL2, GSK3A, HAX1, HPS4, HSP90AA1, HSPA1L, HSPA1L, HSPA1L, HSPA1L, HSPA1L, HSPA4, HSPD1, HTRA2, HUWE1, IMMP1L, IMMP2L, LEPROT, LMAN1, LRRK2, MFF, MFN2, MGARP, MICALL2, MIPEP, MTERF4, NDUFA13, NPEPPS, PAM16, PAM16, PARL, PDCD5, PINK1, PITRM1, PMPCA, PMPCB, PRKAA1, PRKN, RAC2, RHOU, RHOU, RNF31, RNF31, ROMO1, SAE1, SAMM50, SH3GLB1, SIAH3, SIRT4, SREBF1, SREBF2, TIMM10, TIMM10B, TIMM13, TIMM17A, TIMM17B, TIMM21, TIMM22, TIMM22, TIMM22, TIMM23, TIMM23B, TIMM29, TIMM44, TIMM50, TIMM8A, TIMM8B, TIMM9, TOMM20, TOMM20L, TOMM20L, TOMM20L, TOMM22, TOMM34, TOMM40, TOMM40L, TOMM5, TOMM7, TOMM70, TRMT10B, TSPO, UBE2D3, UBE2J2, UBE2L3, UBL4B, UBL5, USP36, VPS11, VPS11
GOBP_PROTEIN_TARGETING_TO_VACUOLE	39	AP3B1, AP3D1, AP3M1, AP4M1, CLU, GCC2, GGA3, GNPTAB, HGS, HSPA8, LAMP2, LAPTM5, M6PR, MON1A, MON1B, NAGPA, NCOA4, NEDD4, PIK3R4, RAB7A, RNF215, SCARB2, SMURF1, SMURF1, SNX16, SORL1, SORT1, VPS13A, VPS13C, VPS13D, VPS37A, VPS37B, VPS37C, VPS37D, VPS41, VPS4A, WASH3P, WASH3P, ZFYVE16
GOBP_PROTEIN_TETRAMERIZATION	105	ACACA, ACACA, ACACB, ACOT13, ALDH1A2, ALDH1A3, ALDH9A1, ALDOA, APIP, APPL2, AQP10, AQP2, AQP4, AQP5, B2M, B2M, CBR4, CBY1, CPSF6, CPSF7, CRTC1, CRTC2, CRTC3, CRYZ, CTH, CUTC, EVL, FARSA, FARSB, FKRP, GBP5, GLS, GNMT, GOLGA2, GRIN1, GRIN2B, HCN1, HLA-DRB1, HLA-DRB1, HLA-DRB1, HLA-DRB1, HLA-DRB1, HLA-DRB1, HOMER1, HPRT1, HSD17B10, HSD17B8, HSD17B8, HSD17B8, HSD17B8, HSD17B8, HSD17B8, KCNC1, KCNC3, KCNJ12, KCNJ2, KIF25, KRT1, KRT10, MAT1A, MCOLN1, MIP, MS4A1, NUDT21, OSBPL2, OXA1L, PKD1, PKD2, PKD2L1, RRM1, RRM2, RYR1, RYR3, SAMHD1, SHMT1, SHMT1, SHMT2, SNCA, SOD2, SSBP1, SSBP1, STK3, STK4, SYCP1, TDO2, TDO2, THG1L, TK1, TP53, TP63, TP73, TRPA1, TRPM1, TRPM1, TRPM2, TRPM3, TRPM4, TRPM6, TRPM7, TRPV1, TRPV5, TRPV5, UPB1, USP16, VASP
GOBP_PROTEIN_TRANSMEMBRANE_IMPORT_INTO_INTRACELLULAR_ORGANELLE	40	AIFM1, CHCHD4, DNAJC15, DNAJC19, DNLZ, GRPEL1, GRPEL2, HSPD1, LONP2, PAM16, PAM16, PEX1, PEX10, PEX12, PEX13, PEX14, PEX16, PEX2, PEX26, PEX5, PEX5, PEX5L, PEX6, PEX7, ROMO1, TIMM17A, TIMM17B, TIMM21, TIMM23, TIMM23B, TIMM44, TIMM50, TOMM20, TOMM20L, TOMM20L, TOMM20L, TOMM40, TOMM40L, TOMM7, TOMM70
GOBP_PROTEIN_TRANSMEMBRANE_TRANSPORT	69	ABCA1, AIFM1, AKT2, AP4M1, AZGP1, BCR, BLOC1S3, C2CD5, CHCHD4, DNAJC15, DNAJC19, DNLZ, EDNRA, EDNRB, GRPEL1, GRPEL2, HPSE, HSPA5, HSPD1, LONP2, MCL1, PAM16, PAM16, PEX1, PEX10, PEX12, PEX13, PEX14, PEX16, PEX2, PEX26, PEX5, PEX5, PEX5L, PEX6, PEX7, ROMO1, RTN2, SEC61A1, SEC61A2, SEC61B, SEC61G, SEC62, SEC63, SRP54, TIMM17A, TIMM17B, TIMM21, TIMM22, TIMM22, TIMM22, TIMM23, TIMM23B, TIMM44, TIMM50, TMED10, TOMM20, TOMM20L, TOMM20L, TOMM20L, TOMM22, TOMM40, TOMM40L, TOMM7, TOMM70, TRAM1, TRAM1L1, TRAM2, ZFAND2B
GOBP_PROTEIN_TRIMERIZATION	25	ALOX5AP, ASIC1, CD74, CLYBL, COL1A2, DISP1, HLA-G, HLA-G, HLA-G, HLA-G, HLA-G, HLA-G, HLA-G, HLA-G, ITLN1, MIF, MIF, MLKL, P2RX3, PNPT1, SCARA5, SIGMAR1, SLC1A2, SLC1A5, STEAP4
GOBP_PROTEOGLYCAN_BIOSYNTHETIC_PROCESS	59	B3GALT6, B3GAT1, B3GAT2, B3GAT3, B4GALT7, BMPR1B, BMPR2, CANT1, CHPF, CHPF2, CHST10, CHST11, CHST12, CHST13, CHST14, CHST15, CHST3, CHST7, CHST8, CHST9, CHSY1, CHSY3, CSGALNACT1, CSGALNACT2, CTNNB1, CYTL1, DSE, DSEL, DSEL, DSEL, EXT1, EXT2, EXTL2, EXTL3, FAM20B, FOXL1, GAL3ST3, GAL3ST4, GLCE, HS2ST1, HS3ST3B1, HS3ST5, HS6ST1, HS6ST2, HS6ST3, IGF1, NDST1, NDST2, NDST3, NDST4, PXYLP1, SLC2A10, TCF7L2, TM9SF2, UGDH, UST, XYLT1, XYLT1, XYLT2
GOBP_PROTEOGLYCAN_METABOLIC_PROCESS	84	ADAMTS12, ADAMTS12, ADAMTS7, B3GALT6, B3GAT1, B3GAT2, B3GAT3, B4GALT7, BGN, BMP2, BMPR1B, BMPR2, BPNT2, CANT1, CHPF, CHPF2, CHST10, CHST11, CHST12, CHST13, CHST14, CHST15, CHST3, CHST7, CHST8, CHST9, CHSY1, CHSY3, CNMD, COL11A1, COL2A1, CSGALNACT1, CSGALNACT2, CTNNB1, CYTL1, DCN, DSE, DSEL, DSEL, DSEL, EGFLAM, EXT1, EXT2, EXTL2, EXTL3, FAM20B, FOXL1, GAL3ST3, GAL3ST4, GLCE, GPC1, HPSE, HS2ST1, HS3ST3B1, HS3ST4, HS3ST5, HS6ST1, HS6ST2, HS6ST3, HYAL1, HYAL4, IDUA, IGF1, IHH, NDNF, NDST1, NDST2, NDST3, NDST4, PPARD, PXYLP1, SGSH, SLC2A10, SPOCK2, SPOCK3, SULF1, SULF2, TCF7L2, TM9SF2, UGDH, UST, XYLT1, XYLT1, XYLT2
GOBP_PROTON_TRANSMEMBRANE_TRANSPORT	168	ACTN4, ACTN4, ANTKMT, ASIC5, ASIC5, ATP12A, ATP1A1, ATP1A2, ATP1A3, ATP1A4, ATP4A, ATP5F1A, ATP5F1B, ATP5F1C, ATP5F1D, ATP5F1E, ATP5F1EP2, ATP5MC1, ATP5MC2, ATP5MC3, ATP5ME, ATP5MF, ATP5MG, ATP5MGL, ATP5PB, ATP5PD, ATP5PF, ATP5PO, ATP6V0A4, ATP6V0C, ATP6V0D1, ATP6V0D2, ATP6V0E1, ATP6V0E2, ATP6V1A, ATP6V1B1, ATP6V1B2, ATP6V1C1, ATP6V1C2, ATP6V1E1, ATP6V1E2, ATP6V1F, ATP6V1G1, ATP6V1G2, ATP6V1G2, ATP6V1G2, ATP6V1G2, ATP6V1G2, ATP6V1G2, ATP6V1G2, ATP6V1G2, ATP6V1G3, ATP6V1G3, ATP6V1H, ATP7A, ATPSCKMT, CHP1, CLCN3, CLCN4, CLCN5, COA8, COX15, COX17, COX4I1, COX4I2, COX5A, COX5B, COX6A1, COX6A2, COX6B1, COX7A1, COX7A2L, COX7B, COX7B2, COX8A, CTNS, CYB5A, CYC1, DMAC2L, DNAJC30, DRD3, DRD4, DRD4, HVCN1, IL13, MFSD3, MT-ATP6, MT-ATP8, MT-CO1, MT-CO2, MT-CO3, MT-CYB, MT-ND4, MT-ND5, MTCO2P12, NDUFA4, NDUFS7, NNT, NOX5, OTOP1, OTOP2, OTOP3, PARK7, PHB2, PM20D1, PPIF, RNASEK, SLC11A2, SLC15A1, SLC15A2, SLC15A3, SLC15A4, SLC17A5, SLC22A18, SLC22A18, SLC25A18, SLC25A22, SLC25A3, SLC25A4, SLC25A5, SLC2A10, SLC2A9, SLC30A5, SLC33A1, SLC36A1, SLC36A2, SLC36A3, SLC46A1, SLC47A1, SLC47A2, SLC4A10, SLC4A11, SLC9A1, SLC9A2, SLC9A3, SLC9A3, SLC9A3R1, SLC9A4, SLC9A5, SLC9A6, SLC9A7, SLC9A8, SLC9A9, SLC9B1, SLC9B1P1, SLC9B2, SLC9C1, SLC9C1, SLC9C2, SPHK2, STOML2, SURF1, SURF1, TACO1, TCIRG1, TESC, TMCO3, TMSB4X, TWIST1, UCP1, UCP2, UCP3, UQCR10, UQCRC1, UQCRFS1, UQCRFS1P1, UQCRH, VPS9D1
GOBP_PROXIMAL_DISTAL_PATTERN_FORMATION	44	ALDH1A2, CHSY1, CTNNB1, CYP26B1, DLL1, DLL1, DLX1, DLX2, EN1, FGF10, GLI1, GLI2, GLI3, GREM1, GREM1, GREM1, HES5, HES5, HOXA10, HOXA11, HOXA9, HOXB9, HOXC10, HOXC11, HOXC9, HOXD10, HOXD9, IRX1, IRX2, IRX3, LRP4, NODAL, OSR1, PBX1, PBX2, PBX2, PBX2, PBX2, PBX2, PBX2, PBX2, SIX3, SP8, TP63
GOBP_PTERIDINE_CONTAINING_COMPOUND_METABOLIC_PROCESS	39	AASDHPPT, ALDH1L1, ALDH1L2, ATIC, DHFR, DHFR2, DHFRP1, FOLH1, FOLR1, FPGS, FTCD, FTCD, GART, GART, GCH1, GGH, MTHFD1, MTHFD1L, MTHFD2, MTHFD2L, MTHFR, MTHFS, MTR, MTRR, PCBD1, PCBD2, PIPOX, PM20D2, PRKG2, PTS, QDPR, SHMT1, SHMT1, SHMT2, SLC19A1, SLC25A32, SLC46A1, SPR, TYMS
GOBP_PULMONARY_VALVE_DEVELOPMENT	22	BMP4, BMPR2, GJA5, HEY1, HEY2, HEYL, JAG1, NFATC1, NOS3, NOTCH1, NOTCH2, RBPJ, ROBO1, ROBO2, SLIT2, SMAD6, STRA6, STRA6, TBX20, TGFB2, TNFRSF1A, TNFRSF1B
GOBP_PURINERGIC_NUCLEOTIDE_RECEPTOR_SIGNALING_PATHWAY	34	ACP3, ADA, ADCY5, ADORA1, ADORA2A, ADORA2B, ADORA3, ANO6, CNTN2, CTSG, GNAI2, GNAT1, GPR171, GPR34, GPR87, NECAB2, P2RX1, P2RX2, P2RX3, P2RX4, P2RX5, P2RX6, P2RX7, P2RY1, P2RY10, P2RY11, P2RY12, P2RY13, P2RY14, P2RY2, P2RY4, P2RY6, P2RY8, PTAFR
GOBP_PURINE_CONTAINING_COMPOUND_BIOSYNTHETIC_PROCESS	215	ACACA, ACACA, ACACB, ACAT1, ACLY, ACOT7, ACSBG1, ACSBG2, ACSF3, ACSL1, ACSL3, ACSL4, ACSL5, ACSL6, ACSS1, ACSS2, ADA, ADA2, ADAL, ADCY1, ADCY10, ADCY2, ADCY3, ADCY4, ADCY4, ADCY5, ADCY6, ADCY7, ADCY8, ADCY9, ADK, ADORA2B, ADSL, ADSS1, ADSS2, AK1, AK2, AK3, AK4, AK5, AK9, ALDOA, AMD1, AMPD1, AMPD2, AMPD3, ANTKMT, APRT, ATIC, ATP5F1A, ATP5F1B, ATP5F1C, ATP5F1D, ATP5F1E, ATP5F1EP2, ATP5MC1, ATP5MC2, ATP5MC3, ATP5ME, ATP5MF, ATP5MG, ATP5MGL, ATP5PB, ATP5PD, ATP5PF, ATP5PO, ATP6V0C, ATP6V1A, ATPSCKMT, COASY, DCAKD, DCK, DGUOK, DIP2A, DLAT, DLD, DMAC2L, DNAJC30, ELOVL1, ELOVL2, ELOVL3, ELOVL4, ELOVL5, ELOVL6, ELOVL7, ENO1, FLCN, GART, GART, GCDH, GMPS, GUCA1A, GUCA1B, GUCA1C, GUCA2A, GUCA2B, GUCY1A1, GUCY1A2, GUCY1B1, GUCY2C, GUCY2D, GUCY2F, GUK1, H19, H19, HACD1, HACD2, HPCA, HPRT1, HSD17B12, HTD2, IL4, IMPDH1, IMPDH2, LDHC, MIR675, MIR675, MLYCD, MPC2, MT-ATP6, MT-ATP8, MT-CO2, MTAP, MTCO2P12, MTHFD1, MTHFD2L, MYC, NME1, NME2, NME2P1, NME3, NME4, NME5, NME6, NME7, NME9, NOS1, NOS2, NOS3, NPPA, NPPB, NPPC, NPR1, NPR2, NT5E, NUDT2, PAICS, PANK1, PANK2, PANK3, PANK4, PANK4, PAPSS1, PAPSS2, PARP1, PDHA1, PDHA2, PDHB, PDHX, PDK1, PDK2, PDK3, PDK4, PDZD3, PFAS, PID1, PINK1, PKLR, PKLR, PNP, PPARA, PPARGC1A, PPAT, PPCDC, PPCS, PPT1, PPT2, PPT2, PPT2, PPT2, PPT2, PPT2, PPT2, PPT2, PRKAG2, PRPS1, PRPS1L1, PRPS2, PRPSAP1, PRPSAP2, PRTFDC1, RCVRN, RD3, SHMT1, SHMT1, SHMT2, SLC25A1, SLC25A12, SLC25A13, SLC25A16, SLC26A1, SLC26A2, SLC35B2, SLC35B3, SNCA, SPHK2, STOML2, TAFAZZIN, TECR, TGFB1, TMSB4X, TREM2, UQCC3, VCP, VPS9D1
GOBP_PURINE_CONTAINING_COMPOUND_CATABOLIC_PROCESS	54	ABCD1, ACAT1, ACOT7, ADA, ADA2, ADAL, AMPD3, DNPH1, DPYD, ENPP4, ENTPD4, ENTPD4, FITM2, GDA, HINT1, HPRT1, ITPA, MLYCD, NT5C, NT5C1A, NT5C1B, NT5C2, NT5E, NUDT1, NUDT10, NUDT10, NUDT11, NUDT15, NUDT16, NUDT18, NUDT19, NUDT3, NUDT4, NUDT4B, NUDT7, NUDT8, NUDT9, PDE10A, PDE2A, PDE4A, PDE4B, PDE4C, PDE4D, PDE5A, PDE7A, PDE7B, PDE8A, PDE8B, PDE8B, PDE9A, PNP, PRTFDC1, SAMHD1, XDH
GOBP_PURINE_CONTAINING_COMPOUND_METABOLIC_PROCESS	442	AADAT, AASS, ABCD1, ABHD14B, ACACA, ACACA, ACACB, ACAT1, ACLY, ACOT1, ACOT11, ACOT12, ACOT2, ACOT4, ACOT6, ACOT7, ACOT8, ACOT9, ACP3, ACSBG1, ACSBG2, ACSF2, ACSF3, ACSL1, ACSL3, ACSL4, ACSL5, ACSL6, ACSM1, ACSM2A, ACSM2B, ACSM3, ACSM4, ACSM5, ACSM6, ACSS1, ACSS2, ACTN3, ADA, ADA2, ADAL, ADCY1, ADCY10, ADCY2, ADCY3, ADCY4, ADCY4, ADCY5, ADCY6, ADCY7, ADCY8, ADCY9, ADK, ADORA2B, ADPGK, ADSL, ADSS1, ADSS2, AK1, AK2, AK3, AK4, AK5, AK9, ALDOA, ALDOB, ALDOC, AMD1, AMPD1, AMPD2, AMPD3, ANTKMT, APP, APRT, ARL2, ARNT, ATIC, ATP5F1A, ATP5F1B, ATP5F1C, ATP5F1D, ATP5F1E, ATP5F1EP2, ATP5MC1, ATP5MC2, ATP5MC3, ATP5ME, ATP5MF, ATP5MG, ATP5MGL, ATP5PB, ATP5PD, ATP5PF, ATP5PO, ATP6V0C, ATP6V1A, ATPSCKMT, BAAT, BAAT, BAD, BLOC1S6, BPGM, BPNT1, CARD11, CASK, CBFA2T3, COASY, CROT, DCAKD, DCK, DDIT4, DGAT1, DGAT1, DGAT1, DGAT2, DGUOK, DHTKD1, DIP2A, DLAT, DLD, DLG1, DLG2, DLST, DMAC2L, DNAJC30, DNPH1, DPYD, EFL1, EIF6, ELOVL1, ELOVL2, ELOVL3, ELOVL4, ELOVL5, ELOVL6, ELOVL7, ENO1, ENO2, ENO3, ENO4, ENPP1, ENPP4, ENSG00000205794, ENTPD4, ENTPD4, ENTPD5, ENTPD7, EP300, EPHA2, FAR1, FAR2, FBP1, FHIT, FITM2, FLCN, FOXK1, FOXK2, GALK1, GAPDH, GAPDHS, GART, GART, GCDH, GCK, GDA, GIMAP7, GIT1, GLYAT, GMPR, GMPR2, GMPR2, GMPS, GNAI3, GNMT, GPAM, GPAT4, GPD1, GPI, GPI, GTPBP1, GUCA1A, GUCA1B, GUCA1C, GUCA2A, GUCA2B, GUCY1A1, GUCY1A2, GUCY1B1, GUCY2C, GUCY2D, GUCY2F, GUK1, H19, H19, HACD1, HACD2, HDAC4, HIF1A, HINT1, HK1, HK2, HK3, HKDC1, HMGCR, HMGCS1, HMGCS2, HPCA, HPRT1, HSD17B12, HSD17B4, HTD2, HTR2A, ICMT, IFNG, IGF1, IL4, IMPDH1, IMPDH2, INS, INSR, ITPA, JMJD8, KDM1A, LACC1, LDHA, LDHA, LDHC, LRGUK, LRRK2, MACROD1, MACROD2, MAGI3, MCCC2, MCCC2, MCCC2, MCEE, MFN1, MIR675, MIR675, MLXIPL, MLYCD, MPC2, MPP1, MT-ATP6, MT-ATP8, MT-CO2, MTAP, MTCO2P12, MTHFD1, MTHFD2L, MVD, MVK, MYC, NCOR1, NME1, NME2, NME2P1, NME3, NME4, NME5, NME6, NME7, NME9, NOS1, NOS2, NOS3, NPPA, NPPB, NPPC, NPR1, NPR2, NT5C, NT5C1A, NT5C1B, NT5C2, NT5E, NUDT1, NUDT10, NUDT10, NUDT11, NUDT15, NUDT16, NUDT18, NUDT19, NUDT2, NUDT3, NUDT4, NUDT4B, NUDT7, NUDT8, NUDT9, NUPR1, OARD1, OGDH, OGDHL, OGT, OPA1, OXSM, P2RX7, PAICS, PANK1, PANK2, PANK3, PANK4, PANK4, PAPSS1, PAPSS2, PARP1, PDE10A, PDE2A, PDE4A, PDE4B, PDE4C, PDE4D, PDE5A, PDE7A, PDE7B, PDE8A, PDE8B, PDE8B, PDE9A, PDHA1, PDHA2, PDHB, PDHX, PDK1, PDK2, PDK3, PDK4, PDZD3, PFAS, PFKFB1, PFKFB2, PFKL, PFKM, PFKP, PGAM1, PGAM2, PGAM4, PGK1, PGK2, PGM1, PID1, PINK1, PIPOX, PKLR, PKLR, PKM, PMVK, PNP, PPARA, PPARGC1A, PPAT, PPCDC, PPCS, PPT1, PPT2, PPT2, PPT2, PPT2, PPT2, PPT2, PPT2, PPT2, PRKAA1, PRKAA2, PRKAG1, PRKAG2, PRKAG3, PRPS1, PRPS1L1, PRPS2, PRPSAP1, PRPSAP2, PRTFDC1, PRXL2C, PSEN1, PTGDR, PTH, PTHLH, RAB23, RAN, RCVRN, RD3, RHOA, RHOQ, RORA, SAMHD1, SHMT1, SHMT1, SHMT2, SIRT6, SLC25A1, SLC25A12, SLC25A13, SLC25A16, SLC26A1, SLC26A2, SLC2A6, SLC2A6, SLC35B2, SLC35B3, SLC4A1, SLC4A4, SNCA, SPHK2, STAT3, STOML2, SUCLA2, SUCLG2, SULT1A1, SULT1A2, SULT1A3, SULT1A4, SULT1B1, SULT1C3, SULT1C4, SULT1E1, SULT2A1, SULT2B1, TAFAZZIN, TDO2, TDO2, TECR, TGFB1, THEM5, TIGAR, TJP2, TMSB4X, TPI1, TPST1, TPST2, TREM2, TREX1, TTR, UQCC3, URAD, VCP, VPS9D1, XDH, ZBTB20, ZBTB7A
GOBP_PURINE_CONTAINING_COMPOUND_TRANSMEMBRANE_TRANSPORT	25	ABCC4, AQP9, LRRC8A, LRRC8C, LRRC8D, LRRC8E, SLC17A9, SLC19A1, SLC22A1, SLC22A2, SLC22A3, SLC25A17, SLC25A31, SLC25A4, SLC25A41, SLC25A42, SLC25A5, SLC25A6, SLC28A1, SLC28A2, SLC28A3, SLC29A1, SLC29A2, SLC35B2, SLC35B3
GOBP_PURINE_NUCLEOBASE_METABOLIC_PROCESS	23	ACP3, ADA, APRT, DPYD, GART, GART, GDA, GMPR, GMPR2, GMPR2, GMPS, HPRT1, KDM1A, PAICS, PPAT, PRPS1, PRTFDC1, SHMT1, SHMT1, SHMT2, TTR, URAD, XDH
GOBP_PURINE_NUCLEOSIDE_METABOLIC_PROCESS	27	ACP3, ADA, ADA2, ADAL, ADK, AMD1, APRT, BLOC1S6, DGUOK, ENPP4, GDA, GNMT, HPRT1, ICMT, MACROD1, MACROD2, MTAP, NT5C1A, NT5C1B, NT5C2, NT5E, NUDT1, OARD1, PNP, PRTFDC1, PTGDR, XDH
GOBP_PURINE_NUCLEOSIDE_MONOPHOSPHATE_BIOSYNTHETIC_PROCESS	23	ADA, ADK, ADSL, ADSS1, ADSS2, AMPD1, AMPD2, AMPD3, APRT, ATIC, DCK, DGUOK, GART, GART, GMPS, HPRT1, IMPDH1, IMPDH2, NUDT2, PAICS, PFAS, PPAT, PRPS2
GOBP_PURINE_NUCLEOSIDE_MONOPHOSPHATE_METABOLIC_PROCESS	47	ADA, ADK, ADSL, ADSS1, ADSS2, AK1, AK2, AK3, AK4, AK9, AMPD1, AMPD2, AMPD3, APRT, ATIC, CARD11, CASK, DCK, DGUOK, DLG1, DLG2, GART, GART, GDA, GMPR2, GMPR2, GMPS, GUK1, HPRT1, IMPDH1, IMPDH2, LRGUK, MAGI3, MPP1, NT5C, NT5C1A, NT5C2, NT5E, NUDT2, PAICS, PFAS, PNP, PPAT, PRPS2, PRTFDC1, TJP2, XDH
GOBP_PURINE_NUCLEOTIDE_CATABOLIC_PROCESS	49	ABCD1, ACAT1, ACOT7, ADA, AMPD3, DNPH1, ENTPD4, ENTPD4, FITM2, GDA, HINT1, HPRT1, ITPA, MLYCD, NT5C, NT5C1A, NT5C1B, NT5C2, NT5E, NUDT10, NUDT10, NUDT11, NUDT15, NUDT16, NUDT18, NUDT19, NUDT3, NUDT4, NUDT4B, NUDT7, NUDT8, NUDT9, PDE10A, PDE2A, PDE4A, PDE4B, PDE4C, PDE4D, PDE5A, PDE7A, PDE7B, PDE8A, PDE8B, PDE8B, PDE9A, PNP, PRTFDC1, SAMHD1, XDH
GOBP_PURINE_NUCLEOTIDE_TRANSPORT	32	ABCC11, ABCC4, ABCC5, ABCC6, ABCC6, ABCD1, CALHM1, CALHM3, CD47, CR1, GJB1, LRRC8A, LRRC8C, LRRC8D, LRRC8E, SLC17A9, SLC19A1, SLC25A17, SLC25A23, SLC25A24, SLC25A24, SLC25A25, SLC25A31, SLC25A4, SLC25A41, SLC25A42, SLC25A5, SLC25A6, SLC29A1, SLC33A1, SLC35B2, SLC35B3
GOBP_PURINE_RIBONUCLEOSIDE_METABOLIC_PROCESS	22	ACP3, ADA, ADA2, ADAL, ADK, AMD1, APRT, BLOC1S6, DGUOK, ENPP4, GNMT, HPRT1, ICMT, MTAP, NT5C1A, NT5C1B, NT5C2, NT5E, PNP, PRTFDC1, PTGDR, XDH
GOBP_PYRIDINE_CONTAINING_COMPOUND_BIOSYNTHETIC_PROCESS	33	ACMSD, AFMID, ASPDH, HAAO, IDO1, IDO2, KMO, KYNU, NADK, NADK2, NADSYN1, NAMPT, NAPRT, NAPRT, NAXD, NMNAT1, NMNAT2, NMNAT3, NMRK1, NMRK2, NNMT, NUDT12, PARP10, PARP16, PARP9, PDXK, PNPO, PSAT1, PTGIS, QPRT, SLC22A13, SLC5A8, SLC5A8
GOBP_PYRIDINE_CONTAINING_COMPOUND_METABOLIC_PROCESS	41	ACMSD, AFMID, ALPL, ASPDH, HAAO, IDO1, IDO2, KMO, KYNU, MTAP, NADK, NADK2, NADSYN1, NAMPT, NAPRT, NAPRT, NAXD, NAXE, NMNAT1, NMNAT2, NMNAT3, NMRK1, NMRK2, NNMT, NUDT12, NUDT13, NUDT17, PARP10, PARP16, PARP9, PDXK, PDXP, PNP, PNPO, PSAT1, PTGIS, QPRT, SARM1, SLC22A13, SLC5A8, SLC5A8
GOBP_PYRIDINE_NUCLEOTIDE_BIOSYNTHETIC_PROCESS	30	ACMSD, AFMID, ASPDH, HAAO, IDO1, IDO2, KMO, KYNU, NADK, NADK2, NADSYN1, NAMPT, NAPRT, NAPRT, NAXD, NMNAT1, NMNAT2, NMNAT3, NMRK1, NMRK2, NNMT, NUDT12, PARP10, PARP16, PARP9, PTGIS, QPRT, SLC22A13, SLC5A8, SLC5A8
GOBP_PYRIDINE_NUCLEOTIDE_METABOLIC_PROCESS	34	ACMSD, AFMID, ASPDH, HAAO, IDO1, IDO2, KMO, KYNU, NADK, NADK2, NADSYN1, NAMPT, NAPRT, NAPRT, NAXD, NAXE, NMNAT1, NMNAT2, NMNAT3, NMRK1, NMRK2, NNMT, NUDT12, NUDT13, NUDT17, PARP10, PARP16, PARP9, PTGIS, QPRT, SARM1, SLC22A13, SLC5A8, SLC5A8
GOBP_PYRIMIDINE_CONTAINING_COMPOUND_BIOSYNTHETIC_PROCESS	38	AK5, CAD, CDA, CMPK1, CMPK2, CPS1, CTPS1, CTPS2, DCTD, DHFR2, DHODH, DTYMK, DUT, ENSG00000276759, MTOR, NME1, NME2, NME2P1, NME3, NME4, NME5, NME6, NME7, NME9, PRPS1, SHMT1, SHMT1, TBPL1, TK2, TPK1, TYMS, UCK1, UCK2, UCKL1, UMPS, UPP1, UPP2, UPRT
GOBP_PYRIMIDINE_CONTAINING_COMPOUND_CATABOLIC_PROCESS	44	AICDA, ALDH6A1, APOBEC1, APOBEC2, APOBEC3A, APOBEC3A, APOBEC3B, APOBEC3C, APOBEC3D, APOBEC3F, APOBEC3G, APOBEC3H, CDA, CDADC1, CRMP1, DCTPP1, DPYD, DPYS, DPYSL2, DPYSL3, DPYSL4, DPYSL5, DUT, ENSG00000276759, ENTPD4, ENTPD4, ENTPD7, MBD4, NEIL1, NEIL2, NT5C, NT5M, NTHL1, OGG1, SMUG1, TDG, TET1, TET2, TET3, TYMP, UNG, UPB1, UPP1, UPP2
GOBP_PYRIMIDINE_CONTAINING_COMPOUND_METABOLIC_PROCESS	90	ACP3, AICDA, AK3, AK5, ALDH6A1, APOBEC1, APOBEC2, APOBEC3A, APOBEC3A, APOBEC3B, APOBEC3C, APOBEC3D, APOBEC3F, APOBEC3G, APOBEC3H, CAD, CDA, CDADC1, CMPK1, CMPK2, CPS1, CRMP1, CTPS1, CTPS2, DCK, DCTD, DCTPP1, DHFR2, DHODH, DPYD, DPYS, DPYSL2, DPYSL3, DPYSL4, DPYSL5, DTYMK, DUT, ENPP3, ENSG00000276759, ENTPD4, ENTPD4, ENTPD7, ERH, MAPK1, MBD4, MTOR, NEIL1, NEIL2, NME1, NME2, NME2P1, NME3, NME4, NME5, NME6, NME7, NME9, NT5C, NT5C3A, NT5M, NTHL1, OGG1, PRPS1, SHMT1, SHMT1, SLC19A2, SLC19A3, SLC25A19, SMUG1, TBPL1, TDG, TET1, TET2, TET3, THTPA, TK1, TK2, TKTL1, TPK1, TYMP, TYMS, UCK1, UCK2, UCKL1, UMPS, UNG, UPB1, UPP1, UPP2, UPRT
GOBP_PYRIMIDINE_CONTAINING_COMPOUND_TRANSMEMBRANE_TRANSPORT	21	AQP9, SLC19A2, SLC19A3, SLC22A1, SLC22A2, SLC25A19, SLC25A33, SLC25A36, SLC28A1, SLC28A2, SLC28A3, SLC29A1, SLC29A2, SLC44A4, SLC44A4, SLC44A4, SLC44A4, SLC44A4, SLC44A4, SLC44A4, SLC44A4
GOBP_PYRIMIDINE_DEOXYRIBONUCLEOTIDE_METABOLIC_PROCESS	26	CMPK2, DCTD, DCTPP1, DPYD, DPYS, DTYMK, DUT, ENSG00000276759, MBD4, NEIL1, NEIL2, NT5C, NT5M, NTHL1, OGG1, SHMT1, SHMT1, SMUG1, TBPL1, TDG, TYMP, TYMS, UNG, UPB1, UPP1, UPP2
GOBP_PYRIMIDINE_NUCLEOBASE_METABOLIC_PROCESS	20	ALDH6A1, CAD, CDA, CMPK1, CPS1, CRMP1, CTPS1, CTPS2, DHODH, DPYD, DPYS, DPYSL2, DPYSL3, DPYSL4, DPYSL5, MAPK1, MTOR, TYMP, TYMS, UMPS
GOBP_PYRIMIDINE_NUCLEOSIDE_METABOLIC_PROCESS	25	AICDA, APOBEC1, APOBEC2, APOBEC3A, APOBEC3A, APOBEC3B, APOBEC3C, APOBEC3D, APOBEC3F, APOBEC3G, APOBEC3H, CDA, CDADC1, DHFR2, DPYD, DTYMK, ERH, NT5C3A, TK1, TK2, TYMP, UCKL1, UPB1, UPP1, UPP2
GOBP_PYRIMIDINE_NUCLEOSIDE_MONOPHOSPHATE_METABOLIC_PROCESS	23	CAD, CDA, CMPK1, DCTD, DHODH, DPYD, DPYS, DUT, ENSG00000276759, NT5C, NT5M, SHMT1, SHMT1, TYMP, TYMS, UCK1, UCK2, UCKL1, UMPS, UPB1, UPP1, UPP2, UPRT
GOBP_PYRIMIDINE_NUCLEOSIDE_TRIPHOSPHATE_METABOLIC_PROCESS	26	AK3, CAD, CMPK2, CTPS1, CTPS2, DCTPP1, DTYMK, DUT, ENSG00000276759, ENTPD4, ENTPD4, ENTPD7, NME1, NME2, NME2P1, NME3, NME4, NME5, NME6, NME7, NME9, TBPL1, TYMS, UCK1, UCK2, UCKL1
GOBP_PYRIMIDINE_NUCLEOTIDE_CATABOLIC_PROCESS	22	DCTPP1, DPYD, DPYS, DUT, ENSG00000276759, ENTPD4, ENTPD4, ENTPD7, MBD4, NEIL1, NEIL2, NT5C, NT5M, NTHL1, OGG1, SMUG1, TDG, TYMP, UNG, UPB1, UPP1, UPP2
GOBP_PYRIMIDINE_NUCLEOTIDE_METABOLIC_PROCESS	54	AK3, AK5, CAD, CDA, CMPK1, CMPK2, CTPS1, CTPS2, DCK, DCTD, DCTPP1, DHODH, DPYD, DPYS, DTYMK, DUT, ENPP3, ENSG00000276759, ENTPD4, ENTPD4, ENTPD7, MBD4, NEIL1, NEIL2, NME1, NME2, NME2P1, NME3, NME4, NME5, NME6, NME7, NME9, NT5C, NT5M, NTHL1, OGG1, PRPS1, SHMT1, SHMT1, SMUG1, TBPL1, TDG, TYMP, TYMS, UCK1, UCK2, UCKL1, UMPS, UNG, UPB1, UPP1, UPP2, UPRT
GOBP_PYRIMIDINE_RIBONUCLEOTIDE_BIOSYNTHETIC_PROCESS	23	AK5, CAD, CDA, CMPK1, CTPS1, CTPS2, DHODH, NME1, NME2, NME2P1, NME3, NME4, NME5, NME6, NME7, NME9, UCK1, UCK2, UCKL1, UMPS, UPP1, UPP2, UPRT
GOBP_PYRIMIDINE_RIBONUCLEOTIDE_METABOLIC_PROCESS	31	AK3, AK5, CAD, CDA, CMPK1, CTPS1, CTPS2, DHODH, DPYD, DPYS, ENTPD4, ENTPD4, ENTPD7, NME1, NME2, NME2P1, NME3, NME4, NME5, NME6, NME7, NME9, NT5C, UCK1, UCK2, UCKL1, UMPS, UPB1, UPP1, UPP2, UPRT
GOBP_PYROPTOSIS	27	AIM2, APIP, CASP1, CASP4, CASP6, CASP8, DHX9, ELANE, ELANE, GSDMA, GSDMB, GSDMC, GSDMC, GSDMD, GSDMD, GSDME, GZMA, GZMB, NAIP, NAIP, NAIP, NLRC4, NLRP1, NLRP6, NLRP9, TREM2, ZBP1
GOBP_PYRUVATE_METABOLIC_PROCESS	111	ACTN3, ADPGK, ALDOA, ALDOB, ALDOC, APP, ARL2, ARNT, BPGM, CBFA2T3, DDIT4, DHTKD1, DLAT, DLD, EIF6, ENO1, ENO2, ENO3, ENO4, ENTPD5, EP300, FBP1, FOXK1, FOXK2, GALK1, GAPDH, GAPDHS, GCK, GIT1, GPD1, GPI, GPI, HDAC4, HIF1A, HK1, HK2, HK3, HKDC1, HOGA1, HTR2A, IFNG, IGF1, INS, INSR, JMJD8, LDHA, LDHA, LDHAL6B, LDHB, LDHC, ME1, ME2, ME3, MLXIPL, MPC2, MYC, NCOR1, NR4A3, NUPR1, OGDH, OGDHL, OGT, P2RX7, PC, PCK1, PCK2, PCK2, PDHA1, PDHA2, PDHB, PDHX, PDK1, PDK2, PDK3, PDK4, PFKFB1, PFKFB2, PFKL, PFKM, PFKP, PGAM1, PGAM2, PGAM4, PGK1, PGK2, PGM1, PKLR, PKLR, PKM, PPARA, PRKAA1, PRKAA2, PRKAG1, PRKAG2, PRKAG3, PRXL2C, PSEN1, SDS, SIRT6, SLC2A6, SLC2A6, SLC4A1, SLC4A4, SRR, STAT3, TIGAR, TPI1, TREX1, VDAC1, ZBTB20, ZBTB7A
GOBP_P_BODY_ASSEMBLY	23	ATXN2, CNOT1, CNOT2, CNOT6, CNOT6L, CNOT7, DDX6, DYNC1H1, EDC3, EIF4ENIF1, LIMD1, LSM14A, LSM14A, LSM3, LSM4, NBDY, NOCT, PAN2, PAN3, PATL1, PATL2, PATL2, RC3H1
GOBP_QUATERNARY_AMMONIUM_GROUP_TRANSPORT	22	PDZK1, SLC22A1, SLC22A16, SLC22A3, SLC22A4, SLC22A5, SLC25A19, SLC25A20, SLC25A29, SLC25A45, SLC25A47, SLC25A48, SLC38A2, SLC44A4, SLC44A4, SLC44A4, SLC44A4, SLC44A4, SLC44A4, SLC44A4, SLC44A4, SLC6A20
GOBP_QUINONE_METABOLIC_PROCESS	38	ADH4, AIFM2, AKR1A1, AKR1B1, AKR1B10, AKR1C1, AKR1C2, AKR1C3, AKR1C4, AKR7A2, CBR1, CBR4, COQ10A, COQ10B, COQ2, COQ3, COQ4, COQ5, COQ6, COQ7, COQ8A, COQ8B, COQ9, CRYZL1, CYP4F11, CYP4F12, CYP4F2, CYP4F3, FDXR, NDUFA9, NQO2, PDSS1, PDSS2, PPTC7, SULT1C4, UBIAD1, VKORC1, VKORC1L1
GOBP_RAB_PROTEIN_SIGNAL_TRANSDUCTION	21	DENND1A, DENND3, DENND4A, DENND4B, DENND4C, GDI1, MADD, RAB12, RAB15, RAB21, RAB30, RAB33A, RAB33B, RAB35, RAB39A, RAB39B, RAB4A, RAB4B, RAB9A, RAB9B, SGSM3
GOBP_RAC_PROTEIN_SIGNAL_TRANSDUCTION	54	ABI2, AIF1, AIF1, AIF1, AIF1, AIF1, AIF1, ALS2, ARF6, ARHGAP17, ARHGAP17, ARHGAP24, ARHGAP44, AUTS2, BRK1, CADM4, CDH13, CRK, CYFIP1, CYFIP1, CYFIP1, DBNL, DNM2, ELMO1, EPS8, FARP2, GABARAP, GARRE1, GARRE1, GARRE1, HACD3, HACE1, KBTBD6, KBTBD7, KRAS, NCKAP1, NF1, NISCH, OGT, PIK3CB, PIK3CG, RAC1, RAC2, RASGRF1, RHOG, RHOH, RHOU, RHOU, SH3BP1, SSX2IP, STMN3, TIAM1, WASF1, WASF2
GOBP_RAS_PROTEIN_SIGNAL_TRANSDUCTION	390	ABCA1, ABI2, ABL1, ABL2, ABRA, ADGRG1, ADRA1A, ADRA2A, AGTR1, AIF1, AIF1, AIF1, AIF1, AIF1, AIF1, AKAP13, ALS2, APOA1, APOC3, APOE, ARF6, ARFGAP1, ARFGEF1, ARFGEF2, ARFGEF3, ARHGAP1, ARHGAP17, ARHGAP17, ARHGAP24, ARHGAP29, ARHGAP35, ARHGAP4, ARHGAP42, ARHGAP44, ARHGAP5, ARHGAP6, ARHGDIA, ARHGDIB, ARHGDIG, ARHGEF1, ARHGEF10, ARHGEF10, ARHGEF11, ARHGEF12, ARHGEF18, ARHGEF2, ARHGEF25, ARHGEF28, ARHGEF3, ARRB1, AUTS2, BCL6, BCR, BRAP, BRK1, C15orf62, CADM4, CAVIN4, CBL, CCDC125, CCDC125, CCNA2, CDC42, CDC42EP1, CDC42EP2, CDC42EP3, CDC42EP4, CDC42EP5, CDC42EP5, CDC42EP5, CDC42EP5, CDC42SE1, CDC42SE2, CDH13, CDK2, CDKN1A, CDKN2A, CELSR1, CFL1, CNKSR1, COL1A2, COL3A1, CRK, CRKL, CSF1, CTNNAL1, CUL3, CYFIP1, CYFIP1, CYFIP1, CYTH1, CYTH2, CYTH3, CYTH4, DAB2IP, DBNL, DENND1A, DENND3, DENND4A, DENND4B, DENND4C, DHCR24, DLC1, DLC1, DNM2, DNMT1, DOK1, DOK2, DOK3, ELMO1, EPHB2, EPO, EPS8, EPS8L1, EPS8L2, EPS8L3, ERAS, ERBIN, F11R, F2R, F2RL1, F2RL2, F2RL3, FARP2, FBP1, FBXO8, FGF10, FGF2, FLCN, FLOT1, FLOT1, FLOT1, FLOT1, FLOT1, FLOT1, FLOT1, FLOT1, FOXM1, G3BP1, G3BP2, GABARAP, GARRE1, GARRE1, GARRE1, GBF1, GDI1, GNA12, GNA13, GNB1, GPR17, GPR174, GPR18, GPR199P, GPR20, GPR20, GPR35, GPR4, GPR55, GPR65, GPSM2, GRAP, GRAP2, GRB2, HACD3, HACE1, HEG1, HRAS, HRAS, IGF1, IQGAP3, IQSEC1, IQSEC2, IQSEC3, IQSEC3, ITGA3, ITGB1, ITPKB, JUN, KANK1, KANK2, KBTBD6, KBTBD7, KCTD10, KCTD13, KIF14, KITLG, KPNB1, KRAS, KSR1, KSR2, LAT, LIMK1, LPAR1, LPAR4, LPAR6, LRRC59, LRRD1, LZTR1, MADD, MAP4K4, MAPKAP1, MAPKAPK5, MAPRE2, MCF2L, MET, MFN2, MMD2, MRAS, MYO9B, MYOC, NCKAP1, NET1, NF1, NGF, NGFR, NISCH, NKIRAS1, NKIRAS2, NOTCH1, NOTCH2, NRAS, NRG1, NRP1, NTN1, NTRK1, NUP62, OGT, OPHN1, P2RY10, P2RY8, PARK7, PDCD10, PDGFRB, PDPN, PHACTR4, PIK3CB, PIK3CG, PLCE1, PLD1, PLEKHG5, PLEKHG7, PLK2, PPP2CB, PRAG1, PRKD1, PSD, PSD2, PSD3, PSD4, PTH, RAB12, RAB15, RAB21, RAB30, RAB33A, RAB33B, RAB35, RAB39A, RAB39B, RAB42, RAB4A, RAB4B, RAB9A, RAB9B, RABGEF1, RABL3, RAC1, RAC2, RAF1, RALA, RALB, RALBP1, RALGDS, RALGPS1, RALGPS2, RANGRF, RAP1A, RAP1B, RAP1BL, RAP2A, RAP2B, RAP2C, RAPGEF1, RAPGEF2, RAPGEF3, RAPGEF4, RAPGEF5, RAPGEF6, RAPGEFL1, RASA1, RASA2, RASA3, RASA3, RASA4, RASA4B, RASAL1, RASAL3, RASGEF1A, RASGEF1B, RASGEF1C, RASGRF1, RASGRF2, RASGRP1, RASGRP2, RASGRP3, RASGRP4, RASIP1, RASSF1, RB1, RDX, RERG, RFXANK, RGL1, RGL2, RGL2, RGL2, RGL2, RGL2, RGL2, RGL2, RGL3, RGL4, RHOA, RHOB, RHOD, RHOG, RHOH, RHOJ, RHOU, RHOU, RHOV, RIPOR1, RIPOR2, RIT1, RIT2, ROBO1, ROCK1, ROCK2, ROPN1B, RRAS, RRAS2, RREB1, RTKN, RTN4R, SCAI, SDCBP, SETDB1, SGSM3, SH3BP1, SHOC2, SHTN1, SOS1, SOS2, SPRY1, SPRY2, SPRY3, SPRY4, SQSTM1, SQSTM1, SSX2IP, STAMBP, STARD13, STARD8, STK19, STK19, STK19, STK19, STK19, STK19, STK19, STMN1, STMN3, SYNGAP1, SYNGAP1, SYNJ2BP, SYNPO2L, TAX1BP3, TGFB2, TIAM1, TNFAIP1, TP53, TRIM28, TRIM67, USP28, USP50, USP8, WAS, WASF1, WASF2, ZNF304
GOBP_REACTIVE_NITROGEN_SPECIES_METABOLIC_PROCESS	101	ACP5, AGT, AGTR2, AGTR2, AGXT2, AIF1, AIF1, AIF1, AIF1, AIF1, AIF1, AKT1, ARG2, ASS1, ATP2B4, CAV1, CD34, CD36, CD47, CLEC7A, CLU, CPS1, CX3CR1, CYB5B, CYB5R3, CYP1B1, DDAH1, DDAH2, DDAH2, DDAH2, DDAH2, DDAH2, DDAH2, DDAH2, DNM2, EDN1, GCH1, GCHFR, GLA, HBB, HSP90AA1, HSP90AB1, IFNG, IL10, IL1B, INSR, JAK2, KHSRP, KLF2, KLF4, KLRC4-KLRK1, KLRK1, MIR132, MIR181A2, MIR181B1, MIR199A1, MIR212, MIR92A1, MIR99B, MMP8, MTARC1, MTARC2, NOS1, NOS1AP, NOS2, NOS3, NPY, NQO1, P2RX4, PKD2, POR, PTGIS, PTGS2, PTK2B, PTX3, RAC1, RGN, ROCK2, RORA, SELENOS, SIRPA, SMAD3, SOD2, SPR, THAP4, TICAM1, TLR2, TLR4, TLR6, TMEM106A, TNF, TNF, TNF, TNF, TNF, TNF, TNF, TNF, TRPV1, TSPO, ZC3H12A
GOBP_REACTIVE_OXYGEN_SPECIES_BIOSYNTHETIC_PROCESS	67	ABCB7, ABCD1, ABCD2, ACOX1, ADGRB1, ALOX5, ALOX5, ARG2, CCN6, CD36, CFLAR, CLCN3, COA8, CTNS, CYBA, CYBB, CYP1A1, CYP1A2, DUOX1, DUOX2, DUOXA1, DUOXA2, FOXO3, FYN, GBF1, GRIN1, H19, H19, INAVA, INS, MAOB, MIR181A2, MIR21, MIR24-1, MIR590, MIR675, MIR675, MMP8, MPO, MPV17L, MPV17L, MPV17L, MPV17L, MT-CO2, MTCO2P12, NCF1, NOX4, PAGE4, PARK7, PIKFYVE, PLCG2, PPARA, RAB27A, RHOA, SLC18A2, SLC25A33, SLC30A10, SLC5A3, SNCA, SOD1, SOD2, SPHK2, TLR4, TLR6, TRAP1, UCP1, ZNF205
GOBP_REACTIVE_OXYGEN_SPECIES_METABOLIC_PROCESS	256	AATF, AATF, ABCB7, ABCD1, ABCD2, ACE2, ACOD1, ACOX1, ACP5, ADGRB1, AGT, AGTR1, AKR1C1, AKR1C3, ALOX12, ALOX5, ALOX5, APOA4, ARF4, ARG2, ATG5, ATP5IF1, ATP5IF1, ATP7A, BCL2, BCO2, BCR, BECN1, BIRC2, BMP7, BNIP3, BRCA1, BST1, CAT, CBR1, CCN1, CCN2, CCN6, CCS, CD177, CD36, CDKN1A, CFLAR, CLCN3, CLEC7A, COA8, COQ7, CRP, CRYAB, CTNS, CYB5R4, CYBA, CYBB, CYP1A1, CYP1A2, CYP1B1, DCXR, DDIT4, DHFR, DHFRP1, DHRS4, DHRS4, DRD5, DUOX1, DUOX2, DUOXA1, DUOXA2, EDN1, EIF6, EPX, F2, F2RL1, FANCC, FBLN5, FOXM1, FOXO1, FOXO3, FPR2, FYN, G6PD, GADD45A, GBF1, GCH1, GLS2, GNAI2, GNAI3, GPX1, GPX3, GRB2, GRIN1, GSTP1, H19, H19, HBA1, HBA2, HBB, HBD, HBE1, HBG1, HBG2, HBM, HBQ1, HBZ, HDAC6, HIF1A, HK2, HP, HVCN1, IFI6, IL19, IMMP2L, INAVA, INS, ITGAM, ITGB2, LEP, LPO, LRRK2, MAOB, MAPK14, MAPT, MAPT, MAPT, MIR181A2, MIR21, MIR24-1, MIR27B, MIR590, MIR675, MIR675, MMP3, MMP8, MPO, MPV17, MPV17L, MPV17L, MPV17L, MPV17L, MT-CO2, MT-ND2, MT3, MTCO2P12, NCF1, NCF1B, NCF1C, NCF2, NCF4, NCF4, NDUFA13, NDUFS1, NDUFS1, NDUFS3, NDUFS3, NDUFS4, NFE2L2, NNT, NOS2, NOS3, NOX1, NOX3, NOX4, NOX5, NOXA1, NOXO1, NQO1, NRROS, P2RX7, PAGE4, PARK7, PARL, PAX2, PDGFB, PDGFRB, PDK3, PDK4, PID1, PIKFYVE, PINK1, PLA2R1, PLCG2, PLIN5, PMAIP1, PON3, PPARA, PRCP, PRDX1, PRDX2, PRDX3, PRDX4, PRDX5, PREX1, PRG3, PRKCD, PRKN, PTK2B, PXDN, PXDNL, RAB27A, RAC1, RAC2, RFK, RHOA, RIPK1, RIPK3, RIPK3, RNF41, ROMO1, SESN1, SESN2, SESN2, SFTPD, SH3PXD2A, SH3PXD2B, SIRT2, SIRT2, SIRT5, SLC18A2, SLC1A1, SLC25A33, SLC30A10, SLC5A3, SNCA, SOD1, SOD2, SOD3, SPHK2, STK17A, SYK, TAFA4, TFAP2A, TGFB1, TGFBR2, THBS1, TIGAR, TLR4, TLR6, TNF, TNF, TNF, TNF, TNF, TNF, TNF, TNF, TP53, TPO, TPO, TRAP1, TSPO, TUSC2, TYROBP, UCP1, VAV1, XDH, ZC3H12A, ZNF205
GOBP_RECEPTOR_CATABOLIC_PROCESS	29	ABCA2, ANXA2, APOE, BECN1, BECN2, CAPN1, CDK5, DTX3L, FURIN, GPRASP1, ITCH, KIF16B, LAPTM5, LGMN, MTMR2, MVB12A, MYLIP, NEDD4, PCSK9, PIK3R4, PTPN1, RNF43, SH3GLB1, SMURF1, SMURF1, SNX25, TGFB1, UVRAG, ZNRF3
GOBP_RECEPTOR_CLUSTERING	60	AGRN, APOE, CD81, CDH2, CDK5, COLQ, CRKL, DLG1, DLG2, DLG3, DLG4, DNAJA3, DNAJA3, DVL1, FLNA, FNTA, FZD9, GLRB, GPHN, GRIK2, GRIK5, GSN, ITGA4, ITGAL, ITGB1BP1, ITGB2, ITGB7, LHFPL4, LRP4, LRRC7, MADCAM1, MAGI2, MESD, MUSK, NLGN1, NLGN2, NLGN2, NRXN1, NRXN2, PICK1, PIGR, PTN, RELN, RER1, SAV1, SCRIB, SCRIB, SHANK3, SHISA6, SHISA7, SLC7A11, SLITRK3, SSNA1, SYNGAP1, SYNGAP1, SYNJ2BP, THY1, TNFAIP6, WDR19, ZDHHC2
GOBP_RECEPTOR_INTERNALIZATION	137	ACHE, ACKR3, ADM, AHI1, ANGPT1, ANKRD13A, ANKRD13B, ANKRD13D, ANXA2, AP2M1, APELA, APLN, ARC, ARF1, ARR3, ARRB1, ARRB2, ATAD1, ATAD1, ATXN2, CACNG2, CACNG3, CACNG4, CACNG5, CACNG7, CACNG8, CALCRL, CALY, CAV1, CAV3, CD36, CD63, CD81, CD9, CEACAM1, CLTC, CNTN2, CXCL8, CXCR1, CXCR2, DKK1, DLG4, DNM1, DNM2, DNM3, DRD2, DRD3, DRD4, DRD4, DTNBP1, EFNB2, EGF, EZR, FCER1G, FLOT1, FLOT1, FLOT1, FLOT1, FLOT1, FLOT1, FLOT1, FLOT1, FMR1, GH1, GRB2, GREM1, GREM1, GREM1, GRIA1, GRK2, GRK3, GRK4, GSG1L, GTF2H2, GTF2H2, GTF2H2, HPCA, HTR1B, HTR2B, INSR, ITGB1, ITGB2, ITGB3, LDLRAP1, LILRB1, LILRB1, LILRB1, LILRB1, LILRB1, LILRB4, LILRB4, LILRB4, LILRB4, LILRB4, LMBRD1, LRP1, LRPAP1, LRRTM1, LRRTM2, MAGI2, MIR199A1, MKLN1, MTMR2, NECAB2, NEDD4, NTF3, NUMB, OPHN1, PCSK9, PICALM, PICK1, PLCG2, RAB31, RAB5A, RAMP1, RAMP2, RAMP3, RIN3, RSPO1, SAG, SAG, SCRIB, SCRIB, SCYL2, SDCBP, SELE, SFRP4, SNAP25, SNCA, SNX1, SYK, TBC1D5, TFRC, UBQLN2, VEGFA, WDR54, WNT3A
GOBP_RECEPTOR_LOCALIZATION_TO_SYNAPSE	59	ADAM10, ANKS1B, ARHGAP44, CACNG2, CACNG3, CACNG4, CACNG5, CACNG7, CACNG8, CEP112, CLSTN1, CNIH2, CPLX1, DAG1, DBN1, DLG1, DLG2, DLG3, DLG4, GHSR, GPC4, GPC6, GPHN, GRIP1, GRIP2, GRIPAP1, HRAS, HRAS, IQSEC2, KIF17, KIF3B, KIF5A, KIF5B, KIF5C, KIF5C, LGI1, LRRC7, NETO1, NLGN1, NPTN, NPTX1, NSG1, PRKCZ, RAB11A, RAB8A, RAP1A, RELN, SCRIB, SCRIB, SHISA6, SNAP25, STX1B, STX3, STX7, SYNJ2BP, TAMALIN, TYROBP, VPS35, ZDHHC3
GOBP_RECEPTOR_MEDIATED_ENDOCYTOSIS	286	AAK1, ABCA2, ACHE, ACKR3, ADIPOQ, ADM, ADRB2, ADRB3, AHI1, AMN, ANGPT1, ANKRD13A, ANKRD13B, ANKRD13D, ANXA2, AP1G1, AP1G2, AP1S1, AP2A1, AP2A2, AP2A2, AP2A2, AP2B1, AP2M1, AP2S1, AP4E1, APELA, APLN, APOA5, APOC1, APOC2, APOC3, APOE, APP, ARC, ARF1, ARF6, ARHGAP27, ARHGAP27, ARHGAP27, ARR3, ARRB1, ARRB2, ASGR1, ATAD1, ATAD1, ATXN2, B2M, B2M, BICD1, BMP2K, BTBD8, C3, CACNG2, CACNG3, CACNG4, CACNG5, CACNG7, CACNG8, CALCRL, CALY, CANX, CANX, CAP1, CAV1, CAV2, CAV3, CBL, CCL19, CCL21, CD14, CD2AP, CD36, CD63, CD81, CD9, CEACAM1, CLEC9A, CLN3, CLTA, CLTB, CLTC, CLTCL1, CLU, CNTN2, CTSL, CTTN, CTTN, CUBN, CXCL16, CXCL8, CXCR1, CXCR2, DAB2, DBNL, DGKD, DGKD, DKK1, DLG4, DLL1, DLL1, DNAJC13, DNAJC6, DNM1, DNM2, DNM3, DRD2, DRD3, DRD4, DRD4, DTNBP1, EFNB2, EGF, EPS15, EZR, FCER1G, FCGR2B, FCHO1, FCHO2, FCHSD2, FLOT1, FLOT1, FLOT1, FLOT1, FLOT1, FLOT1, FLOT1, FLOT1, FMR1, FNBP1L, FOLR1, FPR2, GAK, GH1, GPR107, GRB2, GREM1, GREM1, GREM1, GRIA1, GRK2, GRK3, GRK4, GSG1L, GTF2H2, GTF2H2, GTF2H2, H1-1, HFE, HIP1, HIP1R, HNRNPK, HPCA, HSPG2, HTR1B, HTR2B, IGF2R, IL4, INPP5F, INSR, ITGA4, ITGAM, ITGAV, ITGB1, ITGB2, ITGB3, ITSN1, ITSN2, LDLR, LDLRAD3, LDLRAP1, LILRB1, LILRB1, LILRB1, LILRB1, LILRB1, LILRB4, LILRB4, LILRB4, LILRB4, LILRB4, LMBR1L, LMBRD1, LRP1, LRP1B, LRP2, LRP3, LRP6, LRP6, LRPAP1, LRRTM1, LRRTM2, M6PR, MAGI2, MARCO, MICALL1, MIR17, MIR185, MIR199A1, MIR205, MIR27A, MIR27A, MIR27B, MKLN1, MRC1, MSR1, MTMR2, NECAB2, NEDD4, NEU3, NLGN3, NTF3, NUMB, OPHN1, PCSK9, PDLIM7, PI4KB, PICALM, PICK1, PIK3CB, PIKFYVE, PIP5K1C, PLA2R1, PLCG2, PPT1, PROM2, PSEN1, RAB21, RAB31, RAB5A, RABEPK, RABGEF1, RAC1, RAMP1, RAMP2, RAMP3, REPS1, RIN3, RNASEK, RSPO1, SAG, SAG, SCARB2, SCARF1, SCARF1, SCRIB, SCRIB, SCYL2, SDCBP, SELE, SERPINE1, SFRP4, SFTPD, SGIP1, SH3GL3, SIGLEC1, SLC9B2, SMAP1, SNAP25, SNAP91, SNCA, SNX1, SNX17, SNX9, SORL1, STAB1, STAB2, SYK, SYNJ1, TBC1D5, TF, TFR2, TFRC, TGFBR2, TMEM108, TNK2, TPCN2, UBQLN2, UNC119, VEGFA, VLDLR, VTN, WASF1, WASL, WDR54, WNT3A
GOBP_RECEPTOR_METABOLIC_PROCESS	193	ABCA2, ACHE, ACKR3, ADM, AHI1, ALS2, ANGPT1, ANKRD13A, ANKRD13B, ANKRD13D, ANXA2, AP1AR, AP2M1, APELA, APLN, APOE, ARC, ARF1, ARFGEF2, ARR3, ARRB1, ARRB2, ATAD1, ATAD1, ATXN2, BECN1, BECN2, BVES, CACNG2, CACNG3, CACNG4, CACNG5, CACNG7, CACNG8, CALCRL, CALY, CAMLG, CAPN1, CAV1, CAV3, CD36, CD63, CD81, CD9, CDK5, CEACAM1, CHMP5, CLTC, CNTN2, CXCL8, CXCR1, CXCR2, DKK1, DLG4, DNM1, DNM2, DNM3, DRD2, DRD3, DRD4, DRD4, DTNBP1, DTX3L, ECE1, EFNB2, EGF, EHD3, EZR, FCER1G, FLOT1, FLOT1, FLOT1, FLOT1, FLOT1, FLOT1, FLOT1, FLOT1, FMR1, FNTA, FURIN, FUT8, GH1, GPRASP1, GRB2, GREM1, GREM1, GREM1, GRIA1, GRK2, GRK3, GRK4, GSG1L, GTF2H2, GTF2H2, GTF2H2, HPCA, HTR1B, HTR2B, INPP5F, INSR, ITCH, ITGB1, ITGB2, ITGB3, KIF16B, LAMTOR1, LAPTM5, LDLR, LDLRAP1, LGMN, LILRB1, LILRB1, LILRB1, LILRB1, LILRB1, LILRB4, LILRB4, LILRB4, LILRB4, LILRB4, LMBRD1, LMTK2, LRP1, LRPAP1, LRRTM1, LRRTM2, MAGI2, MIR199A1, MKLN1, MTMR2, MVB12A, MYLIP, NECAB2, NEDD4, NRG1, NSF, NSF, NSF, NSG1, NTF3, NUMB, OPHN1, OPTN, PCSK9, PHETA1, PHETA2, PICALM, PICK1, PIK3R4, PLCG2, PLEKHJ1, PSEN1, PTPN1, RAB11B, RAB29, RAB31, RAB5A, RAMP1, RAMP2, RAMP3, REP15, RIN3, RNF43, RSPO1, SAG, SAG, SCRIB, SCRIB, SCYL2, SDCBP, SELE, SFRP4, SH3GLB1, SMURF1, SMURF1, SNAP25, SNCA, SNX1, SNX25, SORL1, SYK, TBC1D16, TBC1D5, TFRC, TGFB1, TRAT1, UBQLN2, UVRAG, VAMP3, VEGFA, WDR54, WNT3A, ZNRF3
GOBP_RECEPTOR_RECYCLING	36	ACHE, ALS2, ANXA2, AP1AR, ARFGEF2, BVES, CAMLG, CHMP5, ECE1, EHD3, INPP5F, KIF16B, LAMTOR1, LDLR, LMTK2, NSF, NSF, NSF, NSG1, OPTN, PCSK9, PHETA1, PHETA2, PLEKHJ1, PSEN1, RAB11B, RAB29, RAMP3, REP15, SCRIB, SCRIB, SNCA, SORL1, TBC1D16, TRAT1, VAMP3
GOBP_RECEPTOR_SIGNALING_PATHWAY_VIA_STAT	198	ADIPOR1, AGT, ARL2BP, BCL3, CAV1, CCL2, CCL5, CCL5, CCR2, CD300A, CD40, CDK5, CDK5R1, CENPJ, CLCF1, CLEC12B, CNOT7, CNTF, CRLF1, CRLF2, CRLF3, CSF1R, CSF2, CSF2RA, CSF2RB, CSH1, CSH2, CSHL1, CTF1, CTR9, CYP1B1, DAB1, DOT1L, EGF, ELP2, EPHB2, EPO, ERBB4, F2, F2R, FER, FGFR3, FLT3, FYN, GADD45A, GBP7, GGNBP2, GGNBP2, GH1, GH2, GHR, HAMP, HCLS1, HDAC2, HES1, HES5, HES5, HGS, HPX, HSF1, HSF1, IFNA1, IFNA10, IFNA13, IFNA14, IFNA16, IFNA17, IFNA2, IFNA21, IFNA4, IFNA5, IFNA6, IFNA7, IFNA8, IFNAR1, IFNAR2, IFNB1, IFNE, IFNG, IFNK, IFNL1, IFNL2, IFNL3, IFNL4, IFNW1, IGF1, IL10, IL10RA, IL10RB, IL12A, IL12B, IL13, IL15, IL18, IL2, IL20, IL21, IL22RA2, IL23A, IL23R, IL24, IL26, IL3, IL31RA, IL4, IL5, IL6, IL6R, IL6ST, IL7R, IL9, INPP5F, ISL1, JAK1, JAK2, JAK3, KIT, LEP, LEPROT, LIF, LYN, MGAT5, MIR125A, MIR125B1, MIR146A, MIR149, MIR19A, MIR19B1, MIR221, MIR9-1, MIR98, MIR99A, MIRLET7C, MIRLET7E, MST1, MST1L, NEUROD1, NF2, NLK, NMI, NOTCH1, OCIAD1, OCIAD2, OSBP, OSM, PARP14, PARP9, PIAS1, PIBF1, PIGU, PKD1, PKD2, PPARG, PPP2CA, PPP2R1A, PRL, PRLR, PTK2B, PTK6, PTPN2, PTPRC, PTPRC, PTPRD, PTPRD, PTPRT, PWP1, RET, SH2B3, SOCS1, SOCS2, SOCS3, SOCS5, SOCS6, STAMBP, STAT1, STAT2, STAT3, STAT4, STAT5A, STAT5B, STAT6, TGFB1, THPO, TNF, TNF, TNF, TNF, TNF, TNF, TNF, TNF, TNFRSF18, TNFRSF1A, TNFSF18, TSLP, TYK2, VEGFA, VHL
GOBP_RECOMBINATIONAL_REPAIR	171	ACTB, ACTL6A, ACTR2, AP5S1, AP5Z1, ARID2, ATM, AUNIP, BLM, BRCA1, BRCA2, BRD8, CDC45, CDC7, CGAS, CHEK1, DMAP1, DMC1, EP400, EPC1, EPC2, ERCC4, ERCC5, ERCC6, EXD2, FAN1, FAN1, FANCB, FANCM, FBH1, FEN1, FIGNL1, FUS, GEN1, GINS2, GINS4, H2AX, HDGFL2, HELB, HELQ, HROB, HUS1, HUS1B, ING3, INIP, INO80, INTS3, INTS3, KASH5, KAT5, KDM1A, KDM4D, KHDC3L, KLHL15, LIG3, MAD2L2, MAGEF1, MBTD1, MCM2, MCM3, MCM4, MCM5, MCM6, MCM7, MCM8, MCM9, MCMDC2, MEAF6, MEIOB, MEIOB, MMS19, MMS22L, MORF4L1, MORF4L2, MRE11, MRGBP, MRNIP, MRNIP, MUS81, NABP1, NABP2, NBN, NIPBL, NSMCE1, NSMCE2, NUCKS1, OOEP, PALB2, PARP1, PARPBP, POGZ, POLL, POLN, POLQ, PPP4C, PPP4R2, PSMD14, RAD21, RAD21L1, RAD51, RAD51AP1, RAD51AP2, RAD51B, RAD51C, RAD51D, RAD52, RAD54B, RAD54L, RADX, RBBP8, REC8, REC8, RECQL, RECQL4, RECQL5, REV3L, RFWD3, RHNO1, RIF1, RMI1, RMI2, RNF138, RPA1, RPA2, RPA3, RPA4, RTEL1, RUVBL1, RUVBL1, RUVBL2, SAMHD1, SETD2, SFPQ, SFR1, SHLD1, SHLD2, SHLD3, SIRT6, SLX1A, SLX1B, SLX4, SMC5, SMC6, SMCHD1, SPIDR, SWI5, SWSAP1, TERF2IP, TEX15, TIMELESS, TONSL, TOP3A, TOP3A, TP53BP1, TRRAP, UBE2N, UBQLN4, USP51, VPS72, WAS, WDR48, WRAP53, WRN, XRCC1, XRCC2, XRCC3, YEATS4, YY1, ZFYVE26, ZNF365, ZSWIM7
GOBP_REGENERATION	200	ACE, ADAM15, ADM, AKIRIN1, ANGPT2, ANXA1, ANXA3, APOA2, APOA4, APOA5, APOD, ATIC, AURKA, AXL, BAAT, BAAT, BAK1, BCL2, BCL9, BIN3, CAPN3, CCN3, CCNA2, CCND1, CD81, CD9, CDK1, CDKN1A, CDKN1B, CEBPB, CERS2, CFLAR, CLDN1, CNTF, CPB2, CPQ, CPT1A, CSNK2A2, CSPG5, CTNNA1, CXCL12, DAG1, DHFR, DHFRP1, DUSP10, ELAVL4, EPHA4, EPPK1, ERBB4, EYS, EZH2, F7, FGF10, FKBP1B, FLNA, FLT3, FOLR1, FPGS, FZD7, FZD9, GAP43, GAS6, GATA1, GATA4, GATA4, GFAP, GFER, GJA1, GJD4, GLI1, GLI3, GPX1, GRN, HAMP, HDGFL2, HGF, HMOX1, HOPX, IGF1, IGF1R, IGF2R, IGFBP1, IHH, IL10, IL6, INPP5F, ISL1, JAK2, JUN, KIAA0319, KLF4, KLF5, KLK6, KLK8, KPNA1, KREMEN1, LAMB2, LARGE1, LCP1, LGR6, LPIN1, LRIG2, MAG, MAP1B, MAP2K1, MAPK8IP3, MDK, MED1, MIR199A1, MIR221, MIR222, MIR29B1, MIR431, MIR590, MMP2, MSTN, MTPN, MTR, MUSTN1, MYC, MYMK, MYMX, MYOD1, MYOZ1, NDEL1, NEFL, NINJ1, NINJ2, NNMT, NOTCH1, NR0B2, NR4A3, NREP, OMG, PCNA, PDX1, PFKFB1, PGF, PLG, PNPT1, PPARD, PPP3CA, PRMT5, PRPS2, PRRX1, PTCH1, PTEN, PTEN, PTGFRN, PTN, PTPN12, PTPN3, PTPRF, PTPRS, PTPRU, RGMA, RGN, RPS15, RTN4R, RTN4RL1, RTN4RL2, RUNX1, SCARF1, SCARF1, SERPINA10, SERPINA10, SGCA, SOX15, SOX2, SPAAR, SPP1, SRSF5, STK24, TARBP2, TEC, TGFBR2, TGFBR3, THY1, TM4SF4, TMEM182, TNF, TNF, TNF, TNF, TNF, TNF, TNF, TNF, TNR, TSPO, TXK, TYMS, UCP2, UGT1A1, ULK1, UPF2, WNT1, WNT10B, WNT7A, YAP1
GOBP_REGIONALIZATION	376	ABI1, ACD, ACVR1, ACVR2A, ACVR2B, ACVRL1, ADGRG1, AHI1, AIDA, ALDH1A2, ALX4, AR, ARC, ARL13B, ASCL1, ATM, ATP6AP2, AURKA, AXIN1, AXIN2, BARX1, BASP1, BHLHE40, BHLHE41, BMI1, BMP2, BMP4, BMPR1A, BMPR1B, BMPR2, BPTF, BTG2, C1QA, C3, CDK20, CDX1, CDX2, CDX4, CELSR2, CER1, CFC1, CFC1B, CHRD, CHSY1, CITED2, COBL, CRB2, CRKL, CTNNB1, CTNNBIP1, CXXC4, CYP26B1, CYP26C1, DBX1, DCANP1, DDIT3, DISP1, DKK1, DLL1, DLL1, DLL3, DLL4, DLX1, DLX2, DMRT2, DMRT3, DMRTA2, DNAAF1, DPCD, DSCAML1, DVL2, DYNC2H1, DZIP1L, EDN1, EGR2, EMX1, EMX2, EN1, EOMES, EP300, EPB41L5, ETS2, EXT1, FBXL15, FEZF1, FEZF2, FGF1, FGF10, FGF2, FGF8, FGFR2, FKBP8, FOXA1, FOXA2, FOXB1, FOXC1, FOXC2, FOXD1, FOXF1, FOXG1, FOXH1, FOXJ1, FOXN4, FRS2, FUZ, FZD5, GATA4, GATA4, GATA5, GBX2, GDF11, GDF3, GDNF, GLI1, GLI2, GLI3, GORAB, GPC3, GPR161, GREM1, GREM1, GREM1, GREM2, GRSF1, GSC, GSX2, HELT, HES1, HES2, HES3, HES4, HES5, HES5, HES6, HES7, HEY1, HEY2, HEYL, HHEX, HHIP, HIPK1, HIPK2, HNF1B, HNF1B, HOXA10, HOXA11, HOXA2, HOXA3, HOXA4, HOXA5, HOXA6, HOXA7, HOXA9, HOXB1, HOXB2, HOXB3, HOXB4, HOXB5, HOXB6, HOXB7, HOXB8, HOXB9, HOXC10, HOXC11, HOXC13, HOXC4, HOXC5, HOXC6, HOXC8, HOXC9, HOXD10, HOXD11, HOXD13, HOXD3, HOXD4, HOXD8, HOXD9, HSPB11, IFT140, IFT172, IFT52, IFT57, INTU, IRX1, IRX2, IRX3, ISL1, ITGAM, KAT2A, KDM2B, LDB1, LEF1, LFNG, LHX1, LHX1, LHX2, LHX3, LMX1B, LRP2, LRP4, LRP5, LRP5L, LRP6, LRP6, MAFB, MDFI, MED12, MEF2C, MEGF8, MEOX1, MEOX2, MESP1, MESP2, MIB1, MICOS10-NBL1, MKS1, MLLT3, MNS1, MSGN1, MSX1, MSX2, MTF2, MYF5, MYF6, NBL1, NEUROD1, NEUROG1, NKX2-2, NKX2-5, NKX3-1, NLE1, NODAL, NOG, NOTCH1, NOTCH2, NOTO, NR2F2, NRARP, NRP1, NRP2, NTF4, OSR1, OTX1, OTX2, OVOL2, PALB2, PAX2, PAX6, PAX8, PBX1, PBX2, PBX2, PBX2, PBX2, PBX2, PBX2, PBX2, PBX3, PCDH8, PCGF2, PCGF2, PCSK5, PCSK6, PGAP1, PIFO, PITX2, PKD1L1, PLD6, PLXNA2, POFUT1, POGLUT1, PRKACA, PRKACA, PRKACB, PRKDC, PROP1, PROP1, PROP1, PSEN1, PTCH1, RARG, RBPJ, RELN, RFX4, RING1, RING1, RING1, RING1, RING1, RING1, RIPPLY1, RIPPLY2, RNF2, RNF220, ROBO1, ROBO2, ROR2, RPGRIP1L, SCMH1, SEMA3A, SEMA3C, SEMA3F, SETDB2, SFRP1, SFRP2, SHH, SIX1, SIX2, SIX3, SKI, SMAD2, SMAD3, SMAD4, SMAD6, SMARCD3, SMO, SNAI1, SOSTDC1, SOX1, SOX17, SP8, SPRY1, SRF, SUFU, TASOR, TBC1D32, TBR1, TBX1, TBX18, TBX20, TBX3, TBX6, TBXT, TCAP, TCF15, TCTN1, TDGF1, TDGF1P3, TDRD1, TDRD10, TDRD15, TDRD5, TDRD6, TDRD7, TDRKH, TGFBR1, TIFAB, TMED2, TMEM107, TP53, TP63, TRA2B, TSHZ1, TTC21B, TULP3, VAX2, WDR19, WLS, WNT1, WNT11, WNT2, WNT2B, WNT3, WNT3, WNT3, WNT3A, WNT5A, WNT7A, WNT7B, WNT8A, WNT8B, WT1, XRCC2, YY1, ZBTB16, ZIC3
GOBP_REGULATED_EXOCYTOSIS	254	ABCA12, ABCC4, ADCY1, ADGRE2, ADORA2A, ADORA2B, ADRA1A, ADRA2A, ANXA3, AP1G1, APBA1, APBA1, ARHGAP17, ARHGAP17, ARL8B, ATP2A2, BACE1, BAIAP3, BCR, BLK, BLK, BLOC1S6, BTK, C12orf4, CACNA1G, CACNA1H, CACNA1I, CACNB2, CADPS, CADPS2, CALM3, CASK, CBARP, CBL, CCL3, CCL3, CCL3, CCR2, CD177, CD300A, CD84, CDK5, CDK5R2, CEACAM1, CHGA, CHGA, CHRNA5, CHRNA6, CHRNB3, CLNK, CLTRN, CNR1, CORO1A, CPLX1, CPLX2, CPLX3, CPLX4, CRHBP, CSPG5, CTBP2, DMTN, DNAJC5, DOC2A, DOC2B, DOC2B, DOC2B, DRD1, DRD2, DTNBP1, DVL1, EQTN, ERC2, F2RL1, FBXL20, FCGR2B, FER, FES, FGR, FMR1, FOXF1, GAB2, GATA1, GATA2, GIPC1, GIT1, GNAI2, GRIK5, GRIN3A, GSK3B, HCK, HLA-F, HLA-F, HLA-F, HLA-F, HLA-F, HLA-F, HLA-F, HMOX1, HTR1B, HTR2A, HYAL3, IL13, IL13RA2, IL4, IL4R, ITGAM, ITGB2, KCNB1, KIT, KLRC2, KLRF2, LAMP1, LAT, LAT2, LGALS9, LRRK2, LYN, MICAL1, MILR1, MRGPRX2, MYH9, NAPA, NAPB, NCKAP1L, NKG7, NLGN1, NLRP5, NOTCH1, NR4A3, OTOF, P2RX1, P2RX7, P2RY1, P2RY4, PCLO, PDPK1, PFN2, PIK3CD, PIK3CG, PIP5K1C, PLA2G3, PLEK, PPFIA3, PPP3CB, PRAM1, PREPL, PRKCB, PRKCG, PRRT2, PSEN1, PTAFR, PTGDR, PTGDS, RAB10, RAB11B, RAB11FIP1, RAB11FIP2, RAB11FIP5, RAB15, RAB26, RAB27A, RAB31, RAB3A, RAB3D, RAB3GAP1, RAB5A, RABGEF1, RAC2, RAP1A, RAP1B, RAP1BL, RAPGEF4, RASGRP1, REST, RIMS1, RIMS2, RIMS3, RIMS4, RPH3AL, RPH3AL, RPH3AL, S100A13, SCAMP5, SCIN, SCRIB, SCRIB, SDF4, SEPTIN5, SLC4A8, SNAP23, SNAP25, SNAP29, SNAP47, SNAPIN, SNCA, SNPH, SNX4, SNX6, SPHK2, SPI1, STEAP2, STX11, STX19, STX1A, STX1B, STX2, STX3, STX4, STXBP1, STXBP2, STXBP3, STXBP5, SV2A, SYK, SYN1, SYN2, SYNGR1, SYNGR2, SYNGR3, SYNJ1, SYP, SYT1, SYT10, SYT11, SYT12, SYT13, SYT15, SYT17, SYT2, SYT3, SYT4, SYT5, SYT6, SYT7, SYT8, SYT8, SYT9, TMED10, TMEM79, TPH1, TRPV6, TRPV6, UNC13A, UNC13B, UNC13C, UNC13D, VAMP2, VAMP3, VAMP7, VAMP8, VPS18, WNT7A, ZP3, ZP4
GOBP_REGULATION_OF_ACROSOME_REACTION	22	B4GALT1, CACNA1H, CCDC87, CRISP1, FAM170B, GLRA1, IQCF1, PLA2G10, PLA2G10, PLB1, PLCB1, POMZP3, POMZP3, PRSS37, SERPINA10, SERPINA10, SPINK1, SPINK13, ZP2, ZP2, ZP3, ZP4
GOBP_REGULATION_OF_ACTIN_CYTOSKELETON_REORGANIZATION	41	ABI3, ABL1, ABL2, ARHGDIA, ARHGDIB, BAIAP2, BAIAP2L1, BAIAP2L2, BCAS3, CCL27, CD2AP, CDC42, CDK5, CSF1R, CSF3, DAPK3, ESAM, F11R, FES, GMFG, HAX1, HCK, HCLS1, HRAS, HRAS, IQGAP2, MDK, NOTCH2, NRP1, NTF3, NTRK3, PDGFRA, PHPT1, PTK2B, RAPGEF3, SEMA3E, STAP1, TEK, TJP1, TJP1, TRPM2
GOBP_REGULATION_OF_ACTIN_FILAMENT_BASED_MOVEMENT	42	ACTA2, ADORA1, AKAP9, ANK2, ATP1A2, ATP2A1, ATP2A2, BIN1, CACNA1C, CACNA1C, CAMK2D, CAV1, CAV3, CTNNA3, DLG1, DSC2, DSG2, DSP, FGF13, GATA4, GATA4, GJA5, HCN4, JUP, KCNJ2, MIR448, MYBPC3, MYLK2, PDE4B, PDE4D, PDPN, PKP2, PLN, RANGRF, RYR2, SCN5A, SRI, STC1, SUMO1, TNNC1, TNNT2, TRPM4
GOBP_REGULATION_OF_ACTIN_FILAMENT_BASED_PROCESS	422	ABI2, ABI3, ABITRAM, ABL1, ABL2, ABRACL, ACTA2, ACTG1, ACTN2, ADD1, ADD2, ADD3, ADORA1, AKAP13, AKAP9, ALMS1, ALOX15, ANK2, AP1AR, APOA1, ARAP1, ARF1, ARF6, ARFGEF1, ARFIP1, ARFIP2, ARHGAP17, ARHGAP17, ARHGAP18, ARHGAP28, ARHGAP35, ARHGAP40, ARHGAP44, ARHGAP6, ARHGDIA, ARHGDIB, ARHGEF10, ARHGEF10, ARHGEF10L, ARHGEF15, ARHGEF18, ARHGEF19, ARHGEF5, ARHGEF5, ARPC1A, ARPC1B, ARPC2, ARPC3, ARPC4, ARPC5, ARPC5L, ARPIN, ASAP3, ASAP3, ATP1A2, ATP2A1, ATP2A2, AVIL, BAG4, BAIAP2, BAIAP2L1, BAIAP2L2, BBS4, BCAS3, BIN1, BMP10, BRK1, BST1, BST2, C15orf62, C9orf72, CACNA1C, CACNA1C, CAMK2D, CAPG, CAPZA1, CAPZA2, CAPZA3, CAPZB, CARMIL1, CARMIL2, CAV1, CAV3, CCDC88A, CCL11, CCL21, CCL24, CCL26, CCL27, CCN2, CCR7, CD2AP, CD47, CDC42, CDC42EP1, CDC42EP2, CDC42EP3, CDC42EP4, CDC42EP5, CDC42EP5, CDC42EP5, CDC42EP5, CDK10, CDK5, CDK5R1, CELSR1, CFL2, CGNL1, CIT, CLASP1, CLASP2, CNN2, CORO1A, CORO1B, CORO2B, COTL1, CRACD, CRK, CSF1R, CSF3, CTNNA2, CTNNA3, CTTN, CTTN, CX3CL1, CXCL12, CYFIP1, CYFIP1, CYFIP1, CYFIP2, CYRIA, CYRIB, DAAM2, DAPK3, DBN1, DBNL, DIXDC1, DLC1, DLC1, DLG1, DMTN, DNAI3, DSC2, DSG2, DSP, DSTN, ECT2, EDN1, EFNA5, ELN, EPHA1, EPHA1, EPHA3, EPHA5, EPS8, ESAM, EVL, EZR, F11R, F2RL1, FAM107A, FCHSD1, FCHSD2, FER, FERMT2, FES, FGF13, FHOD1, FHOD3, FLII, FLII, FLNA, FMN1, FRMD6, FRMD7, FSCN1, FZD10, GATA4, GATA4, GBA2, GJA5, GMFB, GMFG, GPM6B, GPR65, GRB2, GRHL3, GSN, HAX1, HCK, HCLS1, HCN4, HIP1R, HRAS, HRAS, HRG, ID1, IL1A, INPP5K, IQANK1, IQANK1, IQGAP1, IQGAP2, IQGAP3, ITGB1BP1, JAM3, JUP, KANK1, KANK3, KANK4, KCNJ2, KIRREL1, LATS1, LIMA1, LIMCH1, LIMK1, LMOD1, LMOD2, LMOD3, LPAR1, LRP1, MAGEL2, MAGEL2, MDK, MET, MIR1-1, MIR138-1, MIR149, MIR20A, MIR21, MIR214, MIR448, MKKS, MKKS, MKKS, MLST8, MTOR, MTPN, MTSS1, MYADM, MYBPC3, MYH9, MYLK2, MYLK3, MYOC, NAA80, NCK1, NCK2, NCKAP1, NCKAP1L, NEB, NF2, NOTCH2, NPHS1, NRP1, NTF3, NTRK3, ODAM, OR2A4, PAK1, PAK2, PAK3, PAM, PDE4B, PDE4D, PDGFA, PDGFRA, PDGFRB, PDPN, PDXP, PEAK3, PFN1, PFN2, PFN3, PFN4, PHLDB2, PHPT1, PICK1, PIK3CA, PIK3R1, PKP2, PLEK, PLEKHG2, PLEKHH2, PLN, PPFIA1, PPFIA1, PPM1E, PPM1F, PRKCD, PRKCE, PRKN, PROX1, PTGER4, PTK2B, PXN, PYCARD, RAC1, RAC2, RAC3, RANGRF, RAPGEF3, RASA1, RDX, RGCC, RGS4, RHOA, RHOB, RHOBTB1, RHOBTB2, RHOBTB3, RHOC, RHOD, RHOF, RHOG, RHOH, RHOQ, RHPN1, RHPN2, RHPN2P1, RICTOR, RND1, RND2, RND3, ROCK1, ROCK2, RYR2, S100A10, S1PR1, SCIN, SCN5A, SDC4, SEMA3E, SEMA5A, SERPINF2, SERPINF2, SFRP1, SH3BP1, SHANK1, SHANK3, SIGLEC15, SLC9A1, SLIT2, SMAD3, SMAD4, SMIM22, SNX9, SORBS3, SPTA1, SPTAN1, SPTB, SPTBN1, SPTBN2, SPTBN4, SPTBN5, SRI, SSH1, SSH2, SSH3, STAP1, STAU2, STC1, STMN1, SUMO1, SVIL, SWAP70, SYNPO, SYNPO2, SYNPO2L, TACR1, TACSTD2, TAOK1, TAOK2, TEK, TENM1, TESK1, TGFB3, TGFBR1, TJP1, TJP1, TMEFF2, TMOD1, TMOD2, TMOD3, TMOD4, TMSB10, TMSB15A, TMSB15B, TMSB15B, TMSB4X, TMSB4Y, TNNC1, TNNT2, TPM1, TRIM27, TRIM27, TRIM27, TRIM27, TRIM27, TRIM27, TRIM27, TRIOBP, TRPM2, TRPM4, TSC1, TTC8, TWF1, TWF2, VASP, VIL1, VILL, WAS, WASF1, WASF2, WASF3, WASHC2C, WASHC5, WASL, WDR1, WHAMM, WNT11, WNT4
GOBP_REGULATION_OF_ACTIN_FILAMENT_BUNDLE_ASSEMBLY	116	ABL1, ACTG1, ALMS1, APOA1, ARAP1, ARHGAP28, ARHGAP6, ARHGEF10, ARHGEF10, ARHGEF10L, ARHGEF15, ARHGEF18, ARHGEF5, ARHGEF5, ASAP3, ASAP3, BAG4, BBS4, CARMIL1, CCDC88A, CCN2, CD47, CDC42, CGNL1, CLASP1, CLASP2, CORO2B, CX3CL1, DLC1, DLC1, EPHA1, EPHA1, EVL, F11R, FERMT2, FHOD1, FLNA, FRMD7, GPR65, ID1, INPP5K, ITGB1BP1, LIMCH1, LIMK1, LPAR1, MET, MIR138-1, MIR149, MIR20A, MIR21, MKKS, MKKS, MKKS, MTOR, MTSS1, MYOC, NF2, NRP1, PAK1, PAK2, PFN1, PFN2, PFN3, PHLDB2, PIK3R1, PLEK, PPFIA1, PPFIA1, PPM1E, PPM1F, PRKN, PTGER4, PXN, RAC1, RAPGEF3, RDX, RGCC, RHOA, RHOC, RHPN1, RHPN2, RHPN2P1, ROCK1, ROCK2, S100A10, S1PR1, SDC4, SERPINF2, SERPINF2, SFRP1, SHANK1, SHANK3, SLC9A1, SMAD3, SORBS3, STMN1, SWAP70, SYNPO, SYNPO2, SYNPO2L, TACR1, TACSTD2, TESK1, TGFB3, TGFBR1, TJP1, TJP1, TMEFF2, TPM1, TSC1, TTC8, VIL1, WAS, WASF2, WNT11, WNT4
GOBP_REGULATION_OF_ACTIN_FILAMENT_LENGTH	169	ABITRAM, ACTN2, ADD1, ADD2, ADD3, ALOX15, ARF6, ARFGEF1, ARHGAP18, ARHGAP28, ARHGAP35, ARHGAP40, ARPC1A, ARPC1B, ARPC2, ARPC3, ARPC4, ARPC5, ARPC5L, AVIL, BAG4, BAIAP2, BAIAP2L1, BAIAP2L2, BBS4, BIN1, BRK1, C15orf62, CAPG, CAPZA1, CAPZA2, CAPZA3, CAPZB, CARMIL1, CARMIL2, CCL11, CCL21, CCL24, CCL26, CCR7, CDC42EP1, CDC42EP2, CDC42EP3, CDC42EP4, CDC42EP5, CDC42EP5, CDC42EP5, CDC42EP5, CFL2, CIT, CORO1A, COTL1, CRACD, CSF3, CTTN, CTTN, CXCL12, CYFIP1, CYFIP1, CYFIP1, CYFIP2, CYRIA, CYRIB, DAAM2, DBN1, DBNL, DLG1, DMTN, DSTN, ELN, EPS8, ESAM, EVL, F2RL1, FCHSD1, FCHSD2, FER, FHOD3, FLII, FLII, FMN1, GBA2, GRB2, GSN, HAX1, HCK, HCLS1, HIP1R, IQANK1, IQANK1, KANK1, KANK3, KANK4, KIRREL1, LATS1, LIMA1, LMOD1, LMOD2, LMOD3, MIR214, MKKS, MKKS, MKKS, MLST8, MTOR, MTPN, MYADM, NAA80, NCK1, NCK2, NCKAP1, NCKAP1L, NEB, NPHS1, PAK3, PDXP, PFN1, PFN2, PFN3, PFN4, PIK3CA, PLEK, PLEKHG2, PLEKHH2, PRKCD, PRKCE, PTK2B, PYCARD, RASA1, RDX, RHOA, RICTOR, SCIN, SEMA5A, SH3BP1, SLIT2, SNX9, SPTA1, SPTAN1, SPTB, SPTBN1, SPTBN2, SPTBN4, SPTBN5, SSH1, SSH2, SSH3, SVIL, SWAP70, TENM1, TMOD1, TMOD2, TMOD3, TMOD4, TMSB10, TMSB15A, TMSB15B, TMSB15B, TMSB4X, TMSB4Y, TRIOBP, TWF1, TWF2, VASP, VIL1, VILL, WAS, WASHC2C, WDR1
GOBP_REGULATION_OF_ACTIN_FILAMENT_ORGANIZATION	294	ABI2, ABITRAM, ABL1, ACTG1, ACTN2, ADD1, ADD2, ADD3, ALMS1, ALOX15, AP1AR, APOA1, ARAP1, ARF1, ARF6, ARFGEF1, ARFIP1, ARFIP2, ARHGAP18, ARHGAP28, ARHGAP35, ARHGAP40, ARHGAP6, ARHGEF10, ARHGEF10, ARHGEF10L, ARHGEF15, ARHGEF18, ARHGEF5, ARHGEF5, ARPC1A, ARPC1B, ARPC2, ARPC3, ARPC4, ARPC5, ARPC5L, ARPIN, ASAP3, ASAP3, AVIL, BAG4, BAIAP2, BAIAP2L1, BAIAP2L2, BBS4, BIN1, BRK1, C15orf62, C9orf72, CAPG, CAPZA1, CAPZA2, CAPZA3, CAPZB, CARMIL1, CARMIL2, CCDC88A, CCL11, CCL21, CCL24, CCL26, CCN2, CCR7, CD47, CDC42, CDC42EP1, CDC42EP2, CDC42EP3, CDC42EP4, CDC42EP5, CDC42EP5, CDC42EP5, CDC42EP5, CFL2, CGNL1, CIT, CLASP1, CLASP2, CORO1A, CORO1B, CORO2B, COTL1, CRACD, CSF3, CTNNA2, CTTN, CTTN, CX3CL1, CXCL12, CYFIP1, CYFIP1, CYFIP1, CYFIP2, CYRIA, CYRIB, DAAM2, DBN1, DBNL, DLC1, DLC1, DLG1, DMTN, DNAI3, DSTN, ELN, EPHA1, EPHA1, EPS8, ESAM, EVL, F11R, F2RL1, FCHSD1, FCHSD2, FER, FERMT2, FHOD1, FHOD3, FLII, FLII, FLNA, FMN1, FRMD7, GBA2, GMFB, GMFG, GPR65, GRB2, GSN, HAX1, HCK, HCLS1, HIP1R, ID1, INPP5K, IQANK1, IQANK1, ITGB1BP1, KANK1, KANK3, KANK4, KIRREL1, LATS1, LIMA1, LIMCH1, LIMK1, LMOD1, LMOD2, LMOD3, LPAR1, MAGEL2, MAGEL2, MET, MIR138-1, MIR149, MIR20A, MIR21, MIR214, MKKS, MKKS, MKKS, MLST8, MTOR, MTPN, MTSS1, MYADM, MYOC, NAA80, NCK1, NCK2, NCKAP1, NCKAP1L, NF2, NPHS1, NRP1, PAK1, PAK2, PAK3, PDXP, PFN1, PFN2, PFN3, PFN4, PHLDB2, PICK1, PIK3CA, PIK3R1, PLEK, PLEKHG2, PLEKHH2, PPFIA1, PPFIA1, PPM1E, PPM1F, PRKCD, PRKCE, PRKN, PTGER4, PTK2B, PXN, PYCARD, RAC1, RAPGEF3, RASA1, RDX, RGCC, RGS4, RHOA, RHOC, RHPN1, RHPN2, RHPN2P1, RICTOR, ROCK1, ROCK2, S100A10, S1PR1, SCIN, SDC4, SEMA5A, SERPINF2, SERPINF2, SFRP1, SH3BP1, SHANK1, SHANK3, SLC9A1, SLIT2, SMAD3, SNX9, SORBS3, SPTA1, SPTAN1, SPTB, SPTBN1, SPTBN2, SPTBN4, SPTBN5, SSH1, SSH2, SSH3, STMN1, SVIL, SWAP70, SYNPO, SYNPO2, SYNPO2L, TACR1, TACSTD2, TENM1, TESK1, TGFB3, TGFBR1, TJP1, TJP1, TMEFF2, TMOD1, TMOD2, TMOD3, TMOD4, TMSB10, TMSB15A, TMSB15B, TMSB15B, TMSB4X, TMSB4Y, TPM1, TRIM27, TRIM27, TRIM27, TRIM27, TRIM27, TRIM27, TRIM27, TRIOBP, TSC1, TTC8, TWF1, TWF2, VASP, VIL1, VILL, WAS, WASF1, WASF2, WASF3, WASHC2C, WASHC5, WASL, WDR1, WHAMM, WNT11, WNT4
GOBP_REGULATION_OF_ACTIN_NUCLEATION	40	ABI2, AP1AR, ARF1, ARFIP1, ARFIP2, ARPIN, BRK1, CORO1A, CORO1B, CTNNA2, CYFIP1, CYFIP1, CYFIP1, DNAI3, FCHSD2, FMN1, GMFB, GMFG, GSN, HIP1R, MAGEL2, MAGEL2, NCKAP1, PICK1, SCIN, TRIM27, TRIM27, TRIM27, TRIM27, TRIM27, TRIM27, TRIM27, VIL1, WAS, WASF1, WASF2, WASF3, WASHC5, WASL, WHAMM
GOBP_REGULATION_OF_ACTION_POTENTIAL	66	ADRA1A, AKAP9, ANK2, ATP2A2, BIN1, CACNA1C, CACNA1C, CACNA2D1, CACNB3, CALM1, CALM3, CAMK2D, CAV1, CAV3, CD36, CHRNB2, CNR1, CNR2, CTNNA3, CXADR, DLG1, DSC2, DSG2, DSP, FGF12, FGF13, FLNA, FMR1, GBA, GBA, GJA5, GPR35, HCN4, JUP, KCNAB2, KCNB1, KCNE3, KCNJ2, MIR1-1, MIR133A1, MIR208A, MIR328, MTNR1B, NOS1AP, NPS, NTSR1, PKP2, RANGRF, RNF207, RYR2, SCN5A, SLC8A2, SLC9A1, SUMO1, TACR1, TBX18, TMEM161B, TNF, TNF, TNF, TNF, TNF, TNF, TNF, TNF, TRPM4
GOBP_REGULATION_OF_ACTIVIN_RECEPTOR_SIGNALING_PATHWAY	37	ACVR1, ACVR1B, ACVR2A, ACVR2B, CER1, CSNK2B, CSNK2B, CSNK2B, CSNK2B, CSNK2B, CSNK2B, CSNK2B, CSNK2B, DACT1, DACT2, DAND5, DMRT1, FGF10, FGF9, FKBP1A, FST, FSTL3, IGSF1, LEMD3, MAGI2, MEN1, NODAL, NOMO1, NOMO1, NOMO3, NOMO3, SHH, SKI, SMAD2, SMAD7, ZC3H3, ZC3H3
GOBP_REGULATION_OF_ACTOMYOSIN_STRUCTURE_ORGANIZATION	111	ABL1, ACTG1, AKAP13, ALMS1, APOA1, ARAP1, ARHGAP28, ARHGAP6, ARHGEF10, ARHGEF10, ARHGEF10L, ARHGEF15, ARHGEF18, ARHGEF5, ARHGEF5, ASAP3, ASAP3, BAG4, BBS4, BMP10, CARMIL1, CAV3, CCDC88A, CCN2, CD47, CDC42, CGNL1, CLASP1, CLASP2, CORO2B, DLC1, DLC1, ECT2, EDN1, EPHA1, EPHA1, EVL, F11R, FERMT2, FHOD1, FRMD7, GPR65, INPP5K, ITGB1BP1, LIMCH1, LIMK1, LPAR1, MET, MIR1-1, MIR138-1, MIR149, MIR20A, MIR21, MKKS, MKKS, MKKS, MTOR, MYLK3, MYOC, NF2, NRP1, PAK1, PAK2, PFN1, PFN2, PHLDB2, PIK3R1, PPFIA1, PPFIA1, PPM1E, PPM1F, PROX1, PTGER4, PXN, RAC1, RAPGEF3, RGCC, RHOA, RHOC, RHPN1, RHPN2, RHPN2P1, ROCK1, ROCK2, S100A10, S1PR1, SDC4, SERPINF2, SERPINF2, SFRP1, SLC9A1, SMAD3, SMAD4, SORBS3, STMN1, SYNPO2L, TACR1, TACSTD2, TESK1, TGFB3, TGFBR1, TJP1, TJP1, TMEFF2, TPM1, TSC1, TTC8, WAS, WASF2, WNT11, WNT4
GOBP_REGULATION_OF_ACUTE_INFLAMMATORY_RESPONSE	60	ADAM8, ADORA1, ALOX5AP, APCS, ASH1L, BTK, C2CD4A, C2CD4B, C3, CCR7, CNR1, CREB3L3, DNASE1, DNASE1L3, EDNRB, F12, FCGR2B, FFAR2, FFAR3, FUT7, GSTP1, HLA-E, HLA-E, HLA-E, HLA-E, HLA-E, HLA-E, HLA-E, IL1B, IL20RB, IL4, IL6, IL6ST, INS, KLKB1, MIR92A1, NLRP3, NPY, NPY5R, OSM, OSMR, PARK7, PIK3CG, PLA2G2D, PTGER3, PTGES, PTGS2, RHBDD3, SELENOS, TNF, TNF, TNF, TNF, TNF, TNF, TNF, TNF, TNFRSF11A, TNFSF11, ZP3
GOBP_REGULATION_OF_ACUTE_INFLAMMATORY_RESPONSE_TO_ANTIGENIC_STIMULUS	20	BTK, C3, CCR7, CNR1, FCGR2B, FUT7, HLA-E, HLA-E, HLA-E, HLA-E, HLA-E, HLA-E, HLA-E, IL20RB, NPY, NPY5R, PARK7, PLA2G2D, SELENOS, ZP3
GOBP_REGULATION_OF_ADAPTIVE_IMMUNE_RESPONSE	282	ADA, ADCY7, AGER, AGER, AGER, AGER, AGER, AGER, AGER, AHR, ALOX15, ANXA1, APLF, ARG1, ARID5A, ATAD5, AZGP1, B2M, B2M, BCL6, BTK, C17orf99, C3, C4BPA, C4BPB, CARD9, CCL19, CCR2, CD160, CD1A, CD1B, CD1C, CD1D, CD1E, CD226, CD274, CD28, CD4, CD40, CD46, CD48, CD55, CD80, CD81, CEACAM1, CLC, CLCF1, CLEC4G, CLEC6A, CLEC7A, CR1, CR1L, CR2, CYRIB, DENND1B, DUSP10, DUSP22, EIF2AK4, EPHB2, EXOSC3, EXOSC6, FADD, FBXO38, FCER2, FCGR2B, FOXJ1, FOXP3, FOXP3, FUT7, FZD5, GATA3, HAVCR2, HFE, HLA-A, HLA-A, HLA-A, HLA-A, HLA-A, HLA-A, HLA-A, HLA-A, HLA-B, HLA-B, HLA-B, HLA-B, HLA-B, HLA-B, HLA-DRA, HLA-DRA, HLA-DRA, HLA-DRA, HLA-DRA, HLA-DRA, HLA-DRA, HLA-DRA, HLA-DRB1, HLA-DRB1, HLA-DRB1, HLA-DRB1, HLA-DRB1, HLA-DRB1, HLA-DRB3, HLA-DRB3, HLA-DRB3, HLA-E, HLA-E, HLA-E, HLA-E, HLA-E, HLA-E, HLA-E, HLA-F, HLA-F, HLA-F, HLA-F, HLA-F, HLA-F, HLA-F, HLA-G, HLA-G, HLA-G, HLA-G, HLA-G, HLA-G, HLA-G, HLA-G, HLA-H, HLA-H, HLA-H, HLA-H, HLA-H, HLA-H, HLA-H, HLA-H, HLX, HMCES, HMGB1, HPX, HSPD1, IFNA2, IFNB1, IL10, IL12A, IL12B, IL12RB1, IL18, IL18R1, IL1B, IL1R1, IL1RL1, IL2, IL20RB, IL23A, IL23R, IL27, IL27RA, IL27RA, IL4, IL4I1, IL4R, IL6, IL6ST, IL7R, IRF1, IRF7, IRF7, JAK3, KLRC1, KLRD1, KMT5B, KMT5C, LILRB1, LILRB1, LILRB1, LILRB1, LILRB1, LILRB4, LILRB4, LILRB4, LILRB4, LILRB4, LOXL3, LTA, LTA, LTA, LTA, LTA, LTA, LTA, MAD2L2, MALT1, MAP3K7, MEF2C, MIR21, MLH1, MR1, MSH2, NCKAP1L, NDFIP1, NECTIN2, NFKBID, NFKBIZ, NLRP10, NLRP10, NLRP10, NLRP3, NOD2, NSD2, P2RX7, PARP3, PAXIP1, PKN1, PLA2G4A, PPP3CB, PRKCQ, PRKCZ, PTPN6, PTPRC, PTPRC, PVR, PYCARD, RC3H1, RC3H2, RIF1, RIPK2, RIPK3, RIPK3, RSAD2, SAMSN1, SASH3, SHLD1, SHLD2, SHLD3, SIRT1, SKAP1, SLAMF1, SLC11A1, SLC15A4, SLC22A13, SMAD7, SOCS5, STAT6, STX7, SUPT6H, SUSD4, TBX21, TFRC, TGFB1, THOC1, TNF, TNF, TNF, TNF, TNF, TNF, TNF, TNF, TNFAIP3, TNFRSF14, TNFRSF14, TNFRSF1B, TNFSF13, TNFSF13B, TNFSF4, TP53BP1, TRAF2, TRAF6, TREM2, TRIM27, TRIM27, TRIM27, TRIM27, TRIM27, TRIM27, TRIM27, TRPM4, WAS, XCL1, ZBTB1, ZBTB7B, ZC3H12A, ZP3
GOBP_REGULATION_OF_ADENYLATE_CYCLASE_ACTIVITY	42	ADGRV1, AKAP5, AKAP9, CACNA1C, CACNA1C, CACNA1D, CAP1, CAP2, CCR2, CRHR1, CRHR1, CRHR1, DRD2, DRD3, DRD5, EDNRB, GABBR1, GABBR1, GABBR1, GABBR1, GABBR1, GABBR1, GABBR1, GABBR2, GALR1, GALR2, GALR3, GNAI2, GNAI3, GPR87, GRM2, GRM3, HPCA, LTB4R2, LTB4R2, NF1, NPFFR2, NPR3, ORAI1, P2RY13, PALM, STIM1
GOBP_REGULATION_OF_AEROBIC_RESPIRATION	40	ABCD1, ACTN3, AK4, ARL2, ATP7A, BNIP3, CBFA2T3, COX7A1, COX7A2, COX7A2L, COX7A2P2, DNAJC15, HIF1A, IDE, ISCU, MIR210, MLXIPL, MYC, NOP53, NUPR1, PARK7, PDE12, PINK1, PPIF, RHOA, SHMT2, SLC25A23, SLC25A33, SNCA, TNF, TNF, TNF, TNF, TNF, TNF, TNF, TNF, TRPV4, UQCC2, VCP
GOBP_REGULATION_OF_ALCOHOL_BIOSYNTHETIC_PROCESS	53	ABCA2, ABCG1, ABCG4, ADCYAP1R1, APOB, APOE, AVPR1B, BMP2, BMP5, BMP6, CD244, CLCN2, CYP27B1, CYP7A1, DAB2, DGKQ, DHCR7, DKK3, ERLIN1, ERLIN2, FGF1, GFI1, GPER1, H6PD, HRH1, LHCGR, LPCAT3, MAS1, MBTPS1, MBTPS2, MIR182, MIR185, MIR30C1, MIR548P, MIR96, NFKB1, NTSR1, P2RY1, P2RY6, PLEK, POR, PRKAA1, PTAFR, PTH, PTH1R, PTK2B, REST, SCAP, SEC14L2, SNCA, SOD1, SREBF1, WNT4
GOBP_REGULATION_OF_ALPHA_BETA_T_CELL_ACTIVATION	160	ADA, ADORA2A, AGER, AGER, AGER, AGER, AGER, AGER, AGER, ANXA1, AP3B1, AP3D1, ARG2, BCL6, CBFB, CBLB, CCL19, CCR2, CD160, CD274, CD28, CD300A, CD3E, CD55, CD80, CD81, CD83, CD86, CRTAM, EBI3, FOXP3, FOXP3, GATA3, GLI3, HFE, HLA-A, HLA-A, HLA-A, HLA-A, HLA-A, HLA-A, HLA-A, HLA-A, HLA-DRA, HLA-DRA, HLA-DRA, HLA-DRA, HLA-DRA, HLA-DRA, HLA-DRA, HLA-DRA, HLA-DRB1, HLA-DRB1, HLA-DRB1, HLA-DRB1, HLA-DRB1, HLA-DRB1, HLA-DRB3, HLA-DRB3, HLA-DRB3, HLA-E, HLA-E, HLA-E, HLA-E, HLA-E, HLA-E, HLA-E, HLX, HMGB1, HSPH1, IFNG, IHH, IL12A, IL12B, IL12RB1, IL18, IL2, IL23A, IL23R, IL27, IL4, IL4R, IRF1, IRF4, ITCH, ITPKB, JAK2, JAK3, LGALS7B, LGALS7B, LGALS9, LGALS9B, LGALS9C, LGALS9C, LILRB1, LILRB1, LILRB1, LILRB1, LILRB1, LILRB4, LILRB4, LILRB4, LILRB4, LILRB4, LOXL3, MALT1, MAPK8IP1, MIR21, MYB, NCKAP1L, NFKBID, NFKBIZ, NKAP, NLRP3, PNP, PRDM1, PRKCQ, PRKCZ, PTPN22, PTPRC, PTPRC, RARA, RASAL3, RC3H1, RC3H2, RHOA, RIPK2, RUNX1, RUNX3, SASH3, SH3RF1, SHH, SMAD7, SOCS1, SOCS5, SYK, TARM1, TARM1, TARM1, TARM1, TARM1, TARM1, TARM1, TARM1, TARM1, TARM1, TBX21, TGFBR2, TNFRSF14, TNFRSF14, TNFSF4, TWSG1, TYK2, VSIR, XCL1, ZAP70, ZBTB16, ZBTB7B, ZC3H12A, ZNF683
GOBP_REGULATION_OF_ALPHA_BETA_T_CELL_DIFFERENTIATION	84	ADA, ANXA1, AP3B1, AP3D1, BCL6, CBFB, CCL19, CD80, CD83, CD86, FOXP3, FOXP3, GATA3, GLI3, HLA-DRA, HLA-DRA, HLA-DRA, HLA-DRA, HLA-DRA, HLA-DRA, HLA-DRA, HLA-DRA, HLA-DRB1, HLA-DRB1, HLA-DRB1, HLA-DRB1, HLA-DRB1, HLA-DRB1, HLX, HMGB1, IFNG, IHH, IL12B, IL12RB1, IL18, IL2, IL23A, IL23R, IL27, IL4, IL4R, IRF4, ITPKB, JAK3, LGALS9, LILRB4, LILRB4, LILRB4, LILRB4, LILRB4, LOXL3, MALT1, MIR21, MYB, NCKAP1L, NFKBID, NFKBIZ, NKAP, NLRP3, PNP, PRDM1, PRKCZ, RARA, RC3H1, RC3H2, RHOA, RIPK2, RUNX1, RUNX3, SASH3, SH3RF1, SHH, SMAD7, SOCS1, SOCS5, SYK, TBX21, TGFBR2, TNFSF4, ZAP70, ZBTB16, ZBTB7B, ZC3H12A, ZNF683
GOBP_REGULATION_OF_ALTERNATIVE_MRNA_SPLICING_VIA_SPLICEOSOME	69	CELF1, CELF2, CELF3, CELF4, CELF5, CELF6, DDX17, DDX5, FAM172A, FMR1, FXR1, FXR2, HNRNPA1, HNRNPL, HNRNPL, HNRNPU, KHDRBS1, KHDRBS2, KHDRBS3, MAGOH, MBNL1, MBNL2, MBNL3, MYOD1, NOVA1, NOVA2, NSRP1, PTBP1, PUF60, PUF60, RAVER1, RAVER2, RBFOX1, RBFOX2, RBFOX2, RBFOX3, RBM10, RBM11, RBM15, RBM15B, RBM24, RBM25, RBM4, RBM5, RBM7, RBM8A, RBMX, RBMY1A1, REST, RNPS1, RNPS1, RNPS1, RNPS1, RNPS1, RNPS1, SAP18, SMU1, SRRM4, SRSF12, SRSF2, SRSF6, THRAP3, TIA1, TRA2B, WTAP, YTHDC1, YTHDC1, ZBTB7A, ZC3H10
GOBP_REGULATION_OF_AMINO_ACID_TRANSMEMBRANE_TRANSPORT	22	ACE2, AGT, ARL6IP1, ARL6IP5, ATP1A2, CLTRN, ITGB1, PER2, PSEN1, RGS2, RGS4, SLC43A1, SLC43A2, SLC43A2, TNF, TNF, TNF, TNF, TNF, TNF, TNF, TNF
GOBP_REGULATION_OF_AMINO_ACID_TRANSPORT	54	ABAT, ACE2, ADORA1, ADORA2A, AGT, ARL6IP1, ARL6IP5, ATP1A2, AVP, AVPR1A, AVPR1B, CLTRN, DTNBP1, GABBR1, GABBR1, GABBR1, GABBR1, GABBR1, GABBR1, GABBR1, GRM2, GRM7, HRH3, HTR1B, ITGB1, KMO, LEP, NPY5R, NTSR1, P2RX7, PER2, PSEN1, RAB3GAP1, RGS2, RGS4, SLC12A2, SLC38A3, SLC43A1, SLC43A2, SLC43A2, SLC6A1, SNCA, STXBP1, SV2A, SYT4, TNF, TNF, TNF, TNF, TNF, TNF, TNF, TNF, TRH
GOBP_REGULATION_OF_AMPA_RECEPTOR_ACTIVITY	34	ADRB2, ARC, CACNG2, CACNG3, CACNG4, CACNG5, CACNG7, CACNG8, CNIH2, CNIH3, GSG1L, MAPK8IP2, MEF2C, MINK1, NLGN1, NLGN2, NLGN2, NLGN3, PRRT1, PRRT1, PRRT1, PRRT1, PRRT1, PRRT1, PRRT1, PRRT1, PRRT1, RELN, SHANK1, SHANK3, SHISA6, SHISA7, SHISA8, SHISA9
GOBP_REGULATION_OF_AMYLOID_BETA_CLEARANCE	27	ABCA7, APOE, CLU, CYP51A1, HDAC1, HMGCR, IFNG, IFNGR1, IL4, LRP1, LRPAP1, MIR1908, MIR34A, MYOCD, PLA2G3, ROCK1, SRF, TNF, TNF, TNF, TNF, TNF, TNF, TNF, TNF, TREM2, TTPA
GOBP_REGULATION_OF_AMYLOID_FIBRIL_FORMATION	22	APOE, APP, CHRNA7, CHRNA7, CHRNA7, CLU, CRYAB, IAPP, LDLR, MIR31, PFDN1, PFDN2, PFDN4, PFDN5, PFDN6, PFDN6, PFDN6, PFDN6, PFDN6, PSEN1, TREM2, VBP1
GOBP_REGULATION_OF_AMYLOID_PRECURSOR_PROTEIN_CATABOLIC_PROCESS	70	ABCA2, ABCA7, ABCG1, AGER, AGER, AGER, AGER, AGER, AGER, AGER, APOE, BIN1, CASP3, CHRNA7, CHRNA7, CHRNA7, CLU, EFNA1, EFNA3, EPHA4, FKBP1A, FLOT2, GGA3, GSAP, GSK3A, HAP1, IFNG, IFNGR1, IGF1, LRRTM3, LYN, MIR107, MIR153-1, MIR15B, MIR186, MIR206, MIR24-1, MIR298, MIR29A, MIR29B1, MIR29C, MIR339, MIR346, MIR361, MIR455, NTRK2, PICALM, PIN1, PRNP, RANBP9, RELA, ROCK1, ROCK2, RTN1, RTN2, RTN3, RTN4, SLC2A13, SORL1, SP1, SPON1, TMED10, TNF, TNF, TNF, TNF, TNF, TNF, TNF, TNF
GOBP_REGULATION_OF_ANDROGEN_RECEPTOR_SIGNALING_PATHWAY	28	DAB2, DDX5, EP300, FOXH1, FOXP1, HDAC1, HDAC6, HEYL, KDM1A, KDM4C, KDM5D, NCOR1, NCOR2, NODAL, PARK7, PHB, PIAS2, PKN1, PRMT2, RNF14, RNF6, SAFB2, SFRP1, SIRT1, SMARCA4, TCF21, TRIM68, ZBTB7A
GOBP_REGULATION_OF_ANIMAL_ORGAN_FORMATION	29	AR, BMP2, BMP4, BMP7, CITED2, CTNNB1, DKK1, FGF1, FGF10, FGF2, FGF8, FRS2, GATA5, GDNF, HOXA11, HOXC11, MESP1, ROBO1, ROBO2, SHH, SIX1, SPRY1, SULF1, WNT11, WNT2, WNT2B, WNT3A, WNT5A, WT1
GOBP_REGULATION_OF_ANIMAL_ORGAN_MORPHOGENESIS	143	ABL1, AGT, AGTR2, AGTR2, AHI1, AJAP1, ANKRD6, APCDD1, AR, ARHGEF19, BMP2, BMP4, BMP7, BMPR1A, BTBD7, BTBD7, CAV3, CD34, CDC42, CELSR1, CELSR2, CELSR3, CITED2, CSF1, CTHRC1, CTNNB1, DAAM1, DAB2, DACT1, DKK1, DMRT3, DVL1, DVL2, DVL3, EDN1, FGF1, FGF10, FGF2, FGF7, FGF8, FRS2, FZD1, FZD2, FZD3, FZD6, FZD7, GATA3, GATA5, GDNF, GPC3, GPC4, GPC6, GREM1, GREM1, GREM1, GRHL3, HGF, HOXA11, HOXB7, HOXC11, JHY, LGR4, LHX1, LHX1, MAGED1, MAGI2, MED12, MESP1, MKS1, MLLT3, MSX1, NGFR, NKD1, NOG, NPHP3, NTN4, PAX2, PAX8, PAX9, PDGFA, PHB2, PKHD1, PLEKHA4, PRICKLE1, PRICKLE2, PTK7, RAC1, RHOA, ROBO1, ROBO2, ROR1, ROR2, RSPO2, RSPO3, RUNX2, RYK, SAPCD2, SEC24B, SFRP1, SFRP2, SHH, SIX1, SIX2, SIX4, SMO, SMURF1, SMURF1, SMURF2, SNAI2, SOX8, SOX9, SP6, SPEF1, SPRY1, STOX1, SULF1, TACSTD2, TBX1, TIAM1, TNF, TNF, TNF, TNF, TNF, TNF, TNF, TNF, TNFRSF11B, VANGL1, VANGL2, VEGFA, WNT10A, WNT11, WNT2, WNT2B, WNT3A, WNT4, WNT5A, WNT7A, WNT9B, WNT9B, WT1, ZNRF3
GOBP_REGULATION_OF_ANION_TRANSMEMBRANE_TRANSPORT	33	ABCB1, ACE2, AGT, ANO9, ARL6IP1, ARL6IP5, ATP1A2, CFTR, CLTRN, GOPC, GRM5, ITGB1, PER2, PRNP, PSEN1, PTAFR, RGS2, RGS4, RIPK1, SLC34A1, SLC43A1, SLC43A2, SLC43A2, TCAF1, TCAF2, TNF, TNF, TNF, TNF, TNF, TNF, TNF, TNF
GOBP_REGULATION_OF_ANION_TRANSPORT	107	ABAT, ABCB1, ABCB11, ABCB11, ACE2, ADORA1, ADORA2A, AGT, AHCYL1, ANO9, ARL6IP1, ARL6IP5, ATF4, ATP1A2, ATP8B1, AVP, AVPR1A, AVPR1B, CA2, CA7, CEBPB, CES1, CES1, CFTR, CLTRN, CRY2, CYP4A11, CYP4F2, DTNBP1, EDN1, FGF23, GABBR1, GABBR1, GABBR1, GABBR1, GABBR1, GABBR1, GABBR1, GABRE, GOPC, GRM2, GRM5, GRM7, HRH3, HTR1B, IL1A, IL1B, ITGB1, KMO, LEP, MAP2K6, MIF, MIF, MIR33A, NPY5R, NTSR1, OXT, P2RX4, P2RX7, PDZK1, PER2, PLA2G10, PLA2G10, PLA2G3, PLA2G4A, PLA2G6, PLA2R1, PRKAA1, PRKG2, PRNP, PSEN1, PTAFR, PTGES, RAB11B, RAB3GAP1, RGS2, RGS4, RIPK1, SFRP4, SLC10A1, SLC12A2, SLC34A1, SLC38A3, SLC43A1, SLC43A2, SLC43A2, SLC6A1, SNCA, SSTR4, STC1, STXBP1, SV2A, SYK, SYT4, TCAF1, TCAF2, TNF, TNF, TNF, TNF, TNF, TNF, TNF, TNF, TNFRSF11A, TNFSF11, TRH
GOBP_REGULATION_OF_ANOIKIS	25	ANKRD13C, BCL2, BRMS1, CAV1, CEACAM5, CEACAM6, CEACAM6, CHEK2, CRYBA1, ITGA5, ITGB1, MCL1, MYBBP1A, NOTCH1, NTRK2, PDK4, PIK3CA, PTK2, PTRH2, SIK1, SNAI2, SRC, TLE1, TLE5, ZNF304
GOBP_REGULATION_OF_ANTIGEN_PROCESSING_AND_PRESENTATION	35	CCL19, CCL21, CCR7, CD68, CD74, FCGR2B, FGL2, HFE, HLA-DOA, HLA-DOA, HLA-DOA, HLA-DOA, HLA-DOA, HLA-DOA, HLA-DOA, HLA-DOB, HLA-DOB, HLA-DOB, HLA-DOB, HLA-DOB, HLA-DOB, LILRB2, LILRB2, LILRB2, LILRB2, LILRB2, NOD1, NOD2, PYCARD, SLC11A1, TAPBPL, THBS1, TREM2, WAS, YTHDF1
GOBP_REGULATION_OF_ANTIGEN_RECEPTOR_MEDIATED_SIGNALING_PATHWAY	75	ADA, BCL10, BLK, BLK, BTN2A2, CARD11, CBLB, CCR7, CD160, CD19, CD22, CD226, CD300A, CD81, CEACAM1, CMTM3, DGKZ, DUSP22, DUSP3, ELF1, EZR, FCGR2B, FCRL3, FOXP1, GBP1, GCSAM, GCSAM, GCSAML, GPS2, GPS2, IKBKG, KCNN4, LAPTM5, LCK, LGALS3, LILRB4, LILRB4, LILRB4, LILRB4, LILRB4, LPXN, LYN, MALT1, MIR18A, MIR19A, MIR34A, NECTIN2, NFAM1, PAWR, PHPT1, PLCL2, PLCL2, PRKCB, PRKCH, PRKD2, PRNP, PTPN2, PTPN22, PTPN6, PTPRC, PTPRC, PTPRJ, PVRIG, RAB29, RC3H1, RELA, RPS3, SH2D1A, SLA2, SLC39A10, STAP1, TESPA1, THY1, TRAT1, UBASH3A
GOBP_REGULATION_OF_APOPTOTIC_CELL_CLEARANCE	25	ABCA7, C2, C2, C2, C2, C2, C2, C2, C3, C4A, C4A, C4A, C4A, C4B, C4B, C4B, C4B, C4B, C4B, C4B, CCL2, CD300LF, HMGB1, TGM2, TREM2
GOBP_REGULATION_OF_APOPTOTIC_SIGNALING_PATHWAY	410	AATF, AATF, ACAA2, ACKR3, ACVR1, ADORA2A, AGT, AGTR2, AGTR2, AKT1, APAF1, AR, ARHGEF2, ARMC10, ARMC10, ARRB2, ASAH2, ATAD5, ATF3, AVP, BAD, BAG5, BAX, BBC3, BCAP31, BCL10, BCL2, BCL2L1, BCL2L10, BCL2L11, BCL2L12, BCL2L14, BCL2L14, BCL2L2, BCLAF1, BDKRB2, BDNF, BECN1, BID, BIRC6, BMP4, BMP5, BMPR1B, BOK, BRCA1, CAAP1, CASP2, CAV1, CCAR2, CD44, CD74, CDKN2D, CFLAR, CLU, COL2A1, CRADD, CREB3, CREB3L1, CSF2, CSNK2A1, CSNK2A2, CTH, CTNNA1, CTNNB1, CTSC, CTSH, CTTN, CTTN, CX3CL1, CX3CR1, CXCL12, CYLD, DAB2IP, DAPK2, DBH, DDIAS, DDIT3, DDX3X, DEDD2, DEPTOR, DNAJA1, DNM1L, EEF1E1, EIF2AK3, EIF5A, EIF5A, ELL3, ENO1, EPO, ERP29, EYA1, EYA2, EYA3, EYA4, FADD, FAF1, FAIM, FAIM2, FAS, FBH1, FBXW7, FEM1B, FGA, FGB, FGF10, FGFR1, FGG, FIGNL1, FIS1, FLCN, FXN, FZD9, G0S2, GATA1, GATA4, GATA4, GCLC, GCLM, GDNF, GFRAL, GHITM, GNAI2, GNAI3, GPER1, GPX1, GRINA, GSDME, GSK3B, GSTP1, HDAC1, HELLS, HERPUD1, HGF, HIF1A, HMGB2, HMOX1, HNRNPK, HSPA1A, HSPA1A, HSPA1A, HSPA1A, HSPA1A, HSPA1B, HSPA1B, HSPA1B, HSPA1B, HSPA1B, HSPB1, HTRA2, HTT, HYAL2, HYOU1, HYOU1, ICAM1, IFI6, IFNB1, IGF1, IL19, IL1A, IL1B, IL20RA, IL4, IL7, IL9, INCA1, ING2, ING5, INHBA, INHBB, INS, ITGA6, ITGAV, ITM2C, ITPRIP, IVNS1ABP, JAK2, KDM1A, LCK, LGALS3, LMNA, LRRK2, LTBR, MADD, MAGEA3, MAGED1, MAL, MAP2K5, MAPK7, MAPK8IP1, MAPK8IP2, MAPK9, MARCHF7, MAZ, MCL1, MDM2, MEIS3, MIF, MIF, MIR132, MIR15A, MIR16-1, MIR17, MIR186, MIR198, MIR21, MIR210, MIR221, MIR222, MIR26B, MIR27B, MIR449A, MMP9, MNT, MPV17L, MPV17L, MPV17L, MPV17L, MSX1, MUC1, MYC, NACC2, NANOS3, NANOS3, NCK1, NCK2, NDUFA13, NDUFS3, NDUFS3, NF1, NFATC4, NFATC4, NFE2L2, NGFR, NKX3-1, NLE1, NME5, NOC2L, NOG, NOL3, NONO, NOS3, NOX1, NR4A2, NRP1, NUPR1, OPA1, P4HB, PAK2, PAK5, PARK7, PARL, PARP1, PCGF2, PCGF2, PDIA3, PDX1, PEA15, PELI3, PF4, PHIP, PIAS4, PIH1D1, PIK3CB, PINK1, PLAGL2, PLAUR, PLEKHF1, PMAIP1, PML, PPIA, PPIF, PPP1CA, PPP2R1A, PPP2R1B, PRDX2, PRELID1, PRKCD, PRKN, PRKRA, PSEN1, PSMD10, PSME3, PTEN, PTEN, PTGS2, PTPMT1, PTPMT1, PTPN1, PTPN2, PTPRC, PTPRC, PTTG1IP, PYCARD, QARS1, RACK1, RAD9A, RAF1, RB1, RB1CC1, RBCK1, RELA, RET, RFFL, RIPK1, RIPK3, RIPK3, RNF183, RNF34, RPL26, RPS3, RPS6KB1, RPS7, RRM2B, RRN3, RRN3, RTKN2, S100A8, S100A9, SCG2, SCRT2, SELENOS, SEPTIN4, SERINC3, SERPINE1, SFPQ, SFRP1, SFRP2, SGMS1, SH3RF1, SIAH1, SIAH2, SIRT1, SKIL, SLC25A5, SLC35F6, SLC9A3R1, SNAI1, SNAI2, SOD1, SOD2, SP100, SRC, SRPX, STK3, STK4, STRADB, STX4, STYXL1, SYVN1, TAF9, TAF9, TAF9B, TCF7L2, TERT, TGFBR1, THBS1, TIMP3, TMBIM1, TMBIM6, TMC8, TMEM14A, TMEM161A, TNF, TNF, TNF, TNF, TNF, TNF, TNF, TNF, TNFAIP3, TNFRSF12A, TNFSF10, TNFSF12, TP53, TP63, TPD52L1, TPT1, TRAF1, TRAF2, TRAF7, TRAP1, TREM2, TRIAP1, TRIM32, TRIM39, TRIM39, TRIM39, TRIM39, TRIM39, TRIM39, TRIM39, TXNDC12, UBB, UBQLN1, UNC5B, URI1, USP47, VDAC2, VNN1, WFS1, WNT4, WWOX, XBP1, YAP1, YBX3, ZC3HC1, ZMYND11, ZNF385A, ZSWIM2
GOBP_REGULATION_OF_APPETITE	24	BBS2, BBS4, CARTPT, GALP, GHRL, GHSR, HTR2C, HTR4, LEP, MKKS, MKKS, MKKS, NENF, NPY, NUCB2, OPRM1, POMC, PPARA, SCT, SCT, SCTR, SLC22A3, SPX, UCN
GOBP_REGULATION_OF_ARP2_3_COMPLEX_MEDIATED_ACTIN_NUCLEATION	23	ABI2, AP1AR, ARF1, ARFIP1, ARFIP2, BRK1, CORO1B, CTNNA2, CYFIP1, CYFIP1, CYFIP1, DNAI3, FCHSD2, GMFB, GMFG, HIP1R, NCKAP1, PICK1, WAS, WASF1, WASF2, WASF3, WASL
GOBP_REGULATION_OF_ASPARTIC_TYPE_PEPTIDASE_ACTIVITY	27	AGER, AGER, AGER, AGER, AGER, AGER, AGER, BIN1, EFNA1, EFNA3, EPHA4, GRN, LYN, NLRP7, NLRP7, NLRP7, NLRP7, NLRP7, NLRP7, NLRP7, NLRP7, NLRP7, NLRP7, PICALM, ROCK2, SORL1, TMED10
GOBP_REGULATION_OF_ASTROCYTE_DIFFERENTIATION	33	BIN1, BMP2, CLCF1, CNTN2, DAB1, EPHA4, F2, GPR37L1, HES1, HES5, HES5, ID2, ID4, IL6, IL6ST, KDM4A, LDLR, LIF, MAG, MIR142, MIR181B1, MIR181C, MIR181C, NF1, NOG, NOTCH1, NR1D1, NR2E1, NTRK3, PRPF19, SERPINE2, TREM2, TTBK1
GOBP_REGULATION_OF_ATP_BIOSYNTHETIC_PROCESS	25	AK4, ANTKMT, ATPSCKMT, DNAJC30, ENO1, FLCN, H19, H19, IL4, MIR675, MIR675, MT-CO2, MTCO2P12, MYC, PARP1, PID1, PINK1, PPARA, PPARGC1A, SLC25A12, SPHK2, TAFAZZIN, TMSB4X, TREM2, VCP
GOBP_REGULATION_OF_ATP_DEPENDENT_ACTIVITY	80	AHSA1, AHSA2P, ALDOB, ATP1B1, ATP1B2, ATP1B3, ATP2A1, ATP5IF1, ATP5IF1, BRSK2, C4orf3, CASR, CHTOP, DHX9, DNAJB1, DNAJB11, DNAJB2, DNAJC10, DNAJC24, DNAJC9, DNM2, FGF10, FXYD2, GABARAPL2, GTF2H2, GTF2H2, GTF2H2, HNRNPU, HSPA2, IFIT1, LTF, MCM2, METTL21A, MNAT1, MRLN, MSH2, MSH3, MSH6, MYBPC3, MYH6, MYL3, MYL4, OXA1L, PAM16, PAM16, PFN1, PFN2, PLN, PLSCR1, POT1, PPIF, PXK, RGN, RYR2, SETMAR, SIRT1, SLN, SNRNP70, SSBP1, SSBP1, STRIT1, SUMO1, THADA, TLR9, TMEM64, TNNC1, TNNI3, TNNT2, TNNT3, TNNT3, TOR1AIP1, TOR1AIP2, TP53, TPM1, TPM2, TSC1, UHRF1, VCPKMT, VMA21, VMP1
GOBP_REGULATION_OF_ATP_METABOLIC_PROCESS	100	ABCD1, ACTN3, AK4, ANTKMT, APP, ARL2, ARNT, ATP5IF1, ATP5IF1, ATP7A, ATPSCKMT, BEND3, CBFA2T3, COX7A1, COX7A2, COX7A2L, COX7A2P2, DDIT4, DNAJC15, DNAJC30, DNM1L, EIF6, ENO1, ENTPD5, EP300, FBP1, FIS1, FLCN, GAPDHS, GCK, GIT1, GPD1, H19, H19, HDAC4, HIF1A, HTR2A, IFNG, IGF1, IL4, INS, INSR, JMJD8, MIR210, MIR675, MIR675, MLXIPL, MT-CO2, MTCO2P12, MYC, NCOR1, NUPR1, OGT, P2RX7, PARP1, PDE12, PGAM1, PID1, PINK1, PPARA, PPARGC1A, PPIF, PRKAA1, PRKAA2, PRKAG1, PRKAG2, PRXL2C, PSEN1, RHOA, SHMT2, SIRT6, SLC25A12, SLC25A23, SLC25A33, SLC2A6, SLC2A6, SLC4A1, SLC4A4, SNCA, SPHK2, STAT3, TAFAZZIN, TIGAR, TMSB4X, TNF, TNF, TNF, TNF, TNF, TNF, TNF, TNF, TP53, TREM2, TREX1, TSPO, UQCC2, VCP, ZBTB20, ZBTB7A
GOBP_REGULATION_OF_AUTOPHAGY	382	ABL1, ABL2, ACER2, ADRA1A, ADRB2, AKT1, AMBRA1, ATF6, ATG12, ATG14, ATG16L1, ATG16L1, ATG2A, ATG5, ATG7, ATM, ATP13A2, ATP6V0A1, ATP6V0A2, ATP6V0B, ATP6V0C, ATP6V0D1, ATP6V0D2, ATP6V0E1, ATP6V0E2, ATP6V1A, ATP6V1B1, ATP6V1B2, ATP6V1C1, ATP6V1C2, ATP6V1D, ATP6V1E1, ATP6V1E2, ATP6V1G1, ATP6V1G2, ATP6V1G2, ATP6V1G2, ATP6V1G2, ATP6V1G2, ATP6V1G2, ATP6V1G2, ATP6V1G2, ATP6V1H, BAD, BAG3, BCL2, BCL2L11, BECN1, BMF, BNIP3, BNIP3L, BOK, C9orf72, CALCOCO2, CAMKK2, CAPN1, CAPNS1, CASP3, CDK5, CDK5R1, CERS1, CHMP4A, CHMP4A, CHMP4B, CISD1, CISD2, CLEC16A, CLN3, CPTP, CRYBA1, CSNK2A2, CTSA, CTTN, CTTN, DAP, DAPK1, DAPK2, DAPK3, DAPL1, DCAF12, DCN, DDIT3, DEPDC5, DEPP1, DHRSX, DNM1L, DRAM1, DRAM2, EEF1A1, EEF1A2, EHMT2, EHMT2, EHMT2, EHMT2, EHMT2, EHMT2, EHMT2, EIF4E, EIF4G1, EIF4G2, EIF4G3, ELAPOR1, ENDOG, EP300, EPM2A, ERCC4, ERN1, EXOC1, EXOC4, EXOC7, EXOC8, FBXL2, FBXO7, FBXW7, FEZ1, FEZ2, FLCN, FOXK1, FOXK2, FOXO1, FOXO3, FYCO1, FZD5, GAPDH, GATA4, GATA4, GBA, GBA, GFAP, GNAI3, GOLGA2, GPR137, GPR137B, GPSM1, GSK3A, GSK3B, HAX1, HDAC6, HERC1, HGF, HIF1A, HMGB1, HMOX1, HSPB1, HSPB8, HTR2B, HTRA2, HTT, IFI16, IFNG, IKBKG, IL10, IL10RA, IL4, IRGM, ITPR1, KAT5, KAT8, KDM4A, KDR, KEAP1, KIF25, KLHL22, LACRT, LAMP3, LARP1, LEP, LEPR, LRRK2, LRSAM1, LZTS1, MAGEA3, MAGEA6, MAP3K7, MAPK15, MAPK15, MAPK3, MAPK8, MAPT, MAPT, MAPT, MCL1, MEFV, MET, MFSD8, MID2, MIR199A1, MIRLET7B, MOAP1, MOAP1, MT3, MTCL1, MTDH, MTM1, MTMR3, MTMR4, MTMR8, MTMR9, MTMR9, MTOR, NEDD4, NLRP6, NOD1, NOD2, NPC1, NPRL2, NPRL3, NRBP2, NUPR1, OPTN, ORMDL3, OSBPL7, PAFAH1B2, PARK7, PARL, PHF23, PIK3C2A, PIK3C3, PIK3CA, PIK3CB, PIK3R2, PIK3R4, PIM2, PINK1, PIP4K2A, PIP4K2B, PIP4K2B, PIP4K2C, PLEKHF1, PLK2, PLK3, POLDIP2, PRKAA1, PRKAA2, PRKACA, PRKACA, PRKD1, PRKN, PSAP, PTPN22, PYCARD, QSOX1, RAB39B, RAB3GAP1, RAB3GAP2, RAB8A, RALB, RASIP1, RHEB, RIPK2, RMC1, RNF152, RNF31, RNF31, RNF41, RNF5, RNF5, RNF5, RNF5, RNF5, RNF5, RNF5, ROCK1, RPTOR, RRAGA, RRAGB, RRAGC, RRAGD, RUBCN, RUFY4, SCFD1, SCOC, SEC22B, SESN1, SESN2, SESN2, SESN3, SH3BP4, SH3GLB1, SIRT1, SIRT2, SIRT2, SLC25A4, SLC25A5, SMCR8, SMCR8, SMG1, SNCA, SNRNP70, SNX18, SNX30, SNX32, SNX4, SNX5, SNX6, SNX7, SOGA1, SOGA3, SPTLC1, SPTLC2, SREBF1, SREBF2, STAT3, STING1, STING1, STK11, SUPT5H, SVIP, TAB2, TAB3, TBC1D14, TBC1D25, TBK1, TECPR1, TFEB, TICAM1, TIGAR, TLK2, TMEM39A, TMEM59, TP53, TP53INP1, TP53INP2, TPCN1, TPCN2, TREM2, TRIB3, TRIM13, TRIM14, TRIM21, TRIM22, TRIM27, TRIM27, TRIM27, TRIM27, TRIM27, TRIM27, TRIM27, TRIM32, TRIM34, TRIM38, TRIM5, TRIM6, TRIM65, TRIM68, TRIM8, TRIML1, TRIML2, TSC1, TSC2, TSPO, UBQLN1, UBQLN2, UBQLN4, UCHL1, UFL1, ULK1, ULK2, USP10, USP13, USP30, USP33, USP36, UVRAG, VDAC1, VPS13C, VPS13D, VPS26A, VPS26B, VPS29, VPS35, WAC, WASHC1, WDR24, WDR41, WDR45, WDR45, WDR6, WIPI1, ZC3H12A, ZKSCAN3, ZMPSTE24
GOBP_REGULATION_OF_AUTOPHAGY_OF_MITOCHONDRION	37	AMBRA1, ATP13A2, BNIP3, BNIP3L, CAMKK2, CERS1, CSNK2A2, CTTN, CTTN, DNM1L, FBXO7, FBXW7, FZD5, GSK3A, HAX1, HDAC6, HIF1A, HTRA2, HTT, PARK7, PARL, PINK1, PRKN, RNF41, SLC25A4, SLC25A5, SREBF1, SREBF2, TIGAR, TP53, TSC2, TSPO, USP30, USP36, VDAC1, VPS13C, VPS13D
GOBP_REGULATION_OF_AXONOGENESIS	165	ADNP, AMIGO1, ANAPC2, ARHGAP35, ARHGAP4, BDNF, BMPR2, BRSK1, BRSK2, CDH2, CDH4, CDH4, CDK5, CDK5R1, CDKL3, CDKL5, CHN1, CHODL, CNTN2, CRABP2, CXCL12, CYFIP1, CYFIP1, CYFIP1, DAB1, DBN1, DBNL, DCC, DIP2B, DISC1, DIXDC1, DRAXIN, DSCAM, EFNA1, EFNA5, EFNB3, EIF4G2, EPHA4, EPHA7, EPHB2, EPHB3, FGF13, FN1, FSTL4, GDI1, GOLGA4, GSK3B, ISLR2, IST1, KEL, KEL, KIAA0319, KIF13B, L1CAM, LIMK1, LPAR3, LRP4, LRRC4C, MACF1, MAG, MAP1B, MAP2, MAP2K1, MAP3K13, MAP6, MAPT, MAPT, MAPT, MARK2, MBP, MCF2, MEGF8, METRN, MT3, NDEL1, NEFL, NGF, NIN, NRP1, NTN1, NTRK2, PAFAH1B1, PAK1, PAK2, PAK3, PLXNA1, PLXNA2, PLXNA3, PLXNA4, PLXNB1, PLXNB2, PLXNB3, PLXNC1, PLXND1, POU3F2, POU4F2, PSEN1, PTEN, PTEN, PTPRS, RAB11A, RET, RND2, RNF6, ROBO1, ROBO2, RTN4, RTN4R, RUFY3, RYK, SEMA3A, SEMA3B, SEMA3C, SEMA3D, SEMA3E, SEMA3F, SEMA3G, SEMA4A, SEMA4B, SEMA4C, SEMA4D, SEMA4F, SEMA4G, SEMA5A, SEMA5B, SEMA6A, SEMA6B, SEMA6C, SEMA6D, SEMA7A, SEMA7A, SHOX2, SHTN1, SIPA1L1, SKIL, SLIT1, SLIT2, SLITRK1, SPART, SPP1, SRF, STK11, STK25, SYNGAP1, SYNGAP1, THY1, TIAM1, TIAM2, TNR, TRIM46, TRPC5, TRPV2, TWF2, ULK1, ULK2, UST, VEGFA, WNT3, WNT3, WNT3, WNT3A, WNT5A, WNT7A, XK, ZFYVE27
GOBP_REGULATION_OF_BEHAVIOR	74	ADORA1, ADORA2A, ADRB1, AGRP, AHI1, APOE, ARRDC3, CCL3, CCL3, CCL3, CFAP20, CHRNB2, CNR1, CNTNAP4, CRH, CSF2, DLG4, DRD2, DRD3, EIF2AK4, EPHB2, GHRH, GHRHR, GHRL, GHSR, GNB3, HCRTR2, HDAC2, HOXA1, HTR1A, HTR1B, HTR1D, HTR2B, INS, INSL5, KCNA2, LEPR, MBD5, MC1R, MC3R, MC4R, MDK, MEF2C, MTNR1B, MTOR, NLGN1, NMU, NPAS2, NPS, NPSR1, NPY, NR1D1, NR4A3, OPRK1, OPRL1, OPRL1, PENK, PER3, PTGDS, QRFP, RAG1, RELN, RETN, RXFP4, SGIP1, SLC24A4, STAT3, STRA6, STRA6, TACR3, TTC21B, UCN, VPS35, ZFHX3
GOBP_REGULATION_OF_BICELLULAR_TIGHT_JUNCTION_ASSEMBLY	31	CLDN1, CLDN3, CLDN5, EPHA2, F11R, FZD5, GPBAR1, IKBKB, IL17A, MIR105-1, MIR142, MYO1C, NPHP1, NPHP4, PRKACA, PRKACA, PRKCH, ROCK1, ROCK2, SNAI1, SNAI2, TJP1, TJP1, TNF, TNF, TNF, TNF, TNF, TNF, TNF, TNF
GOBP_REGULATION_OF_BINDING	406	ABL1, ACD, ACE, ACTB, ADAM15, ADD1, ADD2, ADIPOQ, ADNP, ADRB2, ADRB3, AGER, AGER, AGER, AGER, AGER, AGER, AGER, AKT1, AKTIP, AMFR, ANGPT1, ANKRD33, ANXA2, APOE, APP, ARHGAP28, ARHGEF7, ARRB2, ATP2A2, ATP2A3, AURKA, AURKB, B2M, B2M, BAG2, BAMBI, BAX, BCL3, BDNF, BLK, BLK, BMP2, BMP4, BTAF1, BTBD1, C4orf3, C9orf72, CALM1, CALM2, CALM3, CAMK1, CAPRIN2, CARD16, CARD18, CARM1, CAV1, CBLB, CCL23, CCL23, CCPG1, CDC42, CDK5, CDK9, CDKN1A, CDT1, CEBPG, CFHR1, CFHR2, CFHR5, CLDN5, CLIC2, CLN5, CPNE1, CRK, CRMP1, CSF3, CSNK1A1, CSNK1E, CSNK2B, CSNK2B, CSNK2B, CSNK2B, CSNK2B, CSNK2B, CSNK2B, CSNK2B, CTBP2, CTHRC1, CTNNB1, CTNNBIP1, CTSZ, CYP2D6, CYP2D6, CYP2D6, CYP2D6, CYP2D6, CYP2D6, DAB2, DACT1, DDIT3, DDRGK1, DDX11, DERL1, DHRS7B, DHX9, DISC1, DKK1, DNAAF11, DNAJB2, DOT1L, DPH3, DTNBP1, DTX3L, DVL1, DZIP1, E2F1, EBF2, EDF1, EFHB, EGF, EIF2S1, EIF3C, EIF3D, EIF3E, EIF4A3, EIF4G1, EP300, EPB41, EPB41L5, EPHA4, ERCC2, ERCC4, FBH1, FBXW7, FKBP1A, FLOT1, FLOT1, FLOT1, FLOT1, FLOT1, FLOT1, FLOT1, FLOT1, FMR1, FOXC1, FRMD7, GAS8, GATA1, GATA3, GCG, GEMIN2, GMNN, GNL3L, GOLGA2, GPSM1, GREM2, GSK3B, GTF2B, GTF2F1, GTPBP4, GZMA, H1-0, HABP4, HAND1, HAND2, HDAC2, HDAC4, HDAC5, HES1, HEY1, HEY2, HFE, HIP1R, HIPK2, HJURP, HMBOX1, HMGA2, HMGB1, HMGB2, HMOX1, HOPX, HSF1, HSF1, HSP90AB1, ID1, IDE, IFI16, IFIT1, IFIT2, IFNG, IGF1, IL10, ILRUN, IRF4, ISL1, ITGA2, ITGA4, ITGB1BP1, JAK2, JUN, KDM1A, KDM4D, KLF4, LAMTOR5, LARP6, LDLRAP1, LDOC1, LEF1, LFNG, LHX2, LIF, LOX, LRP1, LRPAP1, LRRK2, MAD2L2, MAP2, MAPK3, MAPK8, MAPRE1, MAPRE3, MARK2, MARK3, MBD2, MDFI, MED25, MEN1, MEPCE, MET, MFNG, MIR148A, MIR27A, MIR27A, MIR27B, MITD1, MMP8, MMP9, MRLN, MSX1, MSX2, MYC, MYOCD, MYOD1, NCBP1, NEK2, NES, NEUROD1, NFATC4, NFATC4, NFKBIA, NGF, NIBAN2, NMD3, NME1, NOG, NRP1, NSD1, NUCKS1, NVL, P2RY1, PARK7, PARP1, PARP9, PAX6, PBXIP1, PCSK9, PDGFB, PDX1, PER2, PEX14, PEX19, PHLDA2, PHLDA2, PIN1, PINX1, PINX1, PINX1, PKD1, PLAUR, PLCL1, PLCL2, PLCL2, PLK1, PLN, PLXND1, POLDIP2, PON1, POU4F1, POU4F2, PPARA, PPARG, PPP1CA, PPP2CA, PPP2CB, PPP3CA, PRKACA, PRKACA, PRKCD, PRKN, PRMT7, PRMT8, PSEN1, PSME3IP1, PTPRF, PYGO2, PYHIN1, RACK1, RALB, RAN, RAP1GAP, RAPGEF2, RARA, RB1, RFNG, RGMA, RIPK2, RIPOR2, RNF220, ROCK1, RPL11, RSF1, S100A10, SENP2, SIN3A, SIRT2, SIRT2, SKI, SLN, SLPI, SMAD2, SMAD3, SMAD4, SMARCD3, SMO, SNAPIN, SORL1, SOX11, SP100, SPAG8, SPON1, SPPL3, SPTA1, SRC, SRI, STING1, STING1, STK3, STK4, STMN1, STUB1, STYX, SUMO1, SUMO3, SUMO4, SYMPK, TAF1, TAF10, TCF7L2, TDG, TERT, TEX14, TFAP4, TFIP11, TGFB1, TGFBR1, TGFBR3, TIAM1, TICAM1, TLE5, TMBIM6, TMC8, TMSB4X, TNFSF11, TNKS, TNKS, TRAF6, TRIB3, TRIM21, TRIM28, TRIM6, TTBK1, TTBK2, TTC36, TWIST1, TXN, UBASH3B, USP33, VTN, WAPL, WFIKKN1, WFIKKN2, WNT3A, WNT5A, XIRP1, ZBTB7A, ZBTB7C, ZC4H2, ZFP90, ZFPM1, ZMPSTE24, ZNF304, ZNF462, ZNF593, ZNF618, ZNF675
GOBP_REGULATION_OF_BIOLOGICAL_PROCESS_INVOLVED_IN_SYMBIOTIC_INTERACTION	90	APCS, ARG1, BPIFA1, CAV1, CD4, CD74, CH25H, CIITA, CXCL6, CXCL8, EXOC2, EXOC7, F2RL1, FCN1, FCN3, FUCA2, GSN, HLA-DRB1, HLA-DRB1, HLA-DRB1, HLA-DRB1, HLA-DRB1, HLA-DRB1, HS3ST5, IFITM1, IFITM2, IFITM3, IFNA2, ITGAV, KRT6A, LGALS1, LGALS9, LTF, LY6E, LY6E, MID2, NECTIN2, P4HB, PTX3, SFTPD, SNX3, TMPRSS2, TMPRSS4, TRIM10, TRIM10, TRIM10, TRIM10, TRIM10, TRIM10, TRIM10, TRIM10, TRIM11, TRIM14, TRIM21, TRIM22, TRIM25, TRIM26, TRIM26, TRIM26, TRIM26, TRIM26, TRIM26, TRIM26, TRIM26, TRIM26, TRIM27, TRIM27, TRIM27, TRIM27, TRIM27, TRIM27, TRIM27, TRIM31, TRIM31, TRIM31, TRIM31, TRIM31, TRIM31, TRIM31, TRIM31, TRIM34, TRIM38, TRIM5, TRIM59, TRIM6, TRIM62, TRIM68, TRIM8, TRIML1, TRIML2
GOBP_REGULATION_OF_BIOMINERALIZATION	112	ACTN3, ACVR1, ACVR2A, ACVR2B, ADGRV1, ADRB2, AHSG, ALOX5, ALOX5, AMELX, AMTN, ANKH, ANO6, ASPN, ATF4, ATP2B1, ATRAID, BCOR, BGLAP, BMP2, BMP2K, BMP4, BMP6, BMP7, BMPR1A, BMPR1B, BMPR2, CCL3, CCL3, CCL3, CCN1, CCR1, CEBPB, CFTR, COMP, CYP27B1, DDR2, DMP1, ECM1, ENAM, ENPP1, FAM20C, FAM20C, FAM20C, FAM20C, FBLN7, FBN2, FBXO5, FGF23, FZD9, GAS6, GATA1, GJA1, GPM6B, GREM1, GREM1, GREM1, HEY1, HEY2, HIF1A, IFITM5, ISG15, KL, LTBP3, LTF, MATN1, MEF2C, MGP, MIR208A, MMP20, NBR1, NELL1, NOS3, NOTCH1, NOTUM, ODAPH, OMD, OSR1, OSR2, P2RX7, PHOSPHO1, PKDCC, PTH, PTK2B, PTN, RFLNA, RFLNB, RFLNB, ROCK1, ROCK2, S1PR1, SGMS2, SLC4A2, SLC8A1, SMAD3, SOX9, SRGN, STATH, STATH, TENT5A, TFAP2A, TGFB1, TGFB3, TMEM119, TRPM4, TWIST1, TXLNG, UCMA, WNT10B, WNT4, WNT6, ZMPSTE24
GOBP_REGULATION_OF_BLOOD_CIRCULATION	282	ABCC9, ABL1, ACE, ACE2, ADA, ADM, ADM2, ADM5, ADORA1, ADORA3, ADRA1A, ADRA1B, ADRA1D, ADRA2A, ADRA2B, ADRA2C, ADRB1, AGER, AGER, AGER, AGER, AGER, AGER, AGER, AGT, AGTR1, AGTR2, AGTR2, AKAP9, ANK2, APELA, APLN, ARHGAP42, ASB3, ASIC2, ATP1A1, ATP1A2, ATP1A3, ATP1B1, ATP1B2, ATP2A1, ATP2A2, ATP2A3, ATP2B1, ATP2B2, ATP2B3, ATP2B3, ATP2B4, AVP, AVPR1A, AVPR1B, AVPR2, BDKRB2, BIN1, BMP10, BMPR2, BVES, CACNA1C, CACNA1C, CACNA1D, CACNA1G, CACNA1H, CACNA2D1, CACNB2, CALCA, CALM1, CALM2, CALM3, CAMK2D, CASQ2, CASR, CAV1, CAV3, CCN2, CD38, CELF2, CHGA, CHGA, CHRM2, CHRM3, CLIC2, CORIN, CSRP3, CTNNA3, CXADR, CYP2J2, CYSLTR1, DBH, DES, DLG1, DMD, DMPK, DOCK4, DOCK5, DRD2, DSC2, DSG2, DSP, ECE1, EDN1, EDN2, EDN3, EDNRA, EDNRB, EHD3, EPAS1, F2R, FAAH, FGA, FGB, FGF13, FGG, FKBP1B, FLNA, FOXN4, FXYD1, GAA, GATA4, GATA4, GCH1, GHRL, GJA1, GJA5, GJC1, GJC3, GJD3, GLP1R, GLRX3, GPD1L, GRK2, GSK3A, GSTM2, GSTO1, HBEGF, HCN4, HEY2, HOPX, HRC, HRH1, HRH2, HSPB7, HTR1A, HTR2A, IL2, IRX3, ISL1, JAK2, JUP, KCNA5, KCND3, KCNE1, KCNE1B, KCNE2, KCNE3, KCNE4, KCNE5, KCNG2, KCNH2, KCNH6, KCNIP2, KCNJ12, KCNJ2, KCNJ3, KCNJ5, KCNMB2, KCNMB4, KCNN2, KCNQ1, KCNQ1, LEP, MC3R, MDM2, MEF2A, MIR1-1, MIR133A1, MIR19A, MIR200C, MIR208A, MIR21, MIR26A1, MIR30E, MIR328, MIR448, MIR92A1, MMP2, MTNR1B, MYH6, MYH7, MYL2, MYL3, MYL4, NKX2-5, NOS1, NOS1AP, NOS3, NPPA, NUP155, OXT, OXTR, P2RX1, P2RX4, PDE4B, PDE4D, PDE5A, PER2, PIK3CG, PKP2, PLN, POPDC2, PRKACA, PRKACA, PTGS2, RANGRF, RGS2, RGS4, RHOA, RNF207, RNLS, RYR2, S100A1, SCN10A, SCN1B, SCN2B, SCN3B, SCN4B, SCN5A, SEMA3A, SHOX2, SLC1A1, SLC4A3, SLC8A1, SLC8A2, SLC8A3, SLC9A1, SMAD7, SMTNL1, SMTNL2, SNTA1, SPTBN4, SPX, SREBF1, SRI, STC1, SUMO1, TACR1, TACR3, TBX18, TBX2, TBX5, TBXA2R, TBXAS1, TGFB2, TH, THRA, THRB, TMEM161B, TMEM38A, TMEM38B, TMEM65, TMIGD3, TNF, TNF, TNF, TNF, TNF, TNF, TNF, TNF, TNNI3, TNNI3K, TNNT2, TPM1, TRDN, TRPC1, TRPM4, TRPV1, UCN, YWHAE, YWHAE, ZC3H12A, ZDHHC21, ZMPSTE24
GOBP_REGULATION_OF_BLOOD_PRESSURE	199	ABAT, ACE, ACE2, ACSM3, ACTA2, ACVRL1, ADAMTS16, ADH5, ADIPOQ, ADM, ADM2, ADM5, ADORA1, ADRA1A, ADRA1B, ADRA1D, ADRA2B, ADRB1, ADRB2, ADRB3, AGT, AGTR1, AGTR2, AGTR2, AGTRAP, ANPEP, APLN, AR, ARHGAP42, ASIC2, ATP1A1, ATP1A2, ATP2B1, ATP6AP2, AVP, AVPR1A, AVPR1B, AVPR2, BBS4, BDKRB1, BMPR2, BRS3, CALCA, CARTPT, CD34, CHGA, CHGA, CMA1, CNR1, COL1A2, CORIN, CORO2B, CPA3, CTSG, CTSZ, CYBA, CYP11B1, CYP11B2, CYP4A11, CYP4F12, CYP4F2, DDAH1, DLL1, DLL1, DRD2, DRD3, DRD5, ECE1, EDN1, EDN2, EDN3, EDNRA, EDNRB, EMP2, ENPEP, ERAP1, ERAP2, EXT1, EXT2, F2R, F2RL1, FFAR3, GAS6, GCGR, GCGR, GCH1, GJA5, GLP1R, GNA11, GNA12, GNA13, GNB3, GPR37L1, GRIP2, GSK3A, GUCY1A1, HBB, HMOX1, HSD11B2, ID2, KCNK6, KCNQ1, KCNQ1, KL, KLK1, KLK2, KLK3, LEP, LNPEP, LRP5, LVRN, MC3R, MECP2, MIR17, MIR199A1, MIR27B, MKKS, MKKS, MKKS, MYH6, NAV2, NCALD, NOS1, NOS2, NOS3, NOX1, NPPA, NPPB, NPR1, NPR2, NPR3, NPY, NPY1R, NR2F2, NTSR1, OPRL1, OPRL1, OR51E2, OXT, OXTR, P2RX1, P2RX2, P2RX4, PCSK5, PDE4D, PDGFB, PLCB3, POMC, PPARA, PPARG, PRCP, PTAFR, PTGS1, PTGS2, PTPRO, QRFP, RAMP2, RASL10B, REN, RENBP, RHOA, RNLS, RPS6KA2, SCPEP1, SERPINF2, SERPINF2, SGK1, SLC2A5, SLC4A5, SMAD3, SNX5, SOD1, SOD2, SPX, STK39, SUCNR1, TAC3, TAC4, TACR1, TACR3, TBXA2R, TNF, TNF, TNF, TNF, TNF, TNF, TNF, TNF, TNNI3, TPM1, TRHDE, TRPV1, UCN, UTS2, UTS2B, UTS2R, VEGFC, WNK1
GOBP_REGULATION_OF_BMP_SIGNALING_PATHWAY	111	ABL1, ACVRL1, BAMBI, BMP4, BMPER, BMPR2, CCN1, CDH5, CER1, CHRD, CHRDL1, CRB2, CRIM1, CRIM1, CTDSPL2, DAND5, DKK1, DLX1, ELAPOR2, ENG, FBN1, FBXL15, FKBP8, FOXD1, FST, FSTL1, FSTL3, FZD1, GATA4, GATA4, GATA6, GDF2, GDF3, GDF5, GPC3, GREM1, GREM1, GREM1, GREM2, HES1, HES5, HES5, HIPK2, HJV, HOXA13, HTRA1, HTRA3, ILK, ITGA3, KDR, LEMD2, LEMD3, LRP2, MICOS10-NBL1, MIR140, MIR20A, MIR26A1, MSX1, MSX2, NBL1, NEO1, NOG, NOTCH1, NOTCH2, NUMA1, PCSK6, PELO, PPARG, PPM1A, RBPJ, RBPMS2, RGMA, RNF165, SCUBE3, SFRP1, SFRP2, SFRP4, SFRP5, SKI, SKIL, SKOR1, SKOR2, SMAD2, SMAD4, SMAD6, SMAD7, SMURF1, SMURF1, SMURF2, SORL1, SOST, SOSTDC1, SOX11, SPART, SULF1, TBX20, TFAP2B, TMPRSS6, TNFAIP6, TOB1, TRIM33, TWSG1, UBE2D1, UBE2D3, UBE2O, VWC2, VWC2L, WNT1, WNT5A, XIAP, ZNF423
GOBP_REGULATION_OF_BODY_FLUID_LEVELS	433	ABAT, ABCA12, ACER1, ACTB, ACTG1, ACTN1, ADA, ADAMTS13, ADAMTS13, ADAMTS18, ADCY6, ADM, ADORA1, ADORA2A, ADRA2A, ADRA2B, ADRA2C, ADTRP, AGR2, AK3, AKAP11, AKR1B1, ALOX12, ALOX12B, ALOXE3, ANO6, ANXA5, ANXA8, AP3B1, APLN, APLNR, APOE, APOH, APRT, AQP1, AQP2, AQP3, AQP4, AQP5, ATG5, ATP6V1B1, ATP7A, ATP7B, AVP, AVPR2, AXL, BLK, BLK, BLOC1S3, BLOC1S4, BLOC1S6, BPIFA1, C1GALT1C1, C1GALT1C1, C1QTNF1, C4BPB, CAV1, CCND1, CD34, CD36, CD40, CD40LG, CD59, CD9, CDO1, CEACAM1, CEL, CELA2A, CELSR2, CFTR, CHRM1, CHRM3, CLDN1, CLDN4, CLIC1, CLIC1, CLIC1, CLIC1, CLIC1, CLIC1, CLIC1, COL3A1, COMP, COPA, CORO2B, CPB2, CREB1, CSN2, CSN2, CSN3, CSRP1, CTSG, CYBA, CYP11B2, CYP26B1, CYP4A11, CYP4F11, CYP4F12, CYP4F2, DCANP1, DDR1, DDR1, DDR1, DDR1, DDR1, DDR1, DDR1, DGKA, DGKB, DGKD, DGKD, DGKE, DGKG, DGKH, DGKI, DGKK, DGKQ, DGKZ, DMTN, DRD2, DTNBP1, EDN1, EDNRB, ELOVL1, EMILIN2, EMP2, ENPP4, ENTPD1, ENTPD2, EPHB2, ERBB4, EXT1, EXT2, F10, F11, F11R, F12, F13A1, F13B, F2, F2R, F2RL1, F2RL2, F2RL3, F3, F5, F7, F8, F9, FA2H, FAP, FBLN1, FCER1G, FERMT3, FGA, FGB, FGF10, FGG, FIBP, FLG, FLG2, FLI1, FLNA, FN1, FOXA2, FOXB1, FUNDC2, FZD6, GAS6, GATA1, GBA, GBA, GGCX, GHRHR, GJA1, GJA5, GNA12, GNA13, GNAI2, GNAQ, GNAS, GP1BA, GP1BB, GP5, GP6, GP6, GP6, GP6, GP6, GP6, GP6, GP6, GP6, GP6, GP9, GPAT4, GPI, GPI, GRHL1, GRHL3, GUCA1B, HAS2, HBB, HEG1, HGFAC, HIF1A, HK2, HNF4A, HPS4, HPS5, HPS5, HPS6, HPSE, HRG, HRNR, HSD11B2, HSPB1, HYAL2, IL6, IL6ST, ILK, INPP5K, ITGA2, ITGB3, ITPK1, ITPK1, JAK2, JMJD1C, KCNN4, KDF1, KLKB1, KNG1, KRT1, KRT16, LACRT, LCK, LMAN1, LNPK, LSR, LYN, MAPK14, MED1, MERTK, MET, METAP1, MLLT6, MLLT6, MMRN1, MPIG6B, MPIG6B, MPIG6B, MPIG6B, MPIG6B, MPIG6B, MPIG6B, MPIG6B, MPL, MT-CO2, MTCO2P12, MTX1, MYH9, MYL12A, MYL9, MYO5B, NCOR2, NEURL1, NEUROG1, NFE2, NFE2L2, NLRP6, NME1, NOS3, NPPB, NPR1, NPR3, NR1H2, NR1H3, OAS2, OPRK1, OPRL1, OPRL1, OXT, OXTR, P2RX1, P2RY1, P2RY12, P2RY2, PABPC4, PAFAH2, PAM, PAPSS2, PDGFA, PDGFB, PDGFRA, PDPN, PDSS2, PEAR1, PF4, PF4V1, PIK3CA, PIK3CB, PIK3CG, PLA2G4A, PLAT, PLAU, PLAUR, PLCG2, PLEC, PLEK, PLG, PLSCR1, PPIA, PRDX2, PRKACA, PRKACA, PRKACB, PRKACG, PRKCA, PRKCD, PRKCE, PRKCQ, PRKG1, PRL, PRLR, PROC, PROCR, PROS1, PROZ, PRSS56, PTPN6, PTPRO, RAB27A, RAP2B, SAA1, SAA1, SCNN1A, SCNN1B, SCNN1G, SCT, SCT, SCUBE1, SELP, SERPINA1, SERPINA1, SERPINA10, SERPINA10, SERPINB2, SERPINC1, SERPIND1, SERPINE1, SERPINE2, SERPINF2, SERPINF2, SERPING1, SFN, SH2B3, SHH, SLC22A2, SLC22A4, SLC29A1, SLC29A2, SLC4A1, SLC4A5, SLC6A3, SLC6A3, SLC7A11, SOCS2, SPINK1, SRC, SRF, ST3GAL4, STAT5A, STAT5B, STATH, STATH, STK39, STMN1, STXBP1, STXBP3, SYK, TACR1, TBXA2R, TEC, TFAP2B, TFPI, TFPI2, THBD, THBS1, TIFAB, TLN1, TLR4, TMEM79, TMPRSS11F, TP63, TPH1, TRAF3IP2, TREML1, TRPV4, TRPV5, TRPV5, TSPAN32, TSPAN8, TXK, TYRO3, UBASH3B, UCN, UGCG, UMPS, UPRT, USF1, USF2, VAMP2, VAMP3, VAMP8, VAV1, VAV2, VAV3, VCL, VDR, VEGFA, VIP, VKORC1, VTN, VWF, WAS, WFS1, WNK1, WNK4, WNT3A, XBP1, XDH, ZBTB7B, ZNF385A
GOBP_REGULATION_OF_BONE_MINERALIZATION	90	ACTN3, ACVR1, ACVR2A, ACVR2B, ADGRV1, ADRB2, AHSG, ALOX5, ALOX5, ANKH, ANO6, ATP2B1, ATRAID, BCOR, BGLAP, BMP2, BMP2K, BMP4, BMP6, BMP7, BMPR1A, BMPR1B, BMPR2, CCL3, CCL3, CCL3, CCN1, CCR1, COMP, CYP27B1, DDR2, ECM1, ENPP1, FAM20C, FAM20C, FAM20C, FAM20C, FBN2, FGF23, FZD9, GATA1, GJA1, GPM6B, GREM1, GREM1, GREM1, HIF1A, IFITM5, ISG15, KL, LTBP3, LTF, MATN1, MEF2C, MGP, MIR208A, NBR1, NELL1, NOTUM, OMD, OSR1, OSR2, P2RX7, PHOSPHO1, PKDCC, PTH, PTK2B, PTN, RFLNA, RFLNB, RFLNB, S1PR1, SGMS2, SLC8A1, SMAD3, SOX9, SRGN, STATH, STATH, TENT5A, TFAP2A, TGFB1, TGFB3, TMEM119, TRPM4, TWIST1, TXLNG, WNT10B, WNT4, ZMPSTE24
GOBP_REGULATION_OF_BONE_REMODELING	54	ADAM8, BGLAP, CALCA, CARTPT, CD38, CLDN18, CSF1R, CSK, DCSTAMP, DEF8, FSHB, GJA1, GPR137, GPR137B, GREM1, GREM1, GREM1, HAMP, IAPP, IL20RA, IL6, INPP5D, INPP5D, ITGB3, LEP, LEPR, LTBP3, MC4R, MDK, NF1, P2RX7, PDK4, PLEKHM1, PLEKHM1, PLEKHM1, PPARGC1B, PRKCA, S1PR1, SFRP1, SIGLEC15, SPP1, SRC, SUCO, SYK, SYT7, TF, TFRC, TMEM119, TMEM64, TNFAIP3, TNFRSF11A, TNFRSF11B, TNFSF11, UBASH3B
GOBP_REGULATION_OF_BONE_RESORPTION	44	ADAM8, BGLAP, CALCA, CARTPT, CD38, CLDN18, CSF1R, CSK, DCSTAMP, DEF8, FSHB, GPR137, GPR137B, HAMP, IAPP, IL20RA, IL6, INPP5D, INPP5D, ITGB3, LTBP3, MC4R, NF1, P2RX7, PDK4, PLEKHM1, PLEKHM1, PLEKHM1, PPARGC1B, PRKCA, S1PR1, SIGLEC15, SPP1, SRC, SYK, TF, TFRC, TMEM119, TMEM64, TNFAIP3, TNFRSF11A, TNFRSF11B, TNFSF11, UBASH3B
GOBP_REGULATION_OF_BRANCHING_INVOLVED_IN_URETERIC_BUD_MORPHOGENESIS	25	AGT, AGTR2, AGTR2, BMP4, GDNF, GREM1, GREM1, GREM1, HOXB7, LGR4, LHX1, LHX1, MAGED1, NOG, PAX2, PAX8, SIX1, SIX2, SIX4, SMO, SOX8, SOX9, TACSTD2, VEGFA, WNT2B
GOBP_REGULATION_OF_BROWN_FAT_CELL_DIFFERENTIATION	24	BMP7, DUSP10, FFAR4, FLCN, FNDC5, FTO, HNRNPU, INS, LEP, MAPK14, METRNL, METRNL, NAPEPLD, NAPEPLD, PIM1, PTGS2, RREB1, SIRT1, SIX1, SOX13, TFE3, TRPV4, VSTM2A, ZBTB7B
GOBP_REGULATION_OF_B_CELL_ACTIVATION	255	ADA, AHR, APLF, ATAD5, ATM, BAD, BANK1, BCL2, BCL6, BLK, BLK, BST1, BTK, CARD11, CASP3, CD19, CD22, CD27, CD28, CD300A, CD320, CD38, CD40, CD74, CD81, CDKN1A, CHRNB2, CLCF1, CR1, CTLA4, EPHB2, EXOSC3, EXOSC6, FCGR2B, FCRL3, FOXJ1, FOXP3, FOXP3, GPR183, HMCES, HMGB3, ID2, IGHA1, IGHA1, IGHA2, IGHA2, IGHD, IGHD, IGHE, IGHE, IGHG1, IGHG1, IGHG2, IGHG2, IGHG3, IGHG3, IGHG4, IGHG4, IGHM, IGHM, IGHV1-18, IGHV1-18, IGHV1-24, IGHV1-24, IGHV1-3, IGHV1-3, IGHV1-45, IGHV1-45, IGHV1-58, IGHV1-58, IGHV1-58, IGHV1-69, IGHV1-69, IGHV1-69-2, IGHV1-69-2, IGHV1-69D, IGHV1-69D, IGHV1OR15-1, IGHV2-26, IGHV2-26, IGHV2-5, IGHV2-5, IGHV2-70, IGHV2-70, IGHV2-70D, IGHV2-70D, IGHV3-11, IGHV3-11, IGHV3-13, IGHV3-13, IGHV3-15, IGHV3-15, IGHV3-16, IGHV3-16, IGHV3-20, IGHV3-20, IGHV3-21, IGHV3-21, IGHV3-23, IGHV3-23, IGHV3-30, IGHV3-30, IGHV3-33, IGHV3-33, IGHV3-35, IGHV3-35, IGHV3-35, IGHV3-38, IGHV3-38, IGHV3-43, IGHV3-43, IGHV3-48, IGHV3-48, IGHV3-49, IGHV3-49, IGHV3-53, IGHV3-53, IGHV3-64, IGHV3-64, IGHV3-64D, IGHV3-66, IGHV3-66, IGHV3-7, IGHV3-7, IGHV3-7, IGHV3-72, IGHV3-72, IGHV3-73, IGHV3-73, IGHV3-74, IGHV3-74, IGHV4-28, IGHV4-28, IGHV4-31, IGHV4-34, IGHV4-34, IGHV4-39, IGHV4-39, IGHV4-39, IGHV4-4, IGHV4-4, IGHV4-59, IGHV4-59, IGHV4-61, IGHV4-61, IGHV5-10-1, IGHV5-51, IGHV5-51, IGHV6-1, IGHV6-1, IGHV7-4-1, IGHV7-81, IGKC, IGLC1, IGLC2, IGLC3, IGLC6, IGLC7, IGLL1, IGLL5, IKZF3, IL10, IL13, IL2, IL21, IL27RA, IL27RA, IL4, IL4I1, IL5, IL6, IL7, INHA, INHBA, INPP5D, INPP5D, IRS2, KMT5B, KMT5C, LAPTM5, LYN, MAD2L2, MEF2C, MIF, MIF, MIR17HG, MIR185, MLH1, MMP14, MNDA, MSH2, MZB1, NCKAP1L, NDFIP1, NFAM1, NFATC2, NOD2, NSD2, PARP3, PAWR, PAXIP1, PCID2, PELI1, PKN1, PPP2R3C, PTPN6, PTPRC, PTPRC, RC3H1, RIF1, SAMSN1, SASH3, SFRP1, SH3KBP1, SHLD1, SHLD2, SHLD3, SLAMF8, SLC15A4, SLC39A10, STAT5B, STAT6, SUPT6H, SYK, TBC1D10C, TBX21, TFRC, TGFB1, THEMIS2, THOC1, TICAM1, TIRAP, TLR4, TLR9, TNFAIP3, TNFRSF13B, TNFRSF13C, TNFRSF21, TNFRSF4, TNFSF13, TNFSF13B, TNFSF4, TNIP2, TP53BP1, TRBC1, TRBC1, TRBC2, TRBC2, TRDC, TYROBP, VAV3, WNT3A, XBP1, ZFP36L1, ZFP36L2
GOBP_REGULATION_OF_B_CELL_APOPTOTIC_PROCESS	24	ADA, AURKB, BAX, BCL10, BCL6, BLK, BLK, BTK, CD74, FNIP1, FOXP1, HSH2D, IL10, IL2, IRS2, LYN, MIF, MIF, MIR17HG, NOC2L, ORMDL3, PTEN, PTEN, SLC39A10
GOBP_REGULATION_OF_B_CELL_DIFFERENTIATION	32	BAD, BTK, CARD11, CD27, CR1, FCRL3, HMGB3, ID2, IKZF3, IL10, IL2, IL4I1, IL7, INHA, INHBA, INPP5D, INPP5D, MIR17HG, MMP14, NCKAP1L, NFAM1, PCID2, PPP2R3C, PTPN6, SFRP1, SLAMF8, STAT5B, SYK, TLR9, XBP1, ZFP36L1, ZFP36L2
GOBP_REGULATION_OF_B_CELL_MEDIATED_IMMUNITY	84	APLF, ATAD5, BCL6, BTK, C17orf99, C3, C4BPA, C4BPB, CD226, CD28, CD40, CD46, CD55, CLCF1, CR1, CR1L, CR2, EXOSC3, EXOSC6, FCER2, FCGR2B, FOXJ1, FOXP3, FOXP3, HLA-E, HLA-E, HLA-E, HLA-E, HLA-E, HLA-E, HLA-E, HMCES, HPX, IL10, IL2, IL27RA, IL27RA, IL4, KMT5B, KMT5C, LTA, LTA, LTA, LTA, LTA, LTA, LTA, MAD2L2, MLH1, MSH2, NDFIP1, NECTIN2, NOD2, NSD2, PARP3, PAXIP1, PTPN6, PTPRC, PTPRC, RIF1, SHLD1, SHLD2, SHLD3, SLC15A4, STAT6, SUPT6H, SUSD4, TBX21, TFRC, TGFB1, THOC1, TNF, TNF, TNF, TNF, TNF, TNF, TNF, TNF, TNFSF13, TNFSF4, TP53BP1, TREM2, XCL1
GOBP_REGULATION_OF_B_CELL_PROLIFERATION	68	ADA, AHR, ATAD5, ATM, BCL2, BCL6, BLK, BLK, BST1, BTK, CARD11, CASP3, CD22, CD300A, CD320, CD38, CD40, CD74, CD81, CDKN1A, CHRNB2, CLCF1, CTLA4, EPHB2, FCGR2B, FCRL3, GPR183, IKZF3, IL10, IL13, IL2, IL21, IL4, IL5, IL7, INPP5D, INPP5D, IRS2, LYN, MEF2C, MIF, MIF, MIR185, MNDA, MZB1, NCKAP1L, NFATC2, PAWR, PELI1, PKN1, PTPRC, PTPRC, RC3H1, SASH3, SLC39A10, TFRC, TICAM1, TIRAP, TLR4, TLR9, TNFRSF13B, TNFRSF13C, TNFRSF21, TNFRSF4, TNFSF13B, TYROBP, VAV3, WNT3A
GOBP_REGULATION_OF_B_CELL_RECEPTOR_SIGNALING_PATHWAY	28	BLK, BLK, CD19, CD22, CD300A, CD81, CMTM3, FCGR2B, FCRL3, FOXP1, GCSAM, GCSAM, GCSAML, GPS2, GPS2, LPXN, LYN, MIR18A, MIR19A, MIR34A, NFAM1, PLCL2, PLCL2, PRKCB, PRKCH, PTPN22, SLC39A10, STAP1
GOBP_REGULATION_OF_CALCINEURIN_MEDIATED_SIGNALING	43	ACTN3, AKAP6, ATP2B4, C10orf71, CAMTA1, CHERP, CHP1, CHP2, CIB1, CLEC7A, DYRK2, EFHB, ERBB3, FHL2, GSK3B, HOMER2, HOMER3, IGF1, LACRT, LMCD1, MAPK7, MTOR, MYOZ1, MYOZ2, NFAT5, NRG1, PLCG2, PRNP, PTBP1, RCAN1, SLC8A2, SLC9A1, SPPL3, STIMATE, TBC1D10C, TNF, TNF, TNF, TNF, TNF, TNF, TNF, TNF
GOBP_REGULATION_OF_CALCIUM_ION_DEPENDENT_EXOCYTOSIS	46	ADRA2A, ATP2A2, BAIAP3, CACNA1G, CACNA1H, CACNA1I, CBARP, CDK5, CDK5R2, DOC2A, DOC2B, DOC2B, DOC2B, GNAI2, HYAL3, KCNB1, NOTCH1, RAB3GAP1, RAP1B, REST, RPH3AL, RPH3AL, RPH3AL, SCAMP5, STX1A, STXBP1, STXBP3, SYT1, SYT10, SYT11, SYT12, SYT13, SYT15, SYT17, SYT2, SYT3, SYT4, SYT5, SYT6, SYT7, SYT8, SYT8, SYT9, TRPV6, TRPV6, ZP3
GOBP_REGULATION_OF_CALCIUM_ION_IMPORT	55	ACE, ATP2A1, ATP2C2, CALCR, CASK, CASR, CAV3, CCL2, CCL3, CCL3, CCL3, CTNNB1, CXCL12, EGF, EPPIN, FCRL3, FYN, GCG, GRM6, HES1, HOMER1, LGALS3, MIR200C, MIR208A, MIR208B, MIR34A, MRLN, P2RX1, PDGFB, PDGFRB, PKD2, PLN, PLPP4, PRNP, PSEN2, RAMP3, SEMG1, SLC30A1, SLN, SPHK2, SPINK1, STC1, STRIT1, TRIM27, TRIM27, TRIM27, TRIM27, TRIM27, TRIM27, TRIM27, TRPV2, TRPV3, UCN, VDAC1, WNK3
GOBP_REGULATION_OF_CALCIUM_ION_TRANSMEMBRANE_TRANSPORT	163	ABL1, ADRA2A, AHNAK, AKAP6, ANK2, APLNR, ATG5, ATP1A2, ATP1B1, ATP2A1, BAX, BDKRB1, BIN1, C4orf3, CACNA1C, CACNA1C, CACNA2D1, CACNB1, CACNB2, CACNB3, CACNB4, CACNG1, CACNG6, CALCR, CALM1, CALM2, CALM3, CAMK2D, CAPN3, CASQ1, CASQ2, CAV3, CBARP, CD19, CDK5, CEMIP, CHD7, CLIC2, CORO1A, CRACR2A, CRHR1, CRHR1, CRHR1, CX3CL1, CXCL10, CXCL11, CXCL9, CYBA, DHRS7C, DIAPH1, DMD, DRD1, DRD2, DRD3, DRD4, DRD4, EHD3, F2, F2R, F2RL3, FKBP1A, FKBP1B, FMR1, FYN, G6PD, GEM, GJC2, GNB5, GPER1, GPR35, GSTM2, GSTO1, HAP1, HPCA, HRC, HSPA2, HTT, IL13, JPH1, JPH2, JPH3, JPH4, JSRP1, KCNE2, LACRT, LIME1, LYN, METTL21C, MIR1-1, MIR133A1, MIR200C, MIR208A, MIR208B, MIR21, MIR328, MIR499A, MIR93, MRLN, NIPSNAP2, NOS1, NOS1AP, NPPA, NPSR1, NTSR1, OPRL1, OPRL1, P2RX1, P2RY6, PDE4B, PDE4D, PDPK1, PIK3CG, PKD2, PLA2G6, PLCG1, PLCG2, PLN, PLP1, PRKACA, PRKACA, PRKCE, PRKD1, PRNP, PSEN2, PTK2B, PTPN6, RAMP3, REM1, RGN, RRAD, RYR2, SELENON, SESTD1, SLC8A1, SLC9A1, SLN, SNCA, SRI, STAC, STAC2, STAC3, STIM1, STIM2, STIMATE, STRIT1, SUMO1, THADA, THY1, TLR9, TMC1, TMC2, TMEM38A, TMEM38B, TRDN, TRPC1, TSPAN13, UBASH3B, UBQLN1, VDAC1, VMP1, XCL1, YWHAE, YWHAE
GOBP_REGULATION_OF_CALCIUM_ION_TRANSMEMBRANE_TRANSPORTER_ACTIVITY	97	ADRA2A, AHNAK, AKAP6, ANK2, ATP1A2, ATP1B1, ATP2A1, C4orf3, CACNA2D1, CACNB1, CACNB2, CACNB3, CACNB4, CALM1, CALM2, CALM3, CAMK2D, CASQ1, CASQ2, CAV3, CBARP, CDK5, CLIC2, CRACR2A, CRHR1, CRHR1, CRHR1, DMD, DRD2, DRD3, DRD4, DRD4, EHD3, FKBP1A, FKBP1B, FMR1, GEM, GNB5, GPR35, GSTM2, GSTO1, HAP1, HPCA, HRC, HSPA2, HTT, JPH1, JPH2, JPH3, JPH4, JSRP1, KCNE2, MIR133A1, MIR200C, MIR208A, MIR208B, MIR499A, MIR93, MRLN, NIPSNAP2, NOS1, NOS1AP, NPPA, OPRL1, OPRL1, P2RY6, PDE4B, PDE4D, PKD2, PLA2G6, PLCG2, PLN, PRKACA, PRKACA, REM1, RGN, RRAD, RYR2, SELENON, SLC9A1, SLN, SRI, STAC, STAC2, STAC3, STIM1, STIM2, STIMATE, STRIT1, SUMO1, THADA, TLR9, TRDN, UBQLN1, VMP1, YWHAE, YWHAE
GOBP_REGULATION_OF_CALCIUM_ION_TRANSPORT	284	ABL1, ACE, ADCYAP1R1, ADORA2A, ADRA2A, AGT, AHNAK, AKAP6, ANK2, APLNR, ARRB2, ATG5, ATP1A2, ATP1B1, ATP2A1, ATP2B1, ATP2C2, BAK1, BAX, BCL2, BDKRB1, BEST1, BIN1, C4orf3, CACNA1C, CACNA1C, CACNA1D, CACNA2D1, CACNB1, CACNB2, CACNB3, CACNB4, CACNG1, CACNG6, CALCR, CALM1, CALM2, CALM3, CAMK2A, CAMK2B, CAMK2D, CAMK2G, CAPN3, CASK, CASQ1, CASQ2, CASR, CAV1, CAV3, CBARP, CCL2, CCL3, CCL3, CCL3, CCL4, CCL4, CCL4, CCL5, CCL5, CCR1, CD19, CD33, CD4, CD84, CDK5, CEMIP, CHD7, CLIC2, CORO1A, CRACR2A, CRACR2B, CRHR1, CRHR1, CRHR1, CTNNB1, CX3CL1, CXCL10, CXCL11, CXCL12, CXCL9, CXCR4, CYBA, DHRS7C, DIAPH1, DMD, DRD1, DRD2, DRD3, DRD4, DRD4, EFHB, EGF, EHD3, EPB41, EPO, EPPIN, F2, F2R, F2RL3, FCRL3, FFAR1, FKBP1A, FKBP1B, FMR1, FYN, G6PD, GCG, GEM, GJC2, GNAI2, GNB5, GPER1, GPR35, GRAMD2A, GRIN1, GRIN3B, GRM6, GSTM2, GSTO1, HAP1, HCRT, HES1, HOMER1, HOMER2, HOMER3, HPCA, HRC, HSPA2, HTT, IL13, IL16, INPP5K, JAK3, JPH1, JPH2, JPH3, JPH4, JSRP1, KCNE2, LACRT, LGALS3, LILRA2, LILRA2, LILRA2, LILRA2, LILRA5, LILRA5, LILRA5, LILRA5, LILRA5, LILRB1, LILRB1, LILRB1, LILRB1, LILRB1, LILRB2, LILRB2, LILRB2, LILRB2, LILRB2, LIME1, LYN, MCHR1, METTL21C, MIR1-1, MIR133A1, MIR200C, MIR208A, MIR208B, MIR21, MIR328, MIR34A, MIR424, MIR499A, MIR93, MRLN, MYLK, NIPSNAP2, NOS1, NOS1AP, NOS3, NPPA, NPSR1, NTSR1, OPRD1, OPRL1, OPRL1, ORAI1, P2RX1, P2RX2, P2RX3, P2RX4, P2RX5, P2RX7, P2RY6, PACSIN3, PDE4B, PDE4D, PDGFB, PDGFRB, PDPK1, PIK3CG, PKD2, PLA2G1B, PLA2G6, PLCG1, PLCG2, PLN, PLP1, PLPP4, PML, PRKACA, PRKACA, PRKCE, PRKD1, PRNP, PSEN2, PTGS2, PTK2B, PTPN6, RAMP3, RCVRN, REM1, RGN, RGS4, RHOA, RRAD, RYR2, SARAF, SELENON, SEMG1, SESTD1, SLC30A1, SLC8A1, SLC8B1, SLC9A1, SLN, SNCA, SPHK2, SPINK1, SRI, STAC, STAC2, STAC3, STC1, STC2, STIM1, STIM2, STIMATE, STRIT1, SUMO1, THADA, THY1, TLR9, TMBIM6, TMC1, TMC2, TMEM38A, TMEM38B, TRDN, TRIM27, TRIM27, TRIM27, TRIM27, TRIM27, TRIM27, TRIM27, TRPC1, TRPC3, TRPC6, TRPV2, TRPV3, TSPAN13, TSPO, UBASH3B, UBQLN1, UCN, VDAC1, VMP1, WFS1, WNK3, XCL1, YWHAE, YWHAE
GOBP_REGULATION_OF_CALCIUM_ION_TRANSPORT_INTO_CYTOSOL	105	ABL1, ADCYAP1R1, AKAP6, ANK2, APLNR, ATG5, ATP1A2, BAK1, BAX, BCL2, BDKRB1, CACNA1C, CACNA1C, CALCR, CALM1, CALM2, CALM3, CAMK2D, CAPN3, CASQ1, CASQ2, CAV1, CD19, CEMIP, CHD7, CLIC2, CORO1A, CX3CL1, CXCL10, CXCL11, CXCL9, CYBA, DHRS7C, DIAPH1, DMD, DRD1, EPO, F2, F2R, F2RL3, FKBP1A, FKBP1B, FYN, GPER1, GRIN1, GSTM2, GSTO1, HAP1, HRC, HTT, IL13, JPH1, JPH2, JPH3, JPH4, JSRP1, LACRT, LIME1, LYN, METTL21C, MIR1-1, MIR133A1, MIR200C, MIR208A, MIR208B, MIR93, NOS1, NPSR1, NTSR1, P2RX1, P2RX2, P2RX3, P2RX4, P2RX5, P2RX7, P2RY6, PDE4D, PDPK1, PKD2, PLA2G1B, PLCG1, PLN, PML, PRKACA, PRKACA, PRKCE, PRKD1, PRNP, PTK2B, PTPN6, RAMP3, RYR2, SELENON, SLC8A1, SNCA, SRI, THY1, TMBIM6, TMEM38A, TMEM38B, TRDN, TRPC1, TRPC3, UBASH3B, XCL1
GOBP_REGULATION_OF_CALCIUM_MEDIATED_SIGNALING	88	ACTN3, ADA, AKAP6, ATP2B4, BST1, C10orf71, CALM1, CALM2, CALM3, CAMTA1, CCL3, CCL3, CCL3, CCL4, CCL4, CCL4, CD22, CD3E, CD4, CDH13, CHERP, CHP1, CHP2, CIB1, CLEC7A, CMKLR1, DYRK2, EFHB, ERBB3, FHL2, GBP1, GPR143, GSK3B, HINT1, HOMER2, HOMER3, HTT, IGF1, ITPR1, LACRT, LMCD1, LRRK2, MAPK7, MAPT, MAPT, MAPT, MIR133A1, MTOR, MYOZ1, MYOZ2, NEUROD2, NFAT5, NRG1, P2RX2, P2RX3, P2RX4, P2RX5, PDK2, PLCG2, PLEK, PRNP, PTBP1, PTK2B, RCAN1, RGN, RIT2, SELENOK, SLA2, SLC24A4, SLC8A2, SLC9A1, SPPL3, STIMATE, SYK, TBC1D10C, TMBIM4, TMEM100, TNF, TNF, TNF, TNF, TNF, TNF, TNF, TNF, TRAT1, TREM2, ZAP70
GOBP_REGULATION_OF_CAMP_DEPENDENT_PROTEIN_KINASE_ACTIVITY	23	ADIPOQ, ADRB2, ATP2B4, HTT, MIR133A1, MST1, NPFFR2, PKIA, PKIB, PKIG, PPP1R1B, PRKAG2, PRKAR1A, PRKAR1B, PRKAR2A, PRKAR2B, PRKAR2B, RAPGEF2, SESN2, SESN2, SIRT1, SPATC1L, SPATC1L
GOBP_REGULATION_OF_CAMP_MEDIATED_SIGNALING	31	ADCYAP1R1, APLNR, CDC34, CGAS, FFAR4, GIP, GIPR, GNAI1, GPR3, GPR61, GPR62, INSL3, MGRN1, OPRL1, OPRL1, OR51E2, PDE11A, PDE2A, PDE3A, PDE3B, PDE4D, PEX5L, POMC, RAPGEF2, RASD2, RNF157, SCT, SCT, SCTR, UBE2B, UCN
GOBP_REGULATION_OF_CANONICAL_WNT_SIGNALING_PATHWAY	269	ADGRA2, AMER1, AMER2, AMER3, AMFR, ANKRD6, APC, APC2, APOE, ARNTL, ASPM, ATP6AP2, AXIN1, AXIN2, BAMBI, BICC1, BIRC8, BMP2, BTRC, CAPRIN2, CAV1, CBY1, CCAR2, CCDC88C, CCNY, CCNYL1, CCNYL2, CCNYL3, CDH2, CDH3, CDK14, CHD8, COL1A1, CSNK1A1, CSNK1A1L, CSNK1D, CSNK1E, CSNK1G1, CSNK1G2, CSNK1G3, CTDNEP1, CTDNEP1, CTHRC1, CTNNB1, CTNNBIP1, CTNND1, CTNND2, CYLD, DAAM2, DAB2, DAB2IP, DACT1, DACT3, DAPK3, DDIT3, DDX3X, DKK1, DKK2, DKK3, DKK4, DKKL1, DLX5, DRAXIN, EDA, EGF, EGFR, EGR1, EMD, FAM53B, FERMT1, FGF10, FGF2, FGF9, FGFR2, FOLR1, FOXO1, FOXO3, FRAT1, FRMD8, FRMD8P1, FRZB, FUZ, FZD1, FZD4, FZD6, FZD7, FZD9, G3BP1, GID8, GLI1, GLI3, GNAQ, GPC3, GPC5, GPRC5B, GREM1, GREM1, GREM1, GSK3A, GSK3B, GSKIP, HDAC1, HECW1, HHEX, IFT20, IGFBP1, IGFBP2, IGFBP4, IGFBP6, ILK, INVS, ISL1, JADE1, JRK, JUP, KANK1, KPNA1, KREMEN1, LATS1, LATS2, LGR4, LGR5, LGR6, LIMD1, LMBR1L, LRP4, LRRK1, LRRK2, LYPD6, LZTS2, MAD2L2, MAPK14, MCC, MDK, MESP1, MIR1-1, MIR145, MIR199A1, MIR19B1, MIR26A1, MIR29B1, MIR29C, MIR346, MIR498, MIR501, MIR665, MKS1, MLLT3, NFKB1, NKD1, NKD2, NKD2, NKX2-5, NLE1, NOG, NOTCH1, NOTUM, NPHP3, NPHP4, NRARP, OTUD5, OTULIN, PFDN5, PIN1, PLEKHA4, PPM1A, PPM1B, PPM1N, PPP1CA, PRDM15, PRICKLE1, PRKN, PSEN1, PTK7, PTPRO, PTPRU, RBMS3, RBPJ, RBX1, RECK, RNF146, RNF220, ROR2, RPS12, RSPO1, RSPO2, RSPO3, RUVBL1, RUVBL1, RUVBL2, SCEL, SCYL2, SDHAF2, SEMA5A, SFRP1, SFRP2, SFRP4, SFRP5, SHH, SHISA3, SHISA6, SIAH2, SLC9A3R1, SMAD3, SMURF2, SNAI2, SOST, SOSTDC1, SOX10, SOX13, SOX17, SOX2, SOX4, SOX7, SOX7, SOX9, SRC, STK11, STK3, STK4, TBL1X, TBL1XR1, TBX18, TCF7L2, TGFB1, TLE1, TLE2, TLE3, TLE4, TLE5, TLE6, TLE7, TMEM131L, TMEM170B, TMEM198, TMEM64, TMEM88, TMEM9, TNKS, TNKS, TNKS2, TNN, TPBG, TPBG, TPBGL, TRPM4, TTC21B, UBAC2, UBE2B, UBR5, USP34, USP47, USP8, VCP, VPS35, WLS, WNK1, WNK2, WNT10B, WNT11, WNT3A, WNT5A, WWTR1, XIAP, YAP1, ZBED3, ZEB2, ZNF703, ZNRF3
GOBP_REGULATION_OF_CARBOHYDRATE_BIOSYNTHETIC_PROCESS	105	ACADM, ADCYAP1R1, ADIPOQ, AKT1, AKT2, AP2A1, ARPP19, AVPR1B, C1QTNF12, C1QTNF3, CD244, CLK2, CLK2, CLTC, CRY1, DDB1, DGAT2, DGKQ, DYRK2, EGF, ENPP1, EP300, EPM2AIP1, ERFE, FAM3A, FAM3C, FBP1, FOXO1, GCG, GCK, GNMT, GPER1, GPT, GSK3A, GSK3B, HAS2, HRH1, IGF1, IGF2, INPP5K, INS, INSR, IRS1, IRS2, KAT2A, KAT2B, LEP, LEPR, LHCGR, MAS1, MIR103A1, MIR107, MIR1271, MIR15B, MIR195, MST1, NFKB1, NLN, NNMT, NTSR1, OGT, P2RY1, P2RY6, PASK, PDGFB, PDK2, PGP, PLEK, PPARA, PPARGC1A, PPP1CA, PPP1CB, PPP1R3A, PPP1R3B, PPP1R3B, PPP1R3C, PPP1R3D, PPP1R3E, PPP1R3F, PPP1R3G, PPP4R3B, PTAFR, PTH, PTH1R, PTK2B, PTPN2, RANBP2, SDHAF3, SELENOS, SERPINA12, SESN2, SESN2, SIK1, SIRT1, SIRT7, SLC35B4, SMPD3, SNCA, SOGA1, SORBS1, STK11, TGFB1, USP7, WDR5, ZNF692
GOBP_REGULATION_OF_CARBOHYDRATE_CATABOLIC_PROCESS	57	ACTN3, APP, ARL2, ARNT, CBFA2T3, DDIT4, EIF6, ENTPD5, EP300, FBP1, GAPDHS, GCK, GIT1, GPD1, GSK3A, HDAC4, HIF1A, HTR2A, IFNG, IGF1, INS, INSR, JMJD8, MIR210, MLXIPL, MYC, NCOR1, NUPR1, OGT, P2RX7, PGAM1, PHKG2, PPARA, PPP1CA, PPP1CB, PPP1R3B, PPP1R3B, PPP1R3D, PRKAA1, PRKAA2, PRKAG1, PRKAG2, PRXL2C, PSEN1, SCARB2, SIRT6, SLC25A12, SLC2A6, SLC2A6, SLC4A1, SLC4A4, STAT3, TIGAR, TP53, TREX1, ZBTB20, ZBTB7A
GOBP_REGULATION_OF_CARBOHYDRATE_METABOLIC_PROCESS	189	ACACB, ACADM, ACTN3, ADCYAP1R1, ADIPOQ, ADIPOR1, AKT1, AKT2, AP2A1, APP, ARL2, ARNT, ARPP19, AVPR1B, BAD, BCKDK, C1QTNF1, C1QTNF12, C1QTNF3, CBFA2T3, CD244, CLK2, CLK2, CLTC, COX11, CRY1, DDB1, DDIT4, DGAT2, DGKQ, DUSP12, DYRK2, EGF, EIF6, ENPP1, ENTPD5, EP300, EPM2AIP1, ERFE, FAM3A, FAM3C, FBP1, FOXA2, FOXK1, FOXK2, FOXO1, GAPDHS, GCG, GCGR, GCGR, GCK, GCKR, GIT1, GNB3, GNMT, GPD1, GPER1, GPLD1, GPT, GSK3A, GSK3B, HAS2, HDAC4, HIF1A, HRH1, HTR2A, IFNG, IGF1, IGF2, IGFBP4, INPP5K, INS, INSR, IRS1, IRS2, JMJD8, KAT2A, KAT2B, KHK, LCMT1, LEP, LEPR, LHCGR, MAS1, MIDN, MIR103A1, MIR107, MIR1271, MIR15B, MIR195, MIR210, MLXIPL, MLYCD, MST1, MYC, NCOA2, NCOR1, NFKB1, NKX1-1, NLN, NNMT, NTSR1, NUPR1, OGT, P2RX7, P2RY1, P2RY6, PASK, PDGFB, PDK1, PDK2, PDK3, PDK4, PFKFB1, PFKFB2, PGAM1, PGP, PHKG2, PHLDA2, PHLDA2, PLEK, PMAIP1, POMC, PPARA, PPARGC1A, PPP1CA, PPP1CB, PPP1R3A, PPP1R3B, PPP1R3B, PPP1R3C, PPP1R3D, PPP1R3E, PPP1R3F, PPP1R3G, PPP4R3B, PRKAA1, PRKAA2, PRKAG1, PRKAG2, PRKCE, PRKN, PRXL2C, PSEN1, PTAFR, PTH, PTH1R, PTK2B, PTPN2, RANBP2, RGN, RORA, RORC, RUBCNL, SCARB2, SDHAF3, SELENOS, SERPINA12, SESN2, SESN2, SIK1, SIRT1, SIRT6, SIRT7, SLC25A12, SLC2A6, SLC2A6, SLC35B4, SLC45A3, SLC4A1, SLC4A4, SMPD3, SNCA, SOGA1, SORBS1, SRC, STAT3, STK11, TFF3, TGFB1, TIGAR, TP53, TREX1, USP7, WDR5, ZBTB20, ZBTB7A, ZMPSTE24, ZNF692
GOBP_REGULATION_OF_CARDIAC_CONDUCTION	30	ACE2, AGT, ANK2, ATP2A1, ATP2A2, ATP2A3, ATP2B1, ATP2B2, ATP2B3, ATP2B3, ATP2B4, CORIN, EHD3, GJA5, GJD3, MIR1-1, MIR19A, MIR208A, NKX2-5, PRKACA, PRKACA, RYR2, SLC8A1, SLC8A2, SLC8A3, TBX5, TMEM65, TNNI3K, TRPC1, TRPM4
GOBP_REGULATION_OF_CARDIAC_MUSCLE_CELL_ACTION_POTENTIAL	29	AKAP9, ANK2, ATP2A2, BIN1, CACNA1C, CACNA1C, CALM1, CALM3, CAMK2D, CAV1, CAV3, CTNNA3, CXADR, DLG1, DSC2, DSG2, DSP, FGF13, GJA5, HCN4, JUP, MIR208A, NOS1AP, PKP2, RANGRF, RYR2, TBX18, TMEM161B, TRPM4
GOBP_REGULATION_OF_CARDIAC_MUSCLE_CELL_DIFFERENTIATION	25	ARRB2, BMP2, BMP4, DKK1, DLL1, DLL1, EFNB2, FRS2, FZD7, GREM1, GREM1, GREM1, KAT2A, MEF2C, MIR1-1, MIR200B, MIR204, MIR222, MIR499A, MIR590, MYOCD, SMAD4, SOX6, TGFB1, WNT3A
GOBP_REGULATION_OF_CARDIAC_MUSCLE_CELL_MEMBRANE_REPOLARIZATION	31	AKAP9, ANK2, CACNA1D, CACNA2D1, CAV3, FLNA, GJA1, GJA5, KCNA5, KCNE1, KCNE1B, KCNE2, KCNE3, KCNE4, KCNE5, KCNH2, KCNH6, KCNQ1, KCNQ1, MIR1-1, MIR133A1, MIR328, NOS1AP, NPPA, RNF207, SCN1B, SCN4B, SCN5A, SNTA1, WDR1, ZMPSTE24
GOBP_REGULATION_OF_CARDIAC_MUSCLE_CELL_PROLIFERATION	51	BMP10, BMPR1A, CDK1, CITED2, ERBB4, FGF2, FGF20, FGF9, FGFR2, GATA6, GLI1, HEY2, JARID2, KCNK2, MAPK11, MAPK14, MEF2C, MIR1-1, MIR17HG, MIR199A1, MIR199B, MIR19B1, MIR200B, MIR204, MIR222, MIR509-1, MIR548C, MIR548C, MIR590, MIR873, NKX2-5, NOG, NOTCH1, PIM1, PTEN, PTEN, RBP4, RBPJ, RUNX1, SAV1, TBX2, TBX20, TBX5, TGFBR1, TGFBR2, TGFBR3, TP73, VGLL4, WNT2, YAP1, ZFPM2
GOBP_REGULATION_OF_CARDIAC_MUSCLE_CONTRACTION	82	ACE2, ADORA1, ADRA1A, ADRA1B, AKAP9, ANK2, ASB3, ATP1A2, ATP1B1, ATP2A1, ATP2A2, BIN1, BMP10, CACNA1C, CACNA1C, CALM1, CALM2, CALM3, CAMK2D, CASQ2, CAV1, CAV3, CCN2, CHGA, CHGA, CLIC2, CTNNA3, DLG1, DMD, DSC2, DSG2, DSP, EHD3, FGF13, FKBP1B, GATA4, GATA4, GJA5, GSTM2, GSTO1, HCN4, HRC, JUP, KCNJ2, KCNQ1, KCNQ1, MIR1-1, MIR133A1, MIR200C, MIR30E, MIR448, NKX2-5, NOS1, NPPA, P2RX4, PDE4B, PDE4D, PDE5A, PIK3CG, PKP2, PLN, PRKACA, PRKACA, RANGRF, RGS2, RNF207, RYR2, SCN10A, SCN5A, SLC8A1, SLC9A1, SMAD7, SRI, STC1, SUMO1, TMEM38A, TMEM38B, TNNI3, TNNI3K, TRPM4, UCN, ZC3H12A
GOBP_REGULATION_OF_CARDIAC_MUSCLE_CONTRACTION_BY_CALCIUM_ION_SIGNALING	28	ANK2, ATP1A2, ATP1B1, ATP2A2, CACNA1C, CACNA1C, CALM1, CALM2, CALM3, CAMK2D, CASQ2, CLIC2, DMD, FKBP1B, GSTM2, GSTO1, HRC, MIR1-1, MIR133A1, PLN, PRKACA, PRKACA, RYR2, SLC8A1, SLC9A1, TMEM38A, TMEM38B, TNNI3
GOBP_REGULATION_OF_CARDIAC_MUSCLE_CONTRACTION_BY_REGULATION_OF_THE_RELEASE_OF_SEQUESTERED_CALCIUM_ION	24	ANK2, ATP1A2, CACNA1C, CACNA1C, CALM1, CALM2, CALM3, CAMK2D, CASQ2, CLIC2, DMD, FKBP1B, GSTM2, GSTO1, HRC, MIR1-1, MIR133A1, PLN, PRKACA, PRKACA, RYR2, SLC8A1, TMEM38A, TMEM38B
GOBP_REGULATION_OF_CARDIOCYTE_DIFFERENTIATION	40	ARRB2, BMP2, BMP4, DHX36, DHX36, DKK1, DLL1, DLL1, EFNB2, EGFR, FRS2, FZD7, GATA4, GATA4, GATA6, GPER1, GREM1, GREM1, GREM1, HEY2, KAT2A, MEF2C, MIR1-1, MIR133A1, MIR145, MIR200B, MIR204, MIR222, MIR499A, MIR590, MYOCD, NKX2-5, PRICKLE1, SMAD4, SOX17, SOX6, TBX5, TGFB1, TGFB2, WNT3A
GOBP_REGULATION_OF_CARTILAGE_DEVELOPMENT	73	ACVRL1, ADAMTS12, ADAMTS12, ADAMTS7, AXIN2, BMP1, BMP10, BMP2, BMP4, BMP6, BMPR1B, BMPR2, CCN1, CCN2, CCN4, CHADL, CTNNB1, CTSK, EFEMP1, FGF18, FRZB, GDF2, GDF5, GDF6, GLG1, GLI3, GREM1, GREM1, GREM1, HOXA11, KAT2A, LEP, LNPK, LOXL2, LTBP3, MAF, MBOAT2, MDK, MIR21, NKX3-2, NOG, PKDCC, POR, PTH, PTHLH, PTPN11, RARA, RARB, RARG, RFLNA, RFLNB, RFLNB, RUNX2, SCIN, SCX, SHOX2, SIX2, SMAD1, SMAD3, SMAD7, SMPD3, SNAI2, SOX5, SOX6, SOX9, TAPT1, TGFBR1, TRPS1, WNT11, WNT5A, WNT9A, ZBTB16, ZNF219
GOBP_REGULATION_OF_CATECHOLAMINE_METABOLIC_PROCESS	22	ABAT, ALDH2, CHRNB2, DRD1, DRD4, DRD4, GPR37, HPRT1, HTR1A, ITGAM, ITGB2, MAOB, NPY, NR4A2, PARK7, PDE1B, PNKD, PRKN, SLC6A3, SLC6A3, TACR3, VPS35
GOBP_REGULATION_OF_CATION_CHANNEL_ACTIVITY	197	ABCC8, ACTN2, ADRB2, AHNAK, AKAP6, ALG10B, AMIGO1, ANK2, ANK3, ANTKMT, APP, ARC, ATPSCKMT, CACNA2D1, CACNB1, CACNB2, CACNB3, CACNB4, CACNG2, CACNG3, CACNG4, CACNG5, CACNG7, CACNG8, CALM1, CALM2, CALM3, CAMK2D, CAPN1, CASQ1, CASQ2, CAV1, CBARP, CCL2, CCR2, CDK5, CLIC2, CNIH2, CNIH3, CRACR2A, CRBN, CRH, CRHBP, CRHR1, CRHR1, CRHR1, CTSS, DAPK1, DLG1, DLG4, DMD, DRD2, DRD3, DRD4, DRD4, EDN1, EDNRA, EHD3, EPHB2, EPO, FGF11, FGF11, FGF12, FGF13, FGF14, FKBP1A, FKBP1B, FMR1, GAL, GALR2, GEM, GNB5, GPR35, GSG1L, GSTM2, GSTO1, HAP1, HOMER1, HPCA, HRC, HTT, IFNG, IFNGR2, IFNGR2, ITGB1, JPH1, JPH2, JPH3, JPH4, JSRP1, KCNA1, KCNAB1, KCNC1, KCNC2, KCNE1, KCNE1B, KCNE2, KCNE3, KCNE4, KCNE5, KCNG1, KCNIP2, KCNQ1, KCNQ1, KCNRG, KCNS1, KCNS2, KLHL24, LRRC26, LRRC38, LRRC52, LRRC55, MAPK8IP2, MEF2C, MINK1, MIR1-1, MIR103A1, MIR133A1, MIR153-1, MIR192, MIR200C, MIR208A, MIR208B, MIR212, MIR24-1, MIR26A1, MIR29B1, MIR30D, MIR448, MIR499A, MIR93, MMP9, MTNR1B, NETO1, NETO2, NIPSNAP2, NLGN1, NLGN2, NLGN2, NLGN3, NOS1, NOS1AP, NPPA, NTSR1, OPRL1, OPRL1, OPRM1, P2RY6, PDE4B, PDE4D, PINK1, PIRT, PKD2, PLA2G6, PLCG2, PLN, PRKACA, PRKACA, PRRT1, PRRT1, PRRT1, PRRT1, PRRT1, PRRT1, PRRT1, PRRT1, PRRT1, PTK2B, RASGRF1, RASGRF2, RELN, REM1, RNF207, RRAD, SELENON, SHANK1, SHANK3, SHISA6, SHISA7, SHISA8, SHISA9, SLC6A9, SLMAP, SRI, STAC, STAC2, STAC3, STIM1, STIM2, STIMATE, STOM, SUMO1, TMSB4X, TRDN, TREM2, UBQLN1, VAMP2
GOBP_REGULATION_OF_CATION_TRANSMEMBRANE_TRANSPORT	376	ABCC8, ABL1, ACE2, ACTN2, ACTN4, ACTN4, ADRA2A, ADRB2, AGT, AHNAK, AKAP6, AKAP9, ALG10B, AMIGO1, ANK2, ANK3, ANO6, ANTKMT, APLNR, APP, ARC, ATG5, ATP1A2, ATP1B1, ATP1B2, ATP1B3, ATP2A1, ATP2B4, ATP7A, ATPSCKMT, BAX, BDKRB1, BIN1, BPIFA1, C4orf3, CAB39, CACNA1C, CACNA1C, CACNA1D, CACNA2D1, CACNB1, CACNB2, CACNB3, CACNB4, CACNG1, CACNG2, CACNG3, CACNG4, CACNG5, CACNG6, CACNG7, CACNG8, CALCR, CALM1, CALM2, CALM3, CAMK2D, CAPN1, CAPN3, CASQ1, CASQ2, CAV1, CAV3, CBARP, CCL2, CCR2, CD19, CD63, CDK5, CEMIP, CHD7, CHP1, CLIC2, CLTRN, CNIH2, CNIH3, CNKSR3, COA8, COMMD1, CORO1A, COX17, CRACR2A, CRBN, CRH, CRHBP, CRHR1, CRHR1, CRHR1, CTSS, CX3CL1, CXCL10, CXCL11, CXCL9, CYBA, DAPK1, DHRS7C, DIAPH1, DLG1, DLG4, DMD, DNAJC30, DNM2, DPP10, DPP6, DRD1, DRD2, DRD3, DRD4, DRD4, EDN1, EDN3, EDNRA, EHD3, EPHB2, EPO, F2, F2R, F2RL3, FGF11, FGF11, FGF12, FGF13, FGF14, FHL1, FKBP1A, FKBP1B, FLNA, FMR1, FXYD1, FXYD2, FXYD3, FXYD4, FXYD5, FXYD6, FXYD6P3, FXYD7, FYN, G6PD, GAL, GALR2, GEM, GJC2, GLRX, GNB5, GPD1L, GPER1, GPR35, GSG1L, GSTM2, GSTO1, HAMP, HAP1, HECW1, HECW2, HOMER1, HPCA, HRC, HSPA2, HTT, IFNG, IFNGR2, IFNGR2, IL13, ISCU, ITGB1, JPH1, JPH2, JPH3, JPH4, JSRP1, KCNA1, KCNAB1, KCNAB2, KCNAB3, KCNC1, KCNC2, KCNE1, KCNE1B, KCNE2, KCNE3, KCNE4, KCNE5, KCNG1, KCNH2, KCNIP1, KCNIP2, KCNIP3, KCNIP4, KCNIP4, KCNJ2, KCNMB1, KCNN2, KCNN4, KCNQ1, KCNQ1, KCNRG, KCNS1, KCNS2, KEL, KEL, KLHL24, LACRT, LIME1, LRRC26, LRRC38, LRRC52, LRRC55, LYN, MAPK8IP2, MEF2C, METTL21C, MINK1, MIR1-1, MIR103A1, MIR133A1, MIR153-1, MIR192, MIR200C, MIR208A, MIR208B, MIR21, MIR210, MIR212, MIR24-1, MIR26A1, MIR29B1, MIR30D, MIR328, MIR448, MIR499A, MIR93, MMP9, MRLN, MTNR1B, NDUFA4, NEDD4, NEDD4L, NETO1, NETO2, NIPSNAP2, NLGN1, NLGN2, NLGN2, NLGN3, NOS1, NOS1AP, NPPA, NPSR1, NTSR1, OPRK1, OPRL1, OPRL1, OPRM1, OSR1, OXSR1, P2RX1, P2RY6, PARK7, PCSK9, PDE4B, PDE4D, PDPK1, PDZK1, PHB2, PIK3CG, PINK1, PIRT, PKD2, PLA2G6, PLCG1, PLCG2, PLN, PLP1, PM20D1, PPIF, PRKACA, PRKACA, PRKCE, PRKD1, PRNP, PRRT1, PRRT1, PRRT1, PRRT1, PRRT1, PRRT1, PRRT1, PRRT1, PRRT1, PSEN2, PTK2B, PTPN3, PTPN6, RAMP3, RANGRF, RASGRF1, RASGRF2, RELN, REM1, RGN, RGS2, RGS4, RGS7, RNF207, RRAD, RYR2, SCN1B, SCN2B, SCN3B, SCN4B, SCN5A, SELENON, SESTD1, SHANK1, SHANK3, SHISA6, SHISA7, SHISA8, SHISA9, SLC30A1, SLC30A5, SLC31A2, SLC43A1, SLC43A2, SLC43A2, SLC6A9, SLC8A1, SLC9A1, SLC9A3R1, SLMAP, SLN, SNCA, SNTA1, SPHK2, SRI, STAC, STAC2, STAC3, STIM1, STIM2, STIMATE, STK39, STOM, STRIT1, SUMO1, TACO1, TCIRG1, TESC, THADA, THY1, TLR9, TMC1, TMC2, TMEM38A, TMEM38B, TMSB4X, TRDN, TREM2, TRPC1, TSPAN13, TWIST1, UBASH3B, UBQLN1, UTRN, VAMP2, VDAC1, VMP1, WNK1, WNK2, WNK3, WNK4, WWP2, XCL1, YWHAE, YWHAE, YWHAH
GOBP_REGULATION_OF_CD4_POSITIVE_ALPHA_BETA_T_CELL_ACTIVATION	98	AGER, AGER, AGER, AGER, AGER, AGER, AGER, ANXA1, ARG2, BCL6, CBFB, CCL19, CD160, CD274, CD55, CD80, CD81, CD83, CD86, FOXP3, FOXP3, GATA3, HLA-DRA, HLA-DRA, HLA-DRA, HLA-DRA, HLA-DRA, HLA-DRA, HLA-DRA, HLA-DRA, HLA-DRB1, HLA-DRB1, HLA-DRB1, HLA-DRB1, HLA-DRB1, HLA-DRB1, HLA-DRB3, HLA-DRB3, HLA-DRB3, HLX, HMGB1, IFNG, IL12B, IL12RB1, IL18, IL2, IL23A, IL23R, IL27, IL4, IL4R, IRF4, JAK3, LGALS7B, LGALS7B, LGALS9, LGALS9B, LGALS9C, LGALS9C, LOXL3, MALT1, MIR21, MYB, NCKAP1L, NFKBID, NFKBIZ, NLRP3, PRKCQ, PRKCZ, RARA, RC3H1, RC3H2, RIPK2, RUNX1, RUNX3, SASH3, SH3RF1, SMAD7, SOCS1, SOCS5, TARM1, TARM1, TARM1, TARM1, TARM1, TARM1, TARM1, TARM1, TARM1, TARM1, TBX21, TGFBR2, TNFSF4, TWSG1, VSIR, XCL1, ZBTB7B, ZC3H12A
GOBP_REGULATION_OF_CD4_POSITIVE_ALPHA_BETA_T_CELL_DIFFERENTIATION	63	ANXA1, BCL6, CBFB, CCL19, CD80, CD83, CD86, FOXP3, FOXP3, GATA3, HLA-DRA, HLA-DRA, HLA-DRA, HLA-DRA, HLA-DRA, HLA-DRA, HLA-DRA, HLA-DRA, HLA-DRB1, HLA-DRB1, HLA-DRB1, HLA-DRB1, HLA-DRB1, HLA-DRB1, HLX, HMGB1, IFNG, IL12B, IL12RB1, IL18, IL2, IL23A, IL23R, IL27, IL4, IL4R, IRF4, JAK3, LGALS9, LOXL3, MALT1, MIR21, MYB, NCKAP1L, NFKBID, NFKBIZ, NLRP3, PRKCZ, RARA, RC3H1, RC3H2, RIPK2, RUNX1, RUNX3, SASH3, SH3RF1, SMAD7, SOCS1, SOCS5, TBX21, TNFSF4, ZBTB7B, ZC3H12A
GOBP_REGULATION_OF_CD8_POSITIVE_ALPHA_BETA_T_CELL_ACTIVATION	40	CBFB, CD274, CRTAM, HFE, HLA-A, HLA-A, HLA-A, HLA-A, HLA-A, HLA-A, HLA-A, HLA-A, HLA-E, HLA-E, HLA-E, HLA-E, HLA-E, HLA-E, HLA-E, IRF1, LILRB1, LILRB1, LILRB1, LILRB1, LILRB1, LILRB4, LILRB4, LILRB4, LILRB4, LILRB4, MAPK8IP1, NCKAP1L, PTPN22, RUNX1, RUNX3, SH3RF1, SOCS1, VSIR, XCL1, ZBTB7B
GOBP_REGULATION_OF_CELLULAR_AMINE_METABOLIC_PROCESS	36	ABAT, ACMSD, ALDH2, ATCAY, ATP2B4, BCKDK, BHMT, CHRNB2, CLN3, DRD1, DRD4, DRD4, GPR37, HPRT1, HTR1A, INS, ITGAM, ITGB2, MAOB, MIR21, NNMT, NPY, NR1H4, NR4A2, PAOX, PARK7, PDE1B, PNKD, PRKN, SIRT4, SLC6A3, SLC6A3, SLC7A11, SLC7A7, TACR3, VPS35
GOBP_REGULATION_OF_CELLULAR_CARBOHYDRATE_METABOLIC_PROCESS	155	ACACB, ACADM, ACTN3, ADCYAP1R1, ADIPOQ, ADIPOR1, AKT1, AKT2, ARPP19, AVPR1B, BAD, BCKDK, C1QTNF1, C1QTNF12, C1QTNF3, CBFA2T3, CD244, CLK2, CLK2, COX11, CRY1, DDB1, DDIT4, DGAT2, DGKQ, DUSP12, DYRK2, ENPP1, EP300, EPM2AIP1, ERFE, FAM3A, FAM3C, FBP1, FOXA2, FOXK1, FOXK2, FOXO1, GCG, GCGR, GCGR, GCK, GCKR, GIT1, GNB3, GNMT, GPER1, GPLD1, GPT, GSK3A, GSK3B, HDAC4, HRH1, IGF1, IGF2, IGFBP4, INPP5K, INS, INSR, IRS1, IRS2, KAT2A, KAT2B, KHK, LCMT1, LEP, LEPR, LHCGR, MAS1, MIDN, MIR103A1, MIR107, MIR1271, MIR15B, MIR195, MIR210, MLYCD, MST1, NCOA2, NCOR1, NKX1-1, NLN, NNMT, NTSR1, NUPR1, OGT, P2RY1, P2RY6, PASK, PDK1, PDK2, PDK3, PDK4, PFKFB1, PFKFB2, PGAM1, PGP, PHKG2, PHLDA2, PHLDA2, PLEK, PMAIP1, POMC, PPARA, PPARGC1A, PPP1CA, PPP1CB, PPP1R3A, PPP1R3B, PPP1R3B, PPP1R3C, PPP1R3D, PPP1R3E, PPP1R3F, PPP1R3G, PPP4R3B, PRKCE, PRKN, PTAFR, PTH, PTH1R, PTK2B, PTPN2, RANBP2, RGN, RORA, RORC, RUBCNL, SCARB2, SDHAF3, SELENOS, SERPINA12, SESN2, SESN2, SIK1, SIRT1, SIRT6, SIRT7, SLC25A12, SLC35B4, SLC45A3, SLC4A1, SNCA, SOGA1, SORBS1, SRC, STAT3, STK11, TFF3, TIGAR, TP53, USP7, WDR5, ZMPSTE24, ZNF692
GOBP_REGULATION_OF_CELLULAR_COMPONENT_SIZE	375	ABCB8, ABITRAM, ABL1, ACTN2, ADD1, ADD2, ADD3, ADNP, AKT1S1, AKT3, AKT3, ALOX15, ALS2, ANAPC2, ANO6, AP2M1, APOE, AQP1, AQP11, AQP4, ARF6, ARFGEF1, ARHGAP18, ARHGAP28, ARHGAP35, ARHGAP4, ARHGAP40, ARPC1A, ARPC1B, ARPC2, ARPC3, ARPC4, ARPC5, ARPC5L, ATP13A2, ATP7A, AVIL, BAG4, BAIAP2, BAIAP2L1, BAIAP2L2, BARHL2, BBS4, BDNF, BIN1, BMPR2, BRK1, C15orf62, CAPG, CAPZA1, CAPZA2, CAPZA3, CAPZB, CARMIL1, CARMIL2, CAV3, CCDC51, CCL11, CCL21, CCL24, CCL26, CCR7, CDC42EP1, CDC42EP2, CDC42EP3, CDC42EP4, CDC42EP5, CDC42EP5, CDC42EP5, CDC42EP5, CDH4, CDH4, CDHR2, CDHR5, CDHR5, CDK5, CDK5R1, CDKL3, CDKL5, CFL2, CIT, CLCN3, CLCN6, CLN3, CLN8, CLN8, CLNS1A, CNTN2, CORO1A, COTL1, CRABP2, CRACD, CREB1, CSF3, CTTN, CTTN, CXCL12, CYFIP1, CYFIP1, CYFIP1, CYFIP2, CYRIA, CYRIB, DAAM2, DBN1, DBNL, DCC, DEPTOR, DIP2B, DISC1, DLG1, DMTN, DNM2, DPYSL2, DRAXIN, DSCAM, DSTN, E2F4, EDN1, EFNA5, EIF4G2, ELN, EPHA7, EPS8, ESAM, EVL, EZR, F2RL1, FCHSD1, FCHSD2, FER, FGF13, FHOD3, FLII, FLII, FMN1, FN1, FSTL4, GBA2, GDI1, GNB3, GOLGA4, GRB2, GSK3B, GSN, HAX1, HCK, HCLS1, HIP1R, HP1BP3, HSP90AB1, IL7R, IQANK1, IQANK1, IQGAP3, ISLR2, IST1, KANK1, KANK3, KANK4, KCNMA1, KCNN4, KDM1A, KEL, KEL, KIAA0319, KIRREL1, L1CAM, LAMTOR4, LAMTOR5, LARS1, LATS1, LIMA1, LIMK1, LMOD1, LMOD2, LMOD3, LPAR3, LRRC8A, LRRC8E, MACF1, MAG, MAP1B, MAP2, MAP3K13, MAPT, MAPT, MAPT, MEGF8, MIR214, MKKS, MKKS, MKKS, MLST8, MSN, MT3, MTOR, MTPN, MYADM, NAA80, NCK1, NCK2, NCKAP1, NCKAP1L, NDEL1, NEB, NEFL, NGF, NKX6-1, NPHS1, NRCAM, NRP1, NTN1, OLFM1, P2RX7, PAFAH1B1, PAK3, PDXP, PEX11A, PEX11B, PEX11G, PFN1, PFN2, PFN3, PFN4, PICALM, PIK3CA, PLEK, PLEKHG2, PLEKHH2, PLS1, PLXNA3, PLXNA4, POU4F2, PPP1CA, PPP1R15A, PRKCD, PRKCE, PRR16, PTEN, PTEN, PTK2B, PTPRS, PYCARD, RAB11A, RAB21, RAB22A, RAB3B, RAB5A, RAC1, RAP1GAP2, RARG, RASA1, RB1CC1, RDX, RET, RHOA, RICTOR, RILP, RILP, RIN3, RND2, RNF6, RPTOR, RTN4, RTN4R, RUFY3, RYK, SCIN, SCT, SCT, SCTR, SEMA3A, SEMA3B, SEMA3C, SEMA3D, SEMA3E, SEMA3F, SEMA3G, SEMA4A, SEMA4B, SEMA4C, SEMA4D, SEMA4F, SEMA4G, SEMA5A, SEMA5B, SEMA6A, SEMA6B, SEMA6C, SEMA6D, SEMA7A, SEMA7A, SH3BP1, SHANK3, SHTN1, SIN3A, SLC12A1, SLC12A2, SLC12A3, SLC12A4, SLC12A5, SLC12A6, SLC12A7, SLC12A7, SLC12A8, SLC12A9, SLC26A5, SLC9A3R1, SLIT1, SLIT2, SNX9, SPART, SPP1, SPTA1, SPTAN1, SPTB, SPTBN1, SPTBN2, SPTBN4, SPTBN5, SRF, SSH1, SSH2, SSH3, SVIL, SWAP70, TENM1, TMEM123, TMOD1, TMOD2, TMOD3, TMOD4, TMSB10, TMSB15A, TMSB15B, TMSB15B, TMSB4X, TMSB4Y, TNR, TRIM46, TRIOBP, TRPC5, TRPV2, TRPV4, TSC1, TTL, TWF1, TWF2, UCN, ULK1, ULK2, USH1C, VASP, VAV1, VAV2, VAV3, VEGFA, VIL1, VILL, WAS, WASHC2C, WASHC5, WDR1, WDTC1, WNK3, WNT3, WNT3, WNT3, WNT3A, WNT5A, WNT7A, WNT7B, XK, ZFYVE27
GOBP_REGULATION_OF_CELLULAR_EXTRAVASATION	49	ADAM8, AGER, AGER, AGER, AGER, AGER, AGER, AGER, BCR, BST1, CCL21, CCL25, CCL28, CCR2, CD47, CD99, CD99L2, CHST2, CHST4, CXCL12, ELANE, ELANE, FADD, FUT4, FUT7, FUT9, ICAM1, IL1R1, IL27RA, IL27RA, ITGA4, JAM3, LYVE1, MDK, MIR146A, OLFM4, PDGFD, PLCB1, PLVAP, PTAFR, PTGER4, RIPK3, RIPK3, RIPOR2, SELE, SELP, ST3GAL4, THY1, XG
GOBP_REGULATION_OF_CELLULAR_KETONE_METABOLIC_PROCESS	134	ABCB11, ABCB11, ABCD1, ABCD2, ACACB, ACADL, ACADVL, ACMSD, ADIPOQ, ADM, AKR1C3, AKT1, AKT2, ANXA1, APOA1, APOA4, APOA5, APOC1, APOC2, APOC3, APPL2, ATCAY, ATP2B4, AVP, AVPR1A, BCKDK, BHMT, BMP2, BMP5, BMP6, BRCA1, CAV1, CD74, CEACAM1, CES1, CES1, CLCN2, CLN3, CNR1, COQ3, CPT1A, CYP7A1, DAB2, DGAT2, DGKQ, DKK3, DKKL1, EGR1, EIF6, ELOVL5, ERFE, ERLIN1, ERLIN2, ETFBKMT, FABP1, FABP3, FABP5, FGF19, FGFR4, GHSR, GIP, H6PD, IL1B, INS, INSIG1, INSIG2, IRS1, IRS2, LONP2, LPGAT1, MALRD1, MFSD2A, MID1IP1, MIR132, MIR182, MIR204, MIR21, MIR30C1, MIR33A, MIR548P, MIR766, MIR96, MLXIPL, MLYCD, MTLN, NCOR1, NCOR2, NR1D1, NR1H2, NR1H3, NR1H4, NR4A3, PANK2, PARK7, PDK1, PDK2, PDK3, PDK4, PIBF1, PLA2G3, PLIN5, PPARA, PPARD, PPARG, PPARGC1A, PPTC7, PRKAG2, PRKCE, PRMT3, PROX1, PTGS2, RDH10, REST, RGN, SCAP, SIRT1, SIRT4, SIRT5, SLC22A13, SLC45A3, SLC7A11, SLC7A7, SNCA, SOX9, SREBF1, STAR, STARD4, TREX1, TRIB3, TWIST1, TYSND1, UGT1A8, WDTC1, WNT4
GOBP_REGULATION_OF_CELLULAR_PH	85	AQP11, ATP1A4, ATP5F1B, ATP6AP1, ATP6AP2, ATP6V0A1, ATP6V0A2, ATP6V0A4, ATP6V0D1, ATP6V0D2, ATP6V0E1, ATP6V0E2, ATP6V1H, AVP, AVPR1A, AVPR1B, BCL2, CA2, CA7, CCDC115, CFTR, CHP1, CLCN3, CLIC4, CLN3, CLN5, CLN6, DMXL1, DMXL2, FASLG, GPR89A, GPR89B, GRN, HVCN1, LACC1, LRRK2, MAFG, MAPK1, MAPK3, NOX1, PPT1, RAB20, RAB38, RAB39A, RAB7A, RNASEK, SLAMF8, SLC11A1, SLC12A5, SLC26A3, SLC26A6, SLC4A1, SLC4A10, SLC4A2, SLC4A3, SLC4A4, SLC4A5, SLC4A7, SLC4A8, SLC4A9, SLC9A1, SLC9A2, SLC9A3, SLC9A3, SLC9A4, SLC9A5, SLC9A6, SLC9A7, SLC9A8, SLC9A9, SLC9B1, SLC9C1, SLC9C1, SLC9C2, SNAPIN, TASL, TCIRG1, TM9SF4, TMEM106B, TMEM165, TMEM175, TMEM199, TMEM9, UBE3A, VPS33A
GOBP_REGULATION_OF_CELLULAR_PROTEIN_CATABOLIC_PROCESS	292	ABCA2, AGBL4, AGTPBP1, AKT1, ALAD, AMER1, ANKIB1, ANXA2, APOE, AQP11, ARAF, ARIH1, ARIH2, ATP13A2, ATP5IF1, ATP5IF1, ATRAID, ATXN3, AURKA, AXIN1, BAG2, BAG5, BAG6, BAG6, BAG6, BAG6, BAG6, BAG6, BAG6, BBS7, BCAP31, BTRC, CAMLG, CAV1, CAV3, CBFA2T3, CCAR2, CCDC22, CD81, CDC20, CDC20B, CDK2, CDK5RAP3, CEBPA, CHFR, CLU, COMMD1, COP1, CSNK1A1, CSNK1D, CSNK1E, CSNK2A1, CSNK2A2, CTSC, DAB2, DAB2IP, DACT1, DDA1, DDRGK1, DESI1, DET1, DISC1, DNAAF4, DNAJB2, DVL1, ECSCR, ECSCR, EFNA1, EGF, EIF3H, ELOB, ENSG00000288675, EPHA4, EZR, F8A1, F8A2, F8A3, FAF1, FBXL5, FBXO22, FBXW7, FBXW8, FHIT, FMR1, FOXF2, FURIN, FZR1, GABARAP, GABARAPL2, GBA, GBA, GCLC, GIPC1, GLMN, GNA12, GPX1, GSK3A, GSK3B, HAMP, HECTD1, HERPUD1, HFE, HIPK2, HSP90AA1, HSP90AB1, HSPA1A, HSPA1A, HSPA1A, HSPA1A, HSPA1A, HSPA1B, HSPA1B, HSPA1B, HSPA1B, HSPA1B, HSPBP1, KCNE2, KEAP1, KLHL40, LAMP3, LAPTM4B, LAPTM5, LATS1, LDLR, LRP1, LRP2, LRRK2, MAGEF1, MAP1A, MAPK9, MARCHF2, MARCHF7, MDM2, MFSD8, MGAT3, MKRN2, MSN, MTM1, MYLIP, N4BP1, NELL1, NFE2L2, NKD2, NKD2, NOP53, NUB1, NUDT15, NUPR1, OGT, OPHN1, OSBPL7, PABIR1, PARK7, PBK, PCSK9, PDCL3, PIAS1, PINK1, PITHD1, PKD1, PLK1, PLK3, PML, PRICKLE1, PRKACA, PRKACA, PRKCG, PRKN, PSEN1, PSMC1, PSMC2, PSMC3, PSMC4, PSMC4, PSMC5, PSMC6, PSMD10, PSMD14, PSME1, PSME1, PSME2, PSME2, PSME3, PSME3IP1, PSMF1, PTEN, PTEN, PTK2, PTK2B, PTTG1IP, PYHIN1, QRICH2, RACK1, RAD23A, RAD23B, RBX1, RCHY1, RDX, RFPL1, RGN, RGP1, RHBDF1, RIC1, RNF128, RNF139, RNF14, RNF144A, RNF144B, RNF180, RNF185, RNF19A, RNF19B, RNF217, RNF40, RNFT1, RNFT2, RPL11, RPL23, RPL5, RPS7, RYBP, RYBP, SDCBP, SGTA, SH3RF1, SH3RF2, SH3RF3, SHH, SIRT2, SIRT2, SIRT6, SMAD7, SMARCC1, SMURF1, SMURF1, SOCS4, SOCS5, STUB1, STYX, SUFU, SUMO1, SUMO2, SVIP, TAF1, TAF9, TAF9, TLK2, TMEM259, TMF1, TMTC3, TNFAIP3, TREM2, TRIB1, TRIB2, TRIB3, TRIM39, TRIM39, TRIM39, TRIM39, TRIM39, TRIM39, TRIM39, TRIM67, TTC36, UBB, UBE2K, UBE3A, UBQLN1, UBQLN2, UBQLN4, UBXN1, UCHL5, UFL1, USP13, USP14, USP19, USP25, USP5, USP7, VCP, VGLL4, VPS11, VPS11, VPS35, WAC, WDR91, WNT1, WNT10B, XPO1, ZER1, ZFAND2A, ZYG11B
GOBP_REGULATION_OF_CELLULAR_RESPIRATION	57	ABCD1, ACTN3, AK4, ARL2, ATP7A, BNIP3, CBFA2T3, CISD1, COX7A1, COX7A2, COX7A2L, COX7A2P2, DNAJC15, FLCN, HIF1A, IDE, IFNAR1, IFNG, IFNLR1, IL10RB, IL4, ISCU, MIR210, MLXIPL, MYC, NOA1, NOP53, NOS2, NUPR1, OPN3, PARK7, PDE12, PIK3CA, PINK1, PNPT1, PPARGC1A, PPIF, PRDM16, PRELID1, RHOA, SHMT2, SLC25A23, SLC25A33, SNCA, TNF, TNF, TNF, TNF, TNF, TNF, TNF, TNF, TRAP1, TREX1, TRPV4, UQCC2, VCP
GOBP_REGULATION_OF_CELLULAR_RESPONSE_TO_GROWTH_FACTOR_STIMULUS	337	ABL1, ACVRL1, ADAM17, ADAMTS12, ADAMTS12, ADAMTS3, ADAMTSL2, ADGRA2, AGT, AGTR2, AGTR2, APLN, ARNT, ASPN, ATP2B4, AXIN1, BAMBI, BCL9, BCL9L, BMP2, BMP4, BMPER, BMPR2, C20orf27, CADM4, CASK, CAV1, CAV2, CAV3, CCBE1, CCN1, CD109, CD63, CDH5, CDKN1C, CDKN1C, CDKN2B, CER1, CFLAR, CHRD, CHRDL1, CHST11, CIDEA, CITED1, CITED2, CRB2, CREB3L1, CREBBP, CRIM1, CRIM1, CTDSPL2, CTNNB1, CXCL13, CYFIP1, CYFIP1, CYFIP1, CYFIP2, DAB2, DAB2IP, DAND5, DCN, DKK1, DKK3, DLL1, DLL1, DLX1, DNM2, DOK5, DSTYK, EID2, ELAPOR2, EMILIN1, ENG, EP300, EPN2, FAM20C, FAM20C, FAM20C, FAM20C, FAM89B, FBN1, FBN2, FBXL15, FERMT1, FGF1, FGF10, FGF16, FGF16, FGF18, FGF2, FGF4, FGF9, FGFBP1, FGFBP3, FGFR1, FKBP1A, FKBP8, FLCN, FOLR1, FOXD1, FST, FSTL1, FSTL3, FUZ, FZD1, FZD4, GATA3, GATA4, GATA4, GATA6, GDF2, GDF3, GDF5, GIPC1, GLG1, GPC1, GPC3, GRB10, GREM1, GREM1, GREM1, GREM2, HES1, HES5, HES5, HGS, HHEX, HHIP, HIF1A, HIPK2, HJV, HOXA13, HRG, HSP90AB1, HSPA1A, HSPA1A, HSPA1A, HSPA1A, HSPA1A, HSPA5, HTRA1, HTRA3, HTRA4, IL12A, IL12B, IL17F, IL17RD, IL1B, IL4, ILK, ING2, ITGA3, ITGA5, ITGA8, ITGB3, JCAD, KDR, LATS1, LATS2, LDLRAD4, LEMD2, LEMD3, LOX, LRG1, LRIT3, LRP2, LTBP1, LTBP4, MEN1, MICOS10-NBL1, MIR1-1, MIR10A, MIR10B, MIR1224, MIR140, MIR146A, MIR149, MIR15A, MIR15B, MIR16-1, MIR17HG, MIR199A1, MIR200C, MIR20A, MIR21, MIR26A1, MIR296, MIR29B1, MIR30B, MIR329-1, MIR342, MIR424, MIR498, MIR503, MIR573, MIRLET7F1, MIRLET7G, MMRN2, MSX1, MSX2, MT3, MTMR4, MYO1C, MYOCD, NBL1, NEDD4, NEO1, NGFR, NIBAN2, NKX2-1, NOG, NOTCH1, NOTCH2, NPNT, NPTN, NREP, NRROS, NUMA1, ONECUT1, ONECUT2, OTX2, PALS1, PBLD, PCSK6, PDCD6, PDPK1, PEG10, PELO, PIK3CB, PIN1, PMEPA1, PPARA, PPARG, PPM1A, PPP2R5B, PRDM14, PRDM16, PRKCB, PRKD2, PTP4A3, PTP4A3, PTPN1, RASL11B, RBPJ, RBPMS2, RGMA, RNF111, RNF165, ROBO1, RUNX2, SCUBE3, SDCBP, SEMA6A, SFRP1, SFRP2, SFRP4, SFRP5, SHISA2, SIRT1, SKI, SKIL, SKOR1, SKOR2, SLC2A10, SLIT2, SMAD2, SMAD3, SMAD4, SMAD6, SMAD7, SMOC2, SMURF1, SMURF1, SMURF2, SNW1, SNX25, SNX6, SORL1, SOST, SOSTDC1, SOX11, SPART, SPINT3, SPRED1, SPRED2, SPRED3, SPRY1, SPRY2, SPRY3, SPRY4, STK11, STRAP, STUB1, SULF1, SULF2, TBX20, TFAP2B, TGFB1, TGFB1I1, TGFB3, TGFBR3, TGFBR3L, THBS1, TMEM108, TMEM204, TMPRSS6, TNFAIP6, TOB1, TP53, TRIM33, TSPAN12, TWSG1, UBE2D1, UBE2D3, UBE2O, VASN, VASN, VEGFC, VEPH1, VTN, VWC2, VWC2L, WASF1, WFIKKN1, WFIKKN2, WNT1, WNT4, WNT5A, XDH, XIAP, ZBTB7A, ZDHHC17, ZEB1, ZEB2, ZNF423, ZNF451, ZNF703
GOBP_REGULATION_OF_CELLULAR_RESPONSE_TO_HEAT	21	ATM, ATR, CD34, CHORDC1, CHORDC1, CREBBP, DNAJB1, DNAJB6, DNAJC2, DNAJC7, EP300, GSK3B, HSF1, HSF1, IER5, MAPKAPK2, MAPT, MAPT, MAPT, MTOR, SIRT1
GOBP_REGULATION_OF_CELLULAR_RESPONSE_TO_INSULIN_STIMULUS	68	ADIPOR1, AGT, AHSG, APPL2, ATP2B1, BGLAP, C1QTNF12, ECHDC3, ENPP1, ERFE, ESRRA, GKAP1, GNAI2, GPLD1, GPR21, GRB10, GRB14, GRB7, GSK3A, IGF2, IL1B, INPP5K, INS, IRS1, KANK1, LEP, LPL, MIR103A1, MIR107, MIR1271, MIR15B, MIR195, MSTN, MYO1C, NCK1, NCOA5, NR1H4, NUCKS1, OSBPL8, PID1, PIP4K2A, PIP4K2B, PIP4K2B, PIP4K2C, PRKAA1, PRKCB, PRKCD, PRKCQ, PRKCZ, PTPN1, PTPN11, PTPN2, PTPRE, RPS6KB1, SERPINA12, SIRT1, SLC27A4, SNX5, SOCS1, SOCS3, SORBS1, SORL1, SRC, TNS2, TRIM72, TSC2, USO1, ZBTB7B
GOBP_REGULATION_OF_CELLULAR_RESPONSE_TO_TRANSFORMING_GROWTH_FACTOR_BETA_STIMULUS	141	ADAM17, ADAMTSL2, ASPN, AXIN1, BAMBI, BCL9, BCL9L, BMP2, C20orf27, CAV1, CAV2, CAV3, CD109, CDKN1C, CDKN1C, CDKN2B, CFLAR, CHST11, CIDEA, CITED1, CITED2, CREBBP, DAB2, DAND5, DKK3, DLX1, DNM2, EID2, EMILIN1, ENG, EP300, FAM89B, FBN1, FBN2, FERMT1, FKBP1A, FLCN, FOLR1, GIPC1, GLG1, HIPK2, HSP90AB1, HSPA1A, HSPA1A, HSPA1A, HSPA1A, HSPA1A, HSPA5, HTRA1, HTRA3, HTRA4, IL17F, IL17RD, IL4, ING2, ITGA3, ITGA8, LATS1, LATS2, LDLRAD4, LEMD3, LOX, LRG1, LTBP1, LTBP4, MEN1, MIR15B, MIR17HG, MIR21, MIR29B1, MIR30B, MIR342, MIR498, MIRLET7F1, MIRLET7G, MTMR4, MYOCD, NKX2-1, NPNT, NREP, NRROS, ONECUT1, ONECUT2, PALS1, PBLD, PDPK1, PEG10, PIN1, PMEPA1, PPARA, PPARG, PPM1A, PRDM16, RASL11B, RNF111, SDCBP, SIRT1, SKI, SKIL, SKOR2, SLC2A10, SMAD2, SMAD3, SMAD4, SMAD6, SMAD7, SMURF1, SMURF1, SMURF2, SNW1, SNX25, SNX6, SOX11, SPINT3, SPRED1, SPRED2, SPRED3, SPRY1, SPRY2, STK11, STRAP, STUB1, TGFB1, TGFB1I1, TGFB3, TGFBR3, TGFBR3L, THBS1, TP53, TRIM33, VASN, VASN, VEPH1, WFIKKN1, WFIKKN2, WNT1, ZBTB7A, ZEB1, ZEB2, ZNF451, ZNF703
GOBP_REGULATION_OF_CELLULAR_RESPONSE_TO_VASCULAR_ENDOTHELIAL_GROWTH_FACTOR_STIMULUS	32	ADAMTS12, ADAMTS12, ADAMTS3, ADGRA2, ATP2B4, CADM4, CCBE1, CD63, DAB2IP, DCN, DLL1, DLL1, HRG, IL12A, IL12B, JCAD, MIR16-1, MIR199A1, MIR21, MIR329-1, MIR342, MIR424, MYO1C, PIK3CB, PTP4A3, PTP4A3, ROBO1, SEMA6A, SMOC2, SPRY2, TSPAN12, XDH
GOBP_REGULATION_OF_CELL_ADHESION_MEDIATED_BY_INTEGRIN	50	ACER2, ADA, ADAM9, ADAM9, CCL21, CCL5, CCL5, CD3E, CIB1, CRK, CRKL, CXCL13, CYP1B1, DPP4, EFNA1, EPHA2, EPHA8, FERMT1, FERMT3, FOXC2, HRG, IFT74, ITGB1BP1, JAM3, LIF, LPXN, LYN, MUC1, NCKAP1L, NEXMIF, P2RY12, PDE3B, PIEZO1, PIK3CG, PLAU, PODXL, PTK2, PTPN11, PTPN6, RAC3, RET, SERPINE1, SFRP2, SKAP1, SNAI2, SWAP70, SYK, TESC, TGFB2, WNK1
GOBP_REGULATION_OF_CELL_AGING	108	ABI3, ABL1, AKT3, AKT3, ARG2, ARNTL, B2M, B2M, BCL6, BMPR1A, CDK6, CGAS, EEF1E1, FBXO5, FOXM1, FZR1, HLA-G, HLA-G, HLA-G, HLA-G, HLA-G, HLA-G, HLA-G, HLA-G, HMGA2, ING2, KIR2DL4, KIR2DL4, KIR2DL4, KIR2DL4, KIR2DL4, KIR2DL4, KIR2DL4, KIR2DL4, KIR2DL4, KIR2DL4, KIR2DL4, KIR2DL4, KIR2DL4, KIR2DL4, KIR2DL4, KIR2DL4, KIR2DL4, KIR2DL4, KIR2DL4, KIR2DL4, KIR2DL4, KIR2DL4, KIR2DL4, KIR2DL4, KIR2DL4, KIR2DL4, KIR2DL4, KIR2DL4, KIR2DL4, KIR2DL4, KIR2DL4, KIR2DL4, KIR2DL4, KIR2DL4, KIR2DL4, KIR2DL4, KIR2DL4, KIR2DL4, KIR2DL4, KIR2DL4, KIR2DL4, LMNA, MAP3K3, MARCHF5, MIF, MIF, MIR10A, MIR146A, MIR17, MIR188, MIR20B, MIR21, MIR217, MIR22, MIR34A, MIR543, MIR590, NEK4, NEK6, NUAK1, PAWR, PLK2, PNPT1, PTEN, PTEN, RBL1, RSL1D1, SIRT1, SLC30A10, TBX2, TERC, TERF2, TERT, TP53, TWIST1, VASH1, WNT1, YBX1, YPEL3, ZKSCAN3, ZMPSTE24, ZNF277
GOBP_REGULATION_OF_CELL_CELL_ADHESION_MEDIATED_BY_CADHERIN	36	ADAM19, AFDN, BMP6, DENND6A, EPCAM, FLOT1, FLOT1, FLOT1, FLOT1, FLOT1, FLOT1, FLOT1, FLOT1, FOXA1, FOXA2, MAD2L2, NEXMIF, NOTCH1, NOTCH4, NOTCH4, NOTCH4, NOTCH4, NOTCH4, NOTCH4, NOTCH4, PLG, PPM1F, PTPRU, RGCC, SERPINF2, SERPINF2, TJP1, TJP1, VEGFA, WNT3A, WNT5A
GOBP_REGULATION_OF_CELL_CYCLE_CHECKPOINT	47	ANAPC15, CCAR2, CCNB1, CDK5RAP2, CDT1, CHEK2, CRY1, CUL4A, DDX39B, DDX39B, DDX39B, DDX39B, DDX39B, DDX39B, DDX39B, DDX39B, DUSP1, DYNC1LI1, ETAA1, FBXO4, FEM1B, GEN1, LCMT1, MAD1L1, MAD2L1, MAD2L1BP, MAP3K20, NDC80, PCID2, PPP1R10, PPP1R10, PPP1R10, PPP1R10, PPP1R10, PPP1R10, PPP1R10, PRAP1, PROX1, RFWD3, RNASEH2B, RPA2, THOC1, THOC5, TPR, USP44, WDR76, XRCC3
GOBP_REGULATION_OF_CELL_CYCLE_G1_S_PHASE_TRANSITION	203	ACVR1, ADAM17, ADAMTS1, AIF1, AIF1, AIF1, AIF1, AIF1, AIF1, AKT1, AMBRA1, ANKRD17, ANXA1, APBB1, APC, APEX1, APPL1, APPL2, ATM, ATP2B4, BCL2, BID, BRD7, BTN2A2, C10orf99, CASP2, CCL2, CCND1, CCND2, CCND3, CCNH, CDC6, CDC73, CDK10, CDK2, CDK2AP2, CDK7, CDK7, CDKN1A, CDKN1B, CDKN2A, CDKN2B, CDKN2C, CDKN2D, CENPJ, CHEK2, CPSF3, CRADD, CRLF3, CRNN, CTDSP1, CTDSP2, CTDSPL, CUL4A, CUL4B, CYP1A1, DACT1, DCUN1D3, DDRGK1, DDX3X, DLG1, E2F1, E2F7, ECD, EGFR, EIF4G1, EZH2, FAM107A, FAM83D, FBXO31, FBXO7, FBXW7, FGF10, FHL1, GFI1B, GIGYF2, GJC2, GLI1, GML, GPNMB, GTSE1, HYAL1, ID2, INHBA, INO80, JADE1, KANK2, KCNA5, KIF14, KLF4, KMT2E, LSM10, LSM11, MBLAC1, MDM2, MEN1, MEPCE, METTL13, MIR10A, MIR133A1, MIR133B, MIR137, MIR15A, MIR15B, MIR16-1, MIR193A, MIR208A, MIR214, MIR221, MIR222, MIR26A1, MIR29A, MIR29B1, MIR29C, MIR30C2, MIR362, MIR372, MIR451A, MIR495, MIR503, MIR515-1, MIR519D, MIR520A, MIR520H, MIR638, MIR873, MIR892B, MLF1, MN1, MNAT1, MTBP, MUC1, MYO16, NACC2, NANOGP8, NKX3-1, PAF1, PAGR1, PHB2, PIDD1, PKD1, PKD2, PLCB1, PLCG2, PLK2, PLK3, PLK5, PLRG1, PML, PPP2CA, PRAP1, PRKDC, PRMT2, PSME1, PSME1, PSME2, PSME2, PSME3, PTEN, PTEN, PTPN6, RB1, RBL1, RBL2, RDX, RFWD3, RGCC, RPA2, RPL26, RPS27L, RPTOR, RRM1, RRM2, SASS6, SDE2, SENP2, SLFN11, SOX2, STIL, STXBP4, SUSD2, TAF1, TBX2, TCIM, TERT, TFDP1, TFDP3, TM4SF5, TMEM14B, TP53, TREX1, TRIAP1, TRIM39, TRIM39, TRIM39, TRIM39, TRIM39, TRIM39, TRIM39, UBE2E2, WAC, WEE1, ZNF655
GOBP_REGULATION_OF_CELL_CYCLE_G2_M_PHASE_TRANSITION	122	ABRAXAS1, APP, ATAD5, ATF5, ATM, AURKA, AURKB, AVEN, BABAM1, BABAM2, BLM, BRCA1, BRCC3, BRD4, BRSK1, CCNB1, CCNB3, CCND1, CCNG1, CCNQ, CDC14B, CDC25A, CDC25B, CDC25C, CDC6, CDC7, CDK1, CDK2, CDK4, CDK5RAP3, CDKN1A, CENPF, CHEK1, CHFR, CHMP4C, CLSPN, CTC1, DBF4B, DONSON, DTL, DYRK3, FBXO5, FHL1, FOXN3, FOXO4, FZR1, GPR132, HMGA2, HSPA2, HUS1, HUS1B, ING4, INIP, INTS3, INTS3, KCNH5, KIF14, MACROH2A1, MECP2, MIIP, MIR195, MIR19B1, MRE11, MRNIP, MRNIP, MTA3, NABP1, NABP2, NAE1, NBN, NEK10, NOP53, NPM1, ORC1, PABIR1, PAXIP1, PBX1, PHOX2B, PINX1, PINX1, PINX1, PKIA, PLK1, RAB11A, RAD17, RAD17, RAD21, RAD51B, RAD51C, RCC2, RCC2, RFPL1, RINT1, RNASEH2B, RRM1, RRM2B, SIN3A, STOX1, SYF2, TAOK1, TAOK2, TAOK3, TICRR, TOPBP1, TP53, TRIM39, TRIM39, TRIM39, TRIM39, TRIM39, TRIM39, TRIM39, UIMC1, USP17L2, USP17L2, USP17L2, USP47, VPS4A, VPS4B, WNT10B, ZFYVE19, ZNF830
GOBP_REGULATION_OF_CELL_CYCLE_PHASE_TRANSITION	468	ABRAXAS1, ACVR1, ADAM17, ADAMTS1, AIF1, AIF1, AIF1, AIF1, AIF1, AIF1, AKT1, AMBRA1, ANAPC11, ANAPC15, ANAPC4, ANAPC5, ANAPC7, ANKRD17, ANLN, ANXA1, APBB1, APBB2, APC, APEX1, APP, APPL1, APPL2, ATAD5, ATF2, ATF5, ATM, ATP2B4, ATR, ATRIP, AURKA, AURKB, AVEN, BABAM1, BABAM2, BCL2, BID, BLM, BRCA1, BRCC3, BRD4, BRD7, BRIP1, BRSK1, BTN2A2, BUB1, BUB1B, BUB3, C10orf99, CASP2, CCAR2, CCL2, CCNB1, CCNB3, CCND1, CCND2, CCND3, CCNG1, CCNH, CCNQ, CDC14A, CDC14B, CDC14C, CDC16, CDC23, CDC25A, CDC25B, CDC25C, CDC26, CDC27, CDC45, CDC5L, CDC6, CDC7, CDC73, CDCA5, CDK1, CDK10, CDK2, CDK2AP2, CDK4, CDK5RAP2, CDK5RAP3, CDK7, CDK7, CDKN1A, CDKN1B, CDKN1C, CDKN1C, CDKN2A, CDKN2B, CDKN2C, CDKN2D, CDT1, CENPE, CENPF, CENPJ, CEP63, CHEK1, CHEK2, CHFR, CHMP4C, CLOCK, CLSPN, CPSF3, CRADD, CRLF3, CRNN, CRY1, CTC1, CTDSP1, CTDSP2, CTDSPL, CUL3, CUL4A, CUL4B, CYP1A1, DACT1, DBF4, DBF4B, DCUN1D3, DDB1, DDRGK1, DDX39B, DDX39B, DDX39B, DDX39B, DDX39B, DDX39B, DDX39B, DDX39B, DDX3X, DLG1, DLGAP5, DNA2, DONSON, DOT1L, DTL, DUSP1, DYNC1LI1, DYRK3, E2F1, E2F7, ECD, EGFR, EIF2AK4, EIF4G1, EME1, EME2, ERCC2, ERCC3, ERCC6, ESPL1, ETAA1, EZH2, FAM107A, FAM83D, FANCD2, FBXO31, FBXO4, FBXO5, FBXO6, FBXO7, FBXW7, FEM1B, FGF10, FHL1, FOXN3, FOXO4, FZR1, GEN1, GFI1B, GIGYF2, GJC2, GLI1, GML, GPNMB, GPR132, GTSE1, H2AX, HECW2, HINFP, HMGA2, HORMAD1, HSPA2, HUS1, HUS1B, HYAL1, ID2, IK, ING4, INHBA, INIP, INO80, INTS3, INTS3, INTS7, JADE1, KANK2, KCNA5, KCNH5, KIF14, KLF4, KLHL18, KLHL22, KMT2E, KNTC1, LCMT1, LSM10, LSM11, MACROH2A1, MAD1L1, MAD2L1, MAD2L1BP, MAD2L2, MAP3K20, MAPK14, MAPK15, MAPK15, MBLAC1, MDC1, MDC1, MDC1, MDC1, MDC1, MDC1, MDC1, MDC1, MDC1, MDM2, MECP2, MEN1, MEPCE, METTL13, MIIP, MIR10A, MIR133A1, MIR133B, MIR137, MIR15A, MIR15B, MIR16-1, MIR193A, MIR195, MIR19B1, MIR208A, MIR214, MIR221, MIR222, MIR26A1, MIR29A, MIR29B1, MIR29C, MIR30C2, MIR362, MIR372, MIR451A, MIR495, MIR503, MIR515-1, MIR519D, MIR520A, MIR520H, MIR638, MIR873, MIR892B, MLF1, MN1, MNAT1, MOS, MRE11, MRNIP, MRNIP, MSH2, MTA3, MTBP, MUC1, MUS81, MYO16, NABP1, NABP2, NACC2, NAE1, NANOGP8, NBN, NDC80, NEK10, NEK11, NEK6, NEUROG1, NKX3-1, NOP53, NPM1, NPM2, NSMCE2, NSUN2, ORC1, OVOL1, PABIR1, PAF1, PAGR1, PAXIP1, PBX1, PCID2, PHB2, PHOX2B, PIDD1, PINX1, PINX1, PINX1, PKD1, PKD2, PKIA, PLCB1, PLCG2, PLK1, PLK2, PLK3, PLK5, PLRG1, PML, PPP1R10, PPP1R10, PPP1R10, PPP1R10, PPP1R10, PPP1R10, PPP1R10, PPP1R9B, PPP2CA, PRAP1, PRKDC, PRMT2, PROX1, PRPF19, PSME1, PSME1, PSME2, PSME2, PSME3, PSMG2, PTEN, PTEN, PTPN11, PTPN6, RAB11A, RAD1, RAD17, RAD17, RAD21, RAD51B, RAD51C, RAD9A, RAD9B, RB1, RBL1, RBL2, RCC2, RCC2, RDX, RFPL1, RFWD3, RGCC, RHNO1, RINT1, RIOK2, RNASEH2B, RPA2, RPA4, RPL26, RPS27L, RPTOR, RRM1, RRM2, RRM2B, SASS6, SDE2, SENP2, SETMAR, SIN3A, SIRT2, SIRT2, SIX3, SLFN11, SOX2, SPDL1, STIL, STK33, STOX1, STXBP4, SUSD2, SYF2, TAF1, TAOK1, TAOK2, TAOK3, TBX2, TCIM, TERT, TEX14, TFAP4, TFDP1, TFDP3, THOC1, THOC5, TICRR, TIMELESS, TIPIN, TIPRL, TM4SF5, TMEM14B, TMOD3, TOPAZ1, TOPBP1, TP53, TP53BP1, TPR, TPRA1, TREX1, TRIAP1, TRIM39, TRIM39, TRIM39, TRIM39, TRIM39, TRIM39, TRIM39, TRIP13, TTK, UBD, UBD, UBD, UBD, UBD, UBD, UBD, UBE2C, UBE2DNL, UBE2E2, UIMC1, USP17L2, USP17L2, USP17L2, USP28, USP44, USP47, VPS4A, VPS4B, WAC, WDR76, WEE1, WNT10B, XPC, XRCC3, ZFP36L1, ZFP36L2, ZFYVE19, ZNF16, ZNF207, ZNF655, ZNF830, ZW10, ZWILCH, ZWINT
GOBP_REGULATION_OF_CELL_DIVISION	202	AHCTF1, ANKRD53, ASPM, AURKA, AURKB, AURKC, BBS4, BCL2L1, BECN1, BIRC6, BLM, BRCA2, BTC, C10orf99, CALM1, CALM2, CALM3, CAT, CCP110, CDC14A, CDC14B, CDC14C, CDC25B, CDC42, CDC6, CDK2AP2, CENPV, CETN2, CHMP4C, CIB1, CIT, CSPP1, CUL3, CXCR5, DCDC1, DLL1, DLL1, DR1, DRD2, DRD3, E2F7, E2F8, ECT2, EFHC1, ENTR1, EREG, ESRRB, EVI2B, FGF1, FGF2, FGF3, FGF4, FGF5, FGF6, FGF7, FGF8, FGF9, FGFR2, FLCN, FSD1, GAREM1, GIPC1, GIT1, GKN1, HTR2B, IGF1R, IGF2, IL1A, IL1B, INSC, INTU, ITGB1BP1, KAT14, KAT2A, KDF1, KIF13A, KIF14, KIF18B, KIF20A, KIF20B, KIF23, KIF3B, KLHL13, KLHL21, KLHL9, LBH, MACC1, MAP10, MAP9, MBIP, MDK, MIR145, MLLT3, MRGPRX2, MYC, MYO19, MYO19, NAP1L2, NCOA3, NKX3-1, NLRP5, NUP62, OOEP, OPN1LW, OPN1MW, OPN1MW2, OR1A2, OR2A4, ORC6, OSM, PAX6, PDGFA, PDGFB, PDGFC, PDGFD, PDXP, PGF, PIK3C3, PIK3R4, PIN1, PKN2, PKP4, PLK1, PLK2, PLK3, PLK4, PLK5, POLDIP2, POU5F1, POU5F1, POU5F1, POU5F1, POU5F1, POU5F1, POU5F1, PPBP, PRC1, PRDM15, PRKCE, PROK1, PRPF40A, PTCH1, PTN, RAB11A, RAB11FIP3, RAB11FIP3, RAB11FIP4, RACGAP1, RACK1, RBL1, RBL2, RFPL1, RHOA, RXFP3, RXFP3, SETD2, SFN, SFRP2, SGF29, SH3GLB1, SHH, SIRT2, SIRT2, SMYD5, SOX17, SPAST, SSTR5, SUSD2, SVIL, TADA2A, TADA2A, TADA3, TAL1, TAS1R2, TAS2R13, TAS2R13, TAS2R13, TAS2R13, TEX14, TGFA, TGFB1, TGFB2, TGFB3, THBS4, TLE6, TP63, TXNIP, UVRAG, VEGFA, VEGFB, VEGFC, VEGFD, VPS4A, WDR5, WNT9B, WNT9B, YBX1, YEATS2, ZFYVE19, ZFYVE26, ZNF16, ZZZ3
GOBP_REGULATION_OF_CELL_FATE_COMMITMENT	29	AR, BMP4, BMPR1A, DKK1, ESRP1, FGF2, FZD7, GDF3, HES1, IL12B, IL12RB1, IL23A, IL23R, LMO4, LOXL3, MESP1, MIR1-1, MIR133A1, MIR206, MIR208A, NKX6-2, SFRP2, SOSTDC1, SOX17, SPDEF, TBX21, WNT11, WNT3A, WNT5A
GOBP_REGULATION_OF_CELL_GROWTH_INVOLVED_IN_CARDIAC_MUSCLE_CELL_DEVELOPMENT	21	AKAP6, CAV3, CTDP1, CTDP1, EDN1, G6PD, GSK3A, HAMP, IGF1, MIR199A1, MIR199B, MIR19A, MIR19B1, MIR208A, PARP2, PI16, PPARA, RGS2, RGS4, TOMM70, YY1
GOBP_REGULATION_OF_CELL_JUNCTION_ASSEMBLY	231	ABI3, ABL1, ACE, ACE2, ACTG1, ACVRL1, ADGRB1, ADGRB3, ADNP, AGRN, AGT, AMIGO1, AMIGO2, AMIGO3, APLNR, APOD, APP, ARF6, ARHGAP6, ARMCX5-GPRASP2, ARMCX5-GPRASP2, ASIC2, BCAS3, BDNF, BHLHB9, CAMSAP3, CAV1, CBLN1, CBLN2, CHRNB2, CLASP1, CLASP2, CLDN1, CLDN19, CLDN3, CLDN5, CLSTN1, CLSTN2, CLSTN3, CLSTN3, CNTNAP2, CNTNAP2, COL16A1, COLQ, CORO1C, CRB3, CUX2, DAPK3, DKK1, DLC1, DLC1, DLG5, DLG5, DMTN, DUSP22, DUSP3, EEF2K, EEF2K, EFNA5, EIF4G1, EPB41L5, EPHA2, EPHA3, EPHA7, EPHB1, EPHB2, EPHB3, F11R, FAM107A, FARP1, FERMT2, FLOT1, FLOT1, FLOT1, FLOT1, FLOT1, FLOT1, FLOT1, FLOT1, FLRT2, FLRT3, FMN1, FZD1, FZD5, GHRL, GHSR, GPBAR1, GPC4, GPC6, GPM6B, GREM1, GREM1, GREM1, GRID2, HRG, IKBKB, IL17A, IL1B, IL1RAP, IL1RAPL1, IL1RAPL2, IRX3, ITGB1BP1, KDR, LDB1, LHFPL4, LIMCH1, LIMS1, LINGO2, LRFN3, LRFN4, LRFN5, LRRC24, LRRC4B, LRRN1, LRRN3, LRRTM1, LRRTM2, LRRTM3, LRTM2, LRTM2, MACF1, MAP4K4, MDGA1, MEF2C, MIR105-1, MIR142, MIR431, MMP14, MUSK, MYO1C, MYOC, NECTIN1, NEGR1, NLGN1, NLGN2, NLGN2, NLGN3, NPHP1, NPHP4, NPTX1, NRP1, NRXN1, NTN1, NTNG2, NTRK1, NTRK2, NTRK3, OXT, OXTR, PDLIM5, PEAK1, PHLDB2, POLDIP2, PPM1F, PRKACA, PRKACA, PRKCH, PTEN, PTEN, PTK2, PTPRA, PTPRD, PTPRD, PTPRJ, RAB17, RAC1, RAP1A, RAP1B, RAPGEF1, RAPGEF2, RCC2, RCC2, RHOA, ROBO2, ROCK1, ROCK2, S100A10, SDC4, SEMA4A, SEMA4D, SETD5, SFRP1, SIX1, SIX4, SLC9A1, SLIT1, SLITRK1, SLITRK2, SLITRK3, SLITRK4, SLITRK5, SLITRK6, SLK, SMAD3, SNAI1, SNAI2, SNCA, SRC, SRPX2, ST8SIA2, STAU2, SYNDIG1, TBX5, TEK, THBS1, THBS2, THY1, TJP1, TJP1, TLR2, TNF, TNF, TNF, TNF, TNF, TNF, TNF, TNF, TPBG, TPBG, TSC1, VCL, VEGFA, VPS35, VSTM5, WDPCP, WNT3A, WNT4, WNT5A, WNT7A
GOBP_REGULATION_OF_CELL_KILLING	235	AGER, AGER, AGER, AGER, AGER, AGER, AGER, AP1G1, ARG1, ARRB2, AZGP1, B2M, B2M, BCL2L1, CADM1, CD160, CD1A, CD1B, CD1C, CD1D, CD1E, CD226, CD55, CD59, CD5L, CEACAM1, CFH, CLEC12B, CLEC7A, CR1L, CRK, CRTAM, CX3CR1, CXCL6, CYRIB, DNASE1, DNASE1L3, F2RL1, FADD, FCER2, FCGR2B, GFER, HAVCR2, HLA-A, HLA-A, HLA-A, HLA-A, HLA-A, HLA-A, HLA-A, HLA-A, HLA-B, HLA-B, HLA-B, HLA-B, HLA-B, HLA-B, HLA-DRA, HLA-DRA, HLA-DRA, HLA-DRA, HLA-DRA, HLA-DRA, HLA-DRA, HLA-DRA, HLA-DRB1, HLA-DRB1, HLA-DRB1, HLA-DRB1, HLA-DRB1, HLA-DRB1, HLA-E, HLA-E, HLA-E, HLA-E, HLA-E, HLA-E, HLA-E, HLA-F, HLA-F, HLA-F, HLA-F, HLA-F, HLA-F, HLA-F, HLA-G, HLA-G, HLA-G, HLA-G, HLA-G, HLA-G, HLA-G, HLA-G, HLA-H, HLA-H, HLA-H, HLA-H, HLA-H, HLA-H, HLA-H, HLA-H, HSP90AB1, ICAM1, IFNG, IL10, IL11, IL12A, IL12B, IL12RB1, IL13, IL21, IL23A, IL23R, IL4, IL7R, ITGAM, KIR2DL4, KIR2DL4, KIR2DL4, KIR2DL4, KIR2DL4, KIR2DL4, KIR2DL4, KIR2DL4, KIR2DL4, KIR2DL4, KIR2DL4, KIR2DL4, KIR2DL4, KIR2DL4, KIR2DL4, KIR2DL4, KIR2DL4, KIR2DL4, KIR2DL4, KIR2DL4, KIR2DL4, KIR2DL4, KIR2DL4, KIR2DL4, KIR2DL4, KIR2DL4, KIR2DL4, KIR2DL4, KIR2DL4, KIR2DL4, KIR2DL4, KIR2DL4, KIR2DL4, KIR2DL4, KIR2DL4, KIR2DL4, KIR2DL4, KIR2DL4, KIR2DL4, KIR2DL4, KIR2DL4, KLRC1, KLRC2, KLRC3, KLRC3, KLRC4, KLRC4-KLRK1, KLRD1, KLRK1, LAG3, LAMP1, LEP, LGALS9, LILRB1, LILRB1, LILRB1, LILRB1, LILRB1, MAPK8, MICA, MICA, MICA, MICA, MICA, MR1, NCKAP1L, NCR1, NCR1, NCR1, NCR1, NCR1, NCR1, NCR1, NCR1, NCR1, NCR1, NCR1, NCR1, NCR1, NCR1, NCR1, NCR1, NCR1, NCR1, NCR3, NCR3, NCR3, NCR3, NCR3, NCR3, NCR3, NCR3, NECTIN2, NOS2, P2RX7, PIK3R6, PPP3CB, PRF1, PTPRC, PTPRC, PVR, RAET1E, RASGRP1, RIPK3, RIPK3, SERPINB4, SERPINB9, SH2D1A, SLAMF6, SLC22A13, SPI1, STAP1, STAT5B, STX7, SYK, TGFB2, TYROBP, VAV1, XCL1
GOBP_REGULATION_OF_CELL_MATRIX_ADHESION	138	ABL1, ACER2, ACTG1, ACVRL1, ADAM15, AJAP1, APOD, ARHGAP6, BCAS3, BCL2, BCL6, BST1, CAMSAP3, CASK, CCL21, CCL25, CCL28, CCR7, CD36, CD3E, CDH13, CDK6, CDKN2A, CEACAM6, CEACAM6, CIB1, CLASP1, CLASP2, COL16A1, CORO1C, CSF1, CX3CL1, DAG1, DAPK3, DDR1, DDR1, DDR1, DDR1, DDR1, DDR1, DDR1, DISC1, DLC1, DLC1, DMTN, DUSP22, DUSP3, EFEMP2, EFNA5, EMP2, EPB41L5, EPHA1, EPHA1, EPHA3, FAM107A, FERMT1, FERMT2, FMN1, FUT1, GFUS, GFUS, GPM6B, GREM1, GREM1, GREM1, GSK3B, HOXA7, HRG, ITGB1BP1, JAG1, JUP, KDR, LDB1, LIMCH1, LIMS1, MACF1, MAP4K4, MINK1, MIR192, MIR29C, MIR92A1, MIR939, MIR939, MMP12, MMP14, MYF5, MYOC, NEXMIF, NF1, NF2, NRP1, ONECUT1, ONECUT2, PEAK1, PHLDB2, PIK3CB, PIK3R1, PKHD1, PLAU, PLEKHA2, PLET1, POLDIP2, PPM1F, PRKCZ, PTEN, PTEN, PTK2, PTK2B, PTPRA, PTPRJ, RAC1, RASA1, RCC2, RCC2, RHOA, RIN2, ROCK1, ROCK2, RRAS, S100A10, SDC4, SEMA3E, SERPINE1, SFRP1, SKAP1, SLC9A1, SLK, SMAD3, SRC, TEK, THBS1, THY1, TSC1, UTRN, VCL, VEGFA, WDPCP, WNT4
GOBP_REGULATION_OF_CELL_MATURATION	22	AURKA, BCL11A, BCL2, BNC1, CLEC7A, EDNRB, KIF14, LRRK2, MAP3K13, NPPC, NPR2, PAEP, RAC3, RET, SIRT2, SIRT2, TBX6, TCP11, TCP11X1, TRIM58, WEE2, WEE2
GOBP_REGULATION_OF_CELL_MIGRATION_INVOLVED_IN_SPROUTING_ANGIOGENESIS	81	ABL1, AKT3, AKT3, ANXA1, CARD10, CIB1, DLL4, FBXW7, FGF2, FGFBP1, FOXC2, GATA2, HDAC5, HDAC7, HDAC9, HMOX1, ITGB1BP1, JCAD, KDR, KLF4, MAP2K5, MAP3K3, MEOX2, MIR101-1, MIR10A, MIR10B, MIR126, MIR132, MIR146A, MIR149, MIR150, MIR15A, MIR16-1, MIR188, MIR193A, MIR196A1, MIR199A1, MIR19B1, MIR200C, MIR206, MIR20A, MIR22, MIR221, MIR2355, MIR23A, MIR23A, MIR26A1, MIR27A, MIR27A, MIR27B, MIR296, MIR29C, MIR31, MIR320A, MIR329-1, MIR361, MIR410, MIR424, MIR483, MIR487B, MIR494, MIR495, MIR497, MIR503, MIRLET7F1, MMRN2, NOTCH1, NR2E1, NRP1, PDCD10, PIK3C2A, PLK2, PTGS2, RHOA, RHOJ, SPRED1, SRPX2, STARD13, TBXA2R, THBS1, VEGFA
GOBP_REGULATION_OF_CELL_MORPHOGENESIS	329	ABL1, ACTN4, ACTN4, ACTR2, AGO4, ALDOA, ANAPC2, ANKRD27, ANXA1, AP1AR, APOA1, ARAP1, ARC, ARHGAP15, ARHGAP18, ARHGAP35, ARHGEF18, ARHGEF7, ARMCX5-GPRASP2, ARMCX5-GPRASP2, ARPC2, ARPIN, ATP10A, BAIAP2, BAMBI, BCL11A, BCL9L, BHLHB9, BRWD1, BRWD3, BVES, C15orf62, C1QBP, CACNG7, CALR, CAMK2B, CAMSAP1, CAPRIN1, CAPRIN2, CAPZB, CARMIL1, CASS4, CCL11, CCL13, CCL2, CCL24, CCL3, CCL3, CCL3, CCL7, CD44, CDC42, CDC42EP1, CDC42EP2, CDC42EP3, CDC42EP4, CDC42EP5, CDC42EP5, CDC42EP5, CDC42EP5, CDC42SE1, CDC42SE2, CDKL3, CDKL5, CFAP410, CFDP1, CFL1, CIB1, CLDN3, CLDN4, CNTN2, COCH, CORO1A, CORO1B, CORO1C, CPNE5, CPNE6, CPNE6, CPNE9, CRK, CRKL, CSF1R, CSPG5, CUL7, CUX1, CUX2, CXCR4, CYFIP1, CYFIP1, CYFIP1, DAB2, DAG1, DAPK3, DBN1, DBNL, DHX36, DHX36, DIAPH1, DLC1, DLC1, DLG1, DLG4, DMTN, DNM2, DNMBP, DOCK1, DOCK5, DVL1, DVL2, DVL3, EEF2K, EEF2K, EFNA5, ENPP2, EPB41, EPB41L3, EPB42, EPHA4, EPHB2, EPS8, ERMN, EZR, F11R, F2, FAM171A1, FBLIM1, FBLN1, FBXO31, FBXW8, FERMT2, FES, FGA, FGB, FGD1, FGD2, FGD3, FGD4, FGD5, FGD6, FGG, FGR, FITM2, FLNA, FMNL1, FMNL2, FMNL3, FN1, FYN, FZD4, GAS2, GBP1, GNA12, GNA13, GRIP1, HAS2, HCK, HEXB, HPN, IL1RAPL1, ILK, ITGA7, ITGB1BP1, ITGB2, ITPKA, ITSN2, KANK1, KDR, KIT, LARP4, LIMD1, LIMS1, LIMS2, LPAR1, LRP8, LST1, LST1, LST1, LST1, LST1, LST1, LST1, LST1, MACF1, MAP3K13, MARK2, MDK, MELTF, MFSD2A, MIR21, MKLN1, MOV10, MPL, MSN, MUL1, MYADM, MYH10, MYH14, MYH9, MYL12B, MYO10, MYO9A, MYOC, NEDD4L, NEDD9, NRP1, NTNG1, NTNG2, OBSL1, OLFM4, OSTN, P2RY1, P4HB, PAFAH1B1, PAK3, PALM, PALM2AKAP2, PALMD, PARP6, PARVA, PARVB, PDPN, PDZD8, PEAK3, PHIP, PLAA, PLEKHO1, PLXNA1, PLXNA2, PLXNA3, PLXNA4, PLXNB1, PLXNB2, PLXNB3, PLXNC1, PLXND1, PRAG1, PREX1, PRKDC, PRKN, PRPF40A, PTK2, PTK2B, PTPRD, PTPRD, RAB21, RAC1, RAC2, RAC3, RASA1, RASAL1, RCC2, RCC2, RDX, RELN, RHOA, RHOB, RHOBTB1, RHOBTB2, RHOBTB3, RHOC, RHOD, RHOF, RHOG, RHOH, RHOJ, RHOQ, RHOU, RHOU, RIMS1, RIMS2, RND1, RND2, RND3, RNF157, RREB1, S100A10, SEMA3E, SEMA4A, SEMA4D, SEPTIN7, SH3D19, SH3KBP1, SHROOM3, SLC23A2, SLC26A5, SLC9A3R1, SMURF1, SMURF1, SPAG9, SPARC, SPRY3, SPRY4, SPTA1, SRC, SS18L1, SS18L2, ST6GAL1, STAU2, STRIP1, STRIP2, SYNE3, SYT1, SYT14P1, SYT17, SYT2, SYT3, SYT4, TACSTD2, TAOK2, TBCCD1, TESK1, TPM1, TRIOBP, UNC13A, UNC13D, VEGFA, VIL1, WASF3, WASHC2C, WDPCP, WDR1, WNT5A, WTIP, ZMPSTE24, ZMYM3, ZMYM4, ZMYM6, ZNF135, ZRANB1
GOBP_REGULATION_OF_CELL_MORPHOGENESIS_INVOLVED_IN_DIFFERENTIATION	102	ABL1, ACTN4, ACTN4, ACTR2, ANAPC2, ANKRD27, AP1AR, APOA1, ARHGEF7, ARMCX5-GPRASP2, ARMCX5-GPRASP2, ARPC2, BAIAP2, BHLHB9, C1QBP, CALR, CAMK2B, CAPRIN1, CAPRIN2, CARMIL1, CASS4, CDC42, CDKL3, CDKL5, CIB1, CNTN2, CORO1C, CRK, CRKL, CSPG5, CUL7, CUX1, CUX2, DAB2, DBN1, DBNL, DHX36, DHX36, DMTN, DNM2, DOCK1, DOCK5, EEF2K, EEF2K, EFNA5, EPHA4, EPHB2, FBLN1, FBXO31, FBXW8, FERMT2, FGA, FGB, FGG, FLNA, GBP1, HAS2, IL1RAPL1, ILK, ITGB1BP1, ITPKA, KANK1, LIMS1, LIMS2, LRP8, MDK, MELTF, MPL, MYADM, MYOC, NEDD9, NRP1, OBSL1, OLFM4, P4HB, PAFAH1B1, PAK3, PARP6, PDPN, PREX1, PRKDC, PTK2, PTPRD, PTPRD, RAB21, RAC1, RAC3, RCC2, RCC2, RELN, RREB1, S100A10, SPRY4, SS18L1, SS18L2, ST6GAL1, STAU2, TACSTD2, TESK1, TRIOBP, UNC13D, WASHC2C
GOBP_REGULATION_OF_CELL_PROJECTION_ASSEMBLY	238	ABI2, ABI3, ABITRAM, ACTR2, ACTR3, ADAMTS16, AGRN, AKIRIN1, ANLN, APC, ARAP1, ARF6, ARHGAP24, ARHGAP35, ARHGAP44, ARPC2, ATG3, ATG5, ATMIN, ATP7A, ATP8B1, AUTS2, AVIL, BBS4, BCAS3, BIN3, BRK1, C15orf62, CAPZB, CARMIL2, CAV1, CCDC88A, CCL19, CCL21, CCP110, CCR7, CDC42, CDC42EP1, CDC42EP2, CDC42EP3, CDC42EP4, CDC42EP5, CDC42EP5, CDC42EP5, CDC42EP5, CDK10, CDKL1, CDKL5, CENPJ, CEP120, CEP135, CEP97, CLN3, CLRN1, CNTROB, COBL, CORO1C, CROCC, CYFIP1, CYFIP1, CYFIP1, CYLD, DAAM2, DCDC2, DEF8, DMTN, DNM2, DNM3, DOCK11, DPYSL3, DYNC2LI1, DYNLT2B, DZIP1, ENTR1, EPHA2, EPHB2, EPS8, EPS8L1, EPS8L2, EPS8L3, EVI5, EVI5L, EVL, F2RL1, FAM110C, FAM98A, FER, FMR1, FNBP1L, FRMD7, FSCN1, FUZ, FXR1, FXR2, GAP43, GDI2, GPM6A, GSK3B, HAP1, HRAS, HRAS, HRG, HTT, ICAM1, IFT140, IFT20, IFT88, KANK1, KCTD17, KIF24, KIT, KLF5, LIMK2, MAK, MAP4, MAPK15, MAPK15, MARK4, MCIDAS, MIEN1, MIR196A1, MIR214, MNS1, MPHOSPH9, MSTN, MTOR, MYO10, NCKAP1, NDEL1, NEURL1, NLGN1, NOTO, NRP1, OCLN, OCLN, ODAD3, ODF2, ODF2L, P2RX4, P2RX7, P2RY12, PALM, PFN1, PFN2, PIK3CA, PIK3R1, PLCE1, PLD1, PLEK2, PLEKHM1, PLEKHM1, PLEKHM1, PLPPR5, PLXNB3, PODXL, PPP1R16B, PPP1R35, PRKCD, RAB17, RAB3IP, RAB5A, RABEP2, RABGAP1, RAC1, RAC2, RALA, RAP1GAP, RCC2, RCC2, RDX, RHOG, RHOQ, RIPOR2, RP1, SAXO1, SDCCAG8, SDCCAG8, SEPTIN7, SEPTIN9, SEPTIN9, SGSM3, SH3YL1, SLIT2, SRC, SRF, SRGAP2C, STAP1, STAU2, SYNE2, TACSTD2, TAPT1, TBC1D1, TBC1D10A, TBC1D10B, TBC1D10C, TBC1D13, TBC1D14, TBC1D15, TBC1D16, TBC1D17, TBC1D19, TBC1D2, TBC1D20, TBC1D21, TBC1D22A, TBC1D22B, TBC1D24, TBC1D2B, TBC1D3, TBC1D30, TBC1D5, TBC1D7, TBC1D8, TBC1D9B, TBC1D9B, TCHP, TENM1, TENM2, TESK1, TGFB3, TGFBR1, TRPM2, TWF1, TWF2, USP17L2, USP17L2, USP17L2, USP6NL, VDAC3, WAS, WASF2, WASHC1, WASL, WDPCP, WNT1, WRAP73, YAP1, ZMYND10
GOBP_REGULATION_OF_CELL_SHAPE	167	ALDOA, ANXA1, ARAP1, ARHGAP15, ARHGAP18, ARHGAP35, ARHGEF18, ATP10A, BAIAP2, BAMBI, BRWD1, BRWD3, BVES, C15orf62, CCL11, CCL13, CCL2, CCL24, CCL3, CCL3, CCL3, CCL7, CDC42EP1, CDC42EP2, CDC42EP3, CDC42EP4, CDC42EP5, CDC42EP5, CDC42EP5, CDC42EP5, CDC42SE1, CDC42SE2, CFAP410, CFDP1, COCH, CORO1A, CRK, CSF1R, CYFIP1, CYFIP1, CYFIP1, DAG1, DAPK3, DIAPH1, DLC1, DLC1, DLG1, DMTN, DNMBP, EPB41, EPB41L3, EPB42, EPS8, ERMN, EZR, F11R, F2, FAM171A1, FBLIM1, FERMT2, FES, FGD1, FGD2, FGD3, FGD4, FGD5, FGD6, FGR, FMNL1, FMNL2, FMNL3, FN1, FYN, GAS2, GNA12, GNA13, HCK, HEXB, HPN, ITGA7, ITGB2, KDR, KIT, LIMD1, LPAR1, LST1, LST1, LST1, LST1, LST1, LST1, LST1, LST1, MARK2, MIR21, MKLN1, MSN, MYH10, MYH14, MYH9, MYL12B, MYO10, P2RY1, PALM, PALM2AKAP2, PALMD, PARVA, PARVB, PDPN, PEAK3, PHIP, PLEKHO1, PLXNA1, PLXNA2, PLXNA3, PLXNA4, PLXNB1, PLXNB2, PLXNB3, PLXNC1, PLXND1, PRAG1, PRPF40A, PTK2, PTK2B, RAC1, RAC2, RAC3, RASA1, RDX, RHOA, RHOB, RHOBTB1, RHOBTB2, RHOBTB3, RHOC, RHOD, RHOF, RHOG, RHOH, RHOJ, RHOQ, RHOU, RHOU, RND1, RND2, RND3, SEMA3E, SEMA4A, SEMA4D, SEPTIN7, SH3KBP1, SHROOM3, SLC26A5, SLC9A3R1, SPTA1, STRIP2, SYNE3, TAOK2, TBCCD1, TPM1, VEGFA, VIL1, WASF3, WDPCP, WDR1, ZMPSTE24
GOBP_REGULATION_OF_CELL_SIZE	195	ABCB8, ABL1, ADNP, AKT1S1, AKT3, AKT3, ANAPC2, ANO6, APOE, AQP1, AQP11, AQP4, ARHGAP4, ATP7A, BARHL2, BDNF, BMPR2, CAV3, CCDC51, CDH4, CDH4, CDK5, CDK5R1, CDKL3, CDKL5, CLCN3, CLCN6, CLN3, CLN8, CLN8, CLNS1A, CRABP2, CREB1, CTTN, CTTN, CXCL12, CYFIP1, CYFIP1, CYFIP1, DBN1, DBNL, DCC, DEPTOR, DIP2B, DISC1, DNM2, DPYSL2, DRAXIN, DSCAM, E2F4, EDN1, EFNA5, EIF4G2, EPHA7, EZR, FGF13, FN1, FSTL4, GDI1, GNB3, GOLGA4, GSK3B, HSP90AB1, IL7R, IQGAP3, ISLR2, IST1, KCNMA1, KCNN4, KDM1A, KEL, KEL, KIAA0319, L1CAM, LAMTOR4, LAMTOR5, LARS1, LIMK1, LPAR3, LRRC8A, LRRC8E, MACF1, MAG, MAP1B, MAP2, MAP3K13, MAPT, MAPT, MAPT, MEGF8, MSN, MT3, MTOR, MTPN, NDEL1, NGF, NKX6-1, NRCAM, NRP1, NTN1, OLFM1, P2RX7, PAFAH1B1, PLEK, PLXNA3, PLXNA4, POU4F2, PRR16, PTEN, PTEN, PTPRS, RAB11A, RAB21, RAC1, RAP1GAP2, RARG, RB1CC1, RDX, RET, RHOA, RND2, RNF6, RPTOR, RTN4, RTN4R, RUFY3, RYK, SCT, SCT, SCTR, SEMA3A, SEMA3B, SEMA3C, SEMA3D, SEMA3E, SEMA3F, SEMA3G, SEMA4A, SEMA4B, SEMA4C, SEMA4D, SEMA4F, SEMA4G, SEMA5A, SEMA5B, SEMA6A, SEMA6B, SEMA6C, SEMA6D, SEMA7A, SEMA7A, SHANK3, SHTN1, SIN3A, SLC12A1, SLC12A2, SLC12A3, SLC12A4, SLC12A5, SLC12A6, SLC12A7, SLC12A7, SLC12A8, SLC12A9, SLC26A5, SLC9A3R1, SLIT1, SPART, SPP1, SRF, TMEM123, TNR, TRIM46, TRPC5, TRPV2, TRPV4, TSC1, TTL, TWF2, UCN, ULK1, ULK2, VAV1, VAV2, VAV3, VEGFA, WDTC1, WNK3, WNT3, WNT3, WNT3, WNT3A, WNT5A, XK, ZFYVE27
GOBP_REGULATION_OF_CELL_SUBSTRATE_ADHESION	235	ABI3BP, ABL1, ACER2, ACTG1, ACTN4, ACTN4, ACVRL1, ADAM15, AGR2, AJAP1, ALOX15, ANGPT2, AP1AR, APOA1, APOD, ARHGAP6, ARHGEF7, ARL2, ARPC2, ATXN3, BCAS3, BCL2, BCL6, BST1, C1QBP, CALR, CAMSAP3, CARMIL1, CASK, CASS4, CCDC80, CCL21, CCL25, CCL28, CCN1, CCR7, CD36, CD3E, CDC42, CDH13, CDK6, CDKN2A, CEACAM6, CEACAM6, CIB1, CLASP1, CLASP2, COL16A1, COL1A1, COL26A1, COL8A1, CORO1C, CORO2B, CRK, CRKL, CSF1, CSPG5, CX3CL1, DAB2, DAG1, DAPK3, DDR1, DDR1, DDR1, DDR1, DDR1, DDR1, DDR1, DISC1, DLC1, DLC1, DMP1, DMTN, DNM2, DOCK1, DOCK5, DUSP22, DUSP3, ECM2, EDIL3, EFEMP2, EFNA5, EGFL6, EGFLAM, EMILIN1, EMP2, EPB41L5, EPHA1, EPHA1, EPHA3, FAM107A, FBLN1, FBLN2, FERMT1, FERMT2, FGA, FGB, FGG, FLNA, FMN1, FN1, FOXF1, FUT1, FZD4, FZD7, GBP1, GCNT2, GCNT2, GFUS, GFUS, GPM6B, GREM1, GREM1, GREM1, GSK3B, HAS2, HOXA7, HRG, HSD17B12, ILK, ITGA3, ITGA5, ITGB1BP1, JAG1, JAK2, JUP, KANK1, KDR, LDB1, LIMCH1, LIMS1, LIMS2, MACF1, MAP4K4, MDK, MELTF, MEN1, MINK1, MIR183, MIR192, MIR29C, MIR503, MIR92A1, MIR939, MIR939, MMP12, MMP14, MYADM, MYF5, MYOC, NDNF, NEDD9, NEXMIF, NF1, NF2, NID1, NOTCH1, NPNT, NPY, NRP1, OLFM4, ONECUT1, ONECUT2, P4HB, PDGFB, PDPN, PEAK1, PHLDB2, PIK3CB, PIK3R1, PKHD1, PLAU, PLEKHA2, PLET1, PLG, POLDIP2, PPM1F, PREX1, PRKCE, PRKCZ, PTEN, PTEN, PTK2, PTK2B, PTPRA, PTPRJ, PTPRO, RAC1, RAC2, RAC3, RASA1, RCC2, RCC2, RELL2, RHOA, RIN2, ROCK1, ROCK2, RRAS, RREB1, RSU1, S100A10, SDC4, SEMA3E, SERPINE1, SFRP1, SKAP1, SLC9A1, SLK, SMAD3, SPOCK1, SPOCK2, SPRY4, SRC, ST6GAL1, STK4, TACSTD2, TBCD, TBCD, TEK, TESK1, THBS1, THY1, TRIOBP, TSC1, UNC13D, UTRN, VCL, VEGFA, VIT, VWC2, WASHC2C, WDPCP, WNT1, WNT4
GOBP_REGULATION_OF_CELL_SUBSTRATE_JUNCTION_ORGANIZATION	73	ABL1, ACTG1, ACVRL1, APOD, ARF6, ARHGAP6, BCAS3, CAMSAP3, CLASP1, CLASP2, COL16A1, CORO1C, DAPK3, DLC1, DLC1, DMTN, DUSP22, DUSP3, EFNA5, EPB41L5, EPHA3, FAM107A, FERMT2, FMN1, GPM6B, GREM1, GREM1, GREM1, HRG, IQSEC1, ITGB1BP1, KDR, LAMTOR2, LDB1, LIMCH1, LIMS1, MACF1, MAP4K4, MAPRE2, MMP14, MYOC, NRP1, PEAK1, PHLDB2, PIK3R1, POLDIP2, PPM1F, PTEN, PTEN, PTK2, PTPRA, PTPRJ, RAC1, RCC2, RCC2, RHOA, ROCK1, ROCK2, S100A10, SDC4, SFRP1, SLC9A1, SLK, SMAD3, SRC, TEK, THBS1, THY1, TSC1, VCL, VEGFA, WDPCP, WNT4
GOBP_REGULATION_OF_CENTRIOLE_REPLICATION	23	ALMS1, BRCA1, C10orf90, CDK5RAP2, CENPJ, CEP120, CEP295, CEP295NL, CEP76, KAT2A, KAT2B, MDM1, NPM1, NUP62, PLK2, PLK4, PPP1R35, RBM14, SASS6, SPICE1, STIL, TRIM37, VPS4B
GOBP_REGULATION_OF_CENTROSOME_CYCLE	55	ALMS1, ATF5, AURKA, BRCA1, C10orf90, CCNF, CDK5RAP2, CENATAC, CENATAC, CENPJ, CEP120, CEP131, CEP295, CEP295NL, CEP76, CHMP1A, CHMP1B, CHMP2A, CHMP2B, CHMP3, CHMP4B, CHMP4C, CHMP5, CHORDC1, CHORDC1, FBXW5, GEN1, KAT2A, KAT2B, MARK4, MCPH1, MCPH1, MDM1, NAT10, NPM1, NUBP1, NUP62, PDCD6IP, PKHD1, PLK2, PLK4, PPP1R35, RAB6C, RBM14, ROCK2, SASS6, SIRT1, SPICE1, STIL, TMEM67, TRIM37, VPS4B, WDR62, XPO1, XRCC3
GOBP_REGULATION_OF_CHEMOTAXIS	261	ADAM10, ADAM17, ADGRA2, AGER, AGER, AGER, AGER, AGER, AGER, AGER, AIF1, AIF1, AIF1, AIF1, AIF1, AIF1, AKIRIN1, ANGPT2, ANO6, ARTN, AZU1, AZU1, BMPR2, BST1, C1QBP, C3AR1, C5, C5AR1, C5AR2, CALR, CAMK1D, CASR, CCL1, CCL19, CCL2, CCL21, CCL26, CCL27, CCL3, CCL3, CCL3, CCL4, CCL4, CCL4, CCL5, CCL5, CCL7, CCN3, CCR1, CCR2, CCR4, CCR6, CCR7, CD74, CDH13, CMKLR1, CORO1B, CREB3, CSF1, CSF1R, CX3CR1, CXCL10, CXCL12, CXCL13, CXCL17, CXCL8, CXCR4, CYP19A1, CYRIB, DAPK2, DDT, DDT, DEFB124, DNM1L, DPP4, DSCAM, DUSP1, DUSP3, EDN1, EDN2, EDN3, EFNB2, ELANE, ELANE, F2RL1, F3, F7, FEZF2, FGF1, FGF10, FGF16, FGF16, FGF18, FGF2, FGF4, FGFR1, FPR2, GAS6, GPR18, GPR183, GPSM3, GPSM3, GPSM3, GPSM3, GPSM3, GPSM3, GPSM3, GPSM3, GREM1, GREM1, GREM1, HMGB1, HRG, HSPB1, IL12A, IL16, IL23A, IL34, IL4, IL6, IL6R, ITGA2, JAM3, KDR, KLRC4-KLRK1, KLRK1, LBP, LGALS9, LGMN, LYN, MAPK1, MAPK3, MCU, MDK, MEGF8, MET, MICOS10-NBL1, MIF, MIF, MIR149, MIR15A, MIR16-1, MIR223, MIR34A, MIR424, MMP28, MMP28, MOSPD2, MPP1, MSTN, MTUS1, MYCBP2, NBL1, NCKAP1L, NOD2, NOTCH1, NOVA2, NRP1, NTF3, NTRK3, OXSR1, P2RX4, P2RY12, PADI2, PDGFB, PDGFD, PDGFRA, PDGFRB, PGF, PLA2G7, PLXNA3, PLXNA4, POU4F2, PPM1F, PRKD1, PRKD2, PRSS56, PTK2, PTK2B, PTN, PTPN2, PTPRO, RAC1, RAC2, RARRES2, RIN3, RIPOR2, ROBO1, ROBO2, RYK, S100A14, S100A7, S1PR1, SCG2, SEMA3A, SEMA3B, SEMA3C, SEMA3D, SEMA3E, SEMA3F, SEMA3G, SEMA4A, SEMA4B, SEMA4C, SEMA4D, SEMA4F, SEMA4G, SEMA5A, SEMA5B, SEMA6A, SEMA6B, SEMA6C, SEMA6D, SEMA7A, SEMA7A, SERPINE1, SLAMF1, SLAMF8, SLC8B1, SLIT1, SLIT2, SMAD3, SMOC2, SPI1, ST6GAL1, STAP1, STK39, STX3, STX4, SUCNR1, SWAP70, TBR1, TGFB1, THBS1, THBS4, TIRAP, TMEM102, TMEM102, TMSB4X, TNFAIP6, TNFSF14, TPBG, TPBG, TREM2, TRPV4, TUBB2B, USP14, VEGFA, VEGFB, VEGFC, VEGFD, WNK1, WNT3, WNT3, WNT3, WNT3A, WNT5A, XCL1, XCL2, YTHDF1, ZNF580
GOBP_REGULATION_OF_CHOLESTEROL_BIOSYNTHETIC_PROCESS	24	ABCA2, ABCG1, ABCG4, APOB, APOE, CYP7A1, DHCR7, ERLIN1, ERLIN2, FGF1, LPCAT3, MBTPS1, MBTPS2, MIR182, MIR185, MIR30C1, MIR548P, MIR96, POR, PRKAA1, SCAP, SEC14L2, SOD1, SREBF1
GOBP_REGULATION_OF_CHOLESTEROL_EFFLUX	56	ABCA1, ABCA12, ABCA2, ABCA3, ABCA5, ABCA7, ABCA8, ABCG1, ABCG4, ADIPOQ, APOA1, APOE, CAV1, CES1, CES1, CETP, EEPD1, EGF, GPS2, GPS2, LAMTOR1, LRP1, MIR128-1, MIR130B, MIR144, MIR148A, MIR19B1, MIR206, MIR26A1, MIR27A, MIR27A, MIR27B, MIR301B, MIR302A, MIR33A, MIR33B, MIR613, MIR758, NAXE, NFKBIA, NR1H2, NR1H3, PLA2G10, PLA2G10, PLTP, PON1, PPARG, PTCH1, RXRA, SHH, SIRT1, SREBF2, TREM2, TTC39B, YJEFN3, ZDHHC8
GOBP_REGULATION_OF_CHOLESTEROL_METABOLIC_PROCESS	39	ABCA2, ABCG1, ABCG4, ACADL, ACADVL, APOB, APOE, ARV1, CES1, CES1, CYP7A1, DGAT2, DGKQ, DHCR7, EPHX2, ERLIN1, ERLIN2, FGF1, FMO5, GNB3, LDLR, LDLRAP1, LPCAT3, MBTPS1, MBTPS2, MIR182, MIR185, MIR30C1, MIR548P, MIR96, NR1H4, POR, PRKAA1, SCAP, SEC14L2, SERPINA12, SOD1, SREBF1, TTC39B
GOBP_REGULATION_OF_CHONDROCYTE_DIFFERENTIATION	54	ACVRL1, ADAMTS12, ADAMTS12, ADAMTS7, AXIN2, BMP4, BMP6, BMPR1B, CCN2, CCN4, CHADL, CTNNB1, EFEMP1, FGF18, GDF5, GDF6, GLG1, GLI3, GREM1, GREM1, GREM1, HOXA11, LNPK, LOXL2, LTBP3, MAF, MBOAT2, MDK, NKX3-2, PKDCC, POR, PTH, PTHLH, PTPN11, RARB, RARG, RFLNA, RFLNB, RFLNB, RUNX2, SCIN, SHOX2, SIX2, SMAD3, SMAD7, SNAI2, SOX5, SOX6, SOX9, TGFBR1, TRPS1, WNT9A, ZBTB16, ZNF219
GOBP_REGULATION_OF_CHROMATIN_ASSEMBLY	34	AICDA, APOBEC1, ATF7IP, ATF7IP2, CDK2, CTR9, DNMT1, DPPA3, KDM1A, L3MBTL3, LMNTD2, LMNTD2, MACROH2A1, MORC2, MPHOSPH8, PARP10, PHF2, PHF8, PIK3CA, PPHLN1, RESF1, SAMD1, SAMD1, SETDB1, SETDB2, SIN3A, SPTY2D1, TASOR, TET1, TPR, TRIM28, ZNF304, ZNF445, ZNF445
GOBP_REGULATION_OF_CHROMATIN_ASSEMBLY_OR_DISASSEMBLY	39	AICDA, APOBEC1, ATF7IP, ATF7IP2, CDK2, CTR9, DNMT1, DPPA3, KDM1A, L3MBTL3, LMNTD2, LMNTD2, MACROH2A1, MAP1S, MORC2, MPHOSPH8, PADI2, PARP10, PHF2, PHF8, PIK3CA, PPHLN1, RESF1, SAMD1, SAMD1, SETDB1, SETDB2, SIN3A, SPTY2D1, TAL1, TASOR, TET1, TLK1, TLK2, TPR, TRIM28, ZNF304, ZNF445, ZNF445
GOBP_REGULATION_OF_CHROMATIN_BINDING	25	BTAF1, CDT1, CTBP2, DDX11, DTX3L, EBF2, FBH1, GMNN, HMBOX1, KDM1A, KDM4D, MBD2, MED25, MEPCE, MYOD1, NFATC4, NFATC4, PARP9, PPP3CA, PYGO2, SENP2, TDG, WAPL, ZNF304, ZNF618
GOBP_REGULATION_OF_CHROMATIN_ORGANIZATION	48	AICDA, ALKBH4, APOBEC1, ATF7IP, ATF7IP2, CDK2, CTR9, DNMT1, DPPA3, HNRNPU, KDM1A, L3MBTL3, LMNTD2, LMNTD2, LSM11, MACROH2A1, MAP1S, METTL4, MKI67, MLLT3, MORC2, MPHOSPH8, PADI2, PARP10, PHF2, PHF8, PIK3CA, PPHLN1, RESF1, SAMD1, SAMD1, SETD1A, SETD5, SETDB1, SETDB2, SIN3A, SPTY2D1, SSRP1, TAL1, TASOR, TET1, TLK1, TLK2, TPR, TRIM28, ZNF304, ZNF445, ZNF445
GOBP_REGULATION_OF_CHROMOSOME_ORGANIZATION	244	ACD, ACTL6A, ACTR5, ACTR8, ANAPC1, ANAPC11, ANAPC15, ANAPC4, ANAPC5, ANAPC7, APC, ATF7IP, ATF7IP2, ATM, ATR, ATRX, AURKB, AXIN2, BAZ1B, BECN1, BUB1, BUB1B, BUB3, CCNB1, CCT2, CCT3, CCT4, CCT5, CCT6A, CCT7, CCT8, CDC16, CDC23, CDC26, CDC27, CDC6, CDCA5, CDK2, CDK5RAP2, CDT1, CENPE, CENPF, CENPV, CHFR, CTC1, CTCF, CTNNB1, CUL3, DCP2, DDX11, DHX36, DHX36, DKC1, DLGAP5, DNMT1, DUSP1, DYNC1LI1, ERCC1, ERCC4, ESPL1, EXOSC10, FBXO4, FBXO5, FEN1, GEN1, GNL3, GNL3L, GTF2H2, GTF2H2, GTF2H2, H3-3A, H3-3B, HDAC8, HECW2, HMBOX1, HNRNPA1, HNRNPA2B1, HNRNPC, HNRNPD, HNRNPU, IK, INO80, INO80B, INO80C, INO80D, INO80D, INO80E, KLHL22, KNTC1, LCMT1, LIG4, MACROH2A1, MAD1L1, MAD2L1, MAD2L1BP, MAD2L2, MAP2K7, MAP3K4, MAPK1, MAPK15, MAPK15, MAPK3, MAPKAPK5, MAPT, MAPT, MAPT, MCM2, MCPH1, MCPH1, MCRS1, MNAT1, MORC2, MOS, MPHOSPH8, MRE11, MYC, NAA10, NABP2, NAF1, NAT10, NBN, NCAPD2, NCAPG, NCAPH, NDC80, NEK2, NEK6, NEK7, NFRKB, NSMCE2, NUMA1, PARN, PARN, PARP1, PCID2, PIF1, PINX1, PINX1, PINX1, PKIB, PLK1, PML, PNKP, POT1, PPHLN1, PPP1R10, PPP1R10, PPP1R10, PPP1R10, PPP1R10, PPP1R10, PPP1R10, PRAP1, PRKCQ, PSMG2, PTTG1, PTTG2, PTTG3P, RAD21, RAD50, RB1, RESF1, RIOK2, RMI2, RNF4, RTEL1, RUVBL1, RUVBL1, RUVBL2, SENP6, SETDB1, SETDB2, SETMAR, SFPQ, SHCBP1L, SIN3A, SIRT6, SLF1, SLF2, SLX1A, SLX1B, SLX4, SMARCA5, SMC2, SMC4, SMC5, SMG1, SMG5, SMG6, SPDL1, SRC, SSBP1, SSBP1, STN1, TACC3, TAL1, TASOR, TCP1, TEN1, TENT4B, TERF1, TERF2, TERF2IP, TEX14, TFPT, TFPT, TFPT, TFPT, TFPT, TFPT, TFPT, TFPT, TFPT, TFPT, TINF2, TINF2, TNKS, TNKS, TNKS2, TOP2A, TPR, TRAPPC12, TRAPPC12, TRIM28, TRIP13, TTK, UBE2C, UBE2DNL, UCHL5, UPF1, USP44, USP7, WAPL, XRCC1, XRCC3, XRCC5, XRN1, YLPM1, YY1, ZNF207, ZNF304, ZW10, ZWILCH, ZWINT
GOBP_REGULATION_OF_CHROMOSOME_SEGREGATION	94	ANAPC1, ANAPC11, ANAPC15, ANAPC4, ANAPC5, ANAPC7, APC, ATM, AURKB, BECN1, BUB1, BUB1B, BUB3, CCNB1, CDC16, CDC23, CDC26, CDC27, CDC6, CDCA2, CDK5RAP2, CDT1, CENPE, CENPF, CHFR, CSNK2A1, CSNK2A2, CUL3, DLGAP5, DUSP1, DYNC1LI1, ESPL1, FBXO5, GEN1, HECW2, HNRNPU, HORMAD1, IHO1, IK, KIF2B, KIF2C, KLHL22, KNTC1, LCMT1, MAD1L1, MAD2L1, MAD2L1BP, MAD2L2, MAGEA10-MAGEA5, MAGEA5P, MAPK15, MAPK15, MKI67, MOS, NDC80, NEK6, NSMCE2, NUMA1, PCID2, PLK1, PLSCR1, PRAP1, PSMG2, PTTG1, PTTG2, PTTG3P, PUM1, PUM2, RAD18, RAD21, RB1, RCC2, RCC2, RIOK2, RMI2, SIRT2, SIRT2, SMC5, SMC6, SPDL1, TACC3, TEX14, TPR, TRIP13, TTK, UBE2C, UBE2DNL, USP44, WAPL, XRCC3, ZNF207, ZW10, ZWILCH, ZWINT
GOBP_REGULATION_OF_CHROMOSOME_SEPARATION	73	ANAPC1, ANAPC11, ANAPC15, ANAPC4, ANAPC5, ANAPC7, APC, ATM, AURKB, BUB1, BUB1B, BUB3, CCNB1, CDC16, CDC23, CDC26, CDC27, CDC6, CDK5RAP2, CDT1, CENPE, CENPF, CHFR, CSNK2A1, CSNK2A2, CUL3, DLGAP5, DUSP1, DYNC1LI1, ESPL1, FBXO5, GEN1, HECW2, IK, KLHL22, KNTC1, LCMT1, MAD1L1, MAD2L1, MAD2L1BP, MAD2L2, MAPK15, MAPK15, MOS, NDC80, NEK6, NSMCE2, NUMA1, PCID2, PLK1, PLSCR1, PRAP1, PSMG2, PTTG1, PTTG2, PTTG3P, RAD21, RB1, RIOK2, SPDL1, TACC3, TEX14, TPR, TRIP13, TTK, UBE2C, UBE2DNL, USP44, XRCC3, ZNF207, ZW10, ZWILCH, ZWINT
GOBP_REGULATION_OF_CHRONIC_INFLAMMATORY_RESPONSE	25	ADORA2B, CCL5, CCL5, CYP19A1, FOXP3, FOXP3, IDO1, IL10, IL4, LTA, LTA, LTA, LTA, LTA, LTA, LTA, TNF, TNF, TNF, TNF, TNF, TNF, TNF, TNF, TNFAIP3
GOBP_REGULATION_OF_CILIUM_ASSEMBLY	93	ADAMTS16, ARHGAP35, ATG3, ATG5, ATMIN, BBS4, CCDC88A, CCP110, CDK10, CDKL1, CDKL5, CENPJ, CEP120, CEP135, CEP97, CNTROB, CROCC, CYLD, DCDC2, DNM2, DYNC2LI1, DYNLT2B, DZIP1, ENTR1, EVI5, EVI5L, FUZ, GDI2, GSK3B, HAP1, HTT, IFT140, IFT20, IFT88, KCTD17, KIF24, LIMK2, MAK, MAP4, MAPK15, MAPK15, MARK4, MCIDAS, MNS1, MPHOSPH9, NOTO, ODAD3, ODF2, ODF2L, PPP1R35, RABEP2, RABGAP1, RP1, SAXO1, SDCCAG8, SDCCAG8, SEPTIN7, SEPTIN9, SEPTIN9, SGSM3, SYNE2, TAPT1, TBC1D1, TBC1D10A, TBC1D10B, TBC1D10C, TBC1D13, TBC1D14, TBC1D15, TBC1D16, TBC1D17, TBC1D19, TBC1D2, TBC1D20, TBC1D21, TBC1D22A, TBC1D22B, TBC1D24, TBC1D2B, TBC1D3, TBC1D30, TBC1D5, TBC1D7, TBC1D8, TBC1D9B, TBC1D9B, TCHP, TESK1, USP6NL, VDAC3, WRAP73, YAP1, ZMYND10
GOBP_REGULATION_OF_CILIUM_DEPENDENT_CELL_MOTILITY	32	BBS2, BBS4, CATSPER1, CCR6, CCSAP, CFAP20, CFAP206, CFAP45, CFAP69, DEFB1, DEFB1, EFCAB1, EPPIN, GAS2L2, IQCF1, KIF9, MKKS, MKKS, MKKS, PGAM4, PRDM14, RGN, RNASE10, SEMG1, SEMG2, TAC4, TACR1, TACR2, TACR3, TEX101, TPPP2, TTLL6
GOBP_REGULATION_OF_CILIUM_MOVEMENT	43	BBS2, BBS4, CATSPER1, CCDC39, CCDC39, CCDC40, CCDC65, CCR6, CCSAP, CFAP20, CFAP206, CFAP298, CFAP43, CFAP45, CFAP69, DEFB1, DEFB1, DNAAF1, DNAH11, DRC1, EFCAB1, EPPIN, GAS2L2, IQCF1, KIF9, MKKS, MKKS, MKKS, ODAD2, PGAM4, PRDM14, RGN, RNASE10, RSPH4A, SEMG1, SEMG2, TAC4, TACR1, TACR2, TACR3, TEX101, TPPP2, TTLL6
GOBP_REGULATION_OF_CIRCADIAN_RHYTHM	122	ADCY1, ADORA1, ADORA2A, ADRB1, ARNTL, ARNTL2, ATG7, ATOH7, BHLHE40, BTRC, CCAR2, CDK1, CHRNB2, CIPC, CLOCK, CRH, CRTC1, CRY1, CRY2, CSF2, CSNK1D, CSNK1E, DDB1, DRD2, DRD3, DRD4, DRD4, EZH2, FBXL12, FBXL17, FBXL21P, FBXL22, FBXL3, FBXL6, FBXL6, FBXL6, FBXL8, FBXW11, FBXW7, GHRH, GHRHR, GHRL, GNA11, GNAQ, GSK3B, HCRTR2, HDAC3, HNF4A, HNRNPD, ID2, KCNA2, KDM2A, KLF10, MAGED1, MAGEL2, MAGEL2, MAPK10, MAPK8, MAPK9, MTA1, MTNR1B, MTOR, NKX2-1, NLGN1, NOCT, NONO, NPS, NR1D1, NR1D2, NR1H3, NR2F6, OPN3, OPN4, OPN5, OPRL1, OPRL1, PASD1, PDE6B, PER1, PER2, PER3, PHLPP1, PIWIL2, PML, PPARA, PPARG, PPARGC1A, PPP1CA, PPP1CB, PPP1CC, PRKAA1, PRKAA2, PRKCG, PRKDC, PROX1, PSPC1, PTGDS, RBM4, RBM4B, ROCK2, RORA, RORB, RORC, SFPQ, SIAH2, SIK1, SIN3A, SOX14, SPSB4, SRRD, SUV39H1, SUV39H2, TARDBP, THRAP3, TIMELESS, TOP2A, TP53, UBE3A, USP2, USP7, USP9X, ZFHX3
GOBP_REGULATION_OF_COAGULATION	72	ABAT, ADAMTS18, ADTRP, ALOX12, ANO6, ANXA5, APOE, APOH, C1QTNF1, CAV1, CD34, CD36, CD9, CEACAM1, CPB2, DMTN, EDN1, ENPP4, EPHB2, F11, F12, F2, F2R, F2RL1, F3, F7, FAP, FGA, FGB, FGG, FOXA2, GP1BA, HPSE, HRG, HS3ST5, KLKB1, KNG1, KRT1, MIR19B1, NFE2L2, NOS3, PDGFA, PDGFB, PDGFRA, PLAT, PLAU, PLG, PRDX2, PRKCD, PRKG1, PROC, PROCR, PROS1, PSEN1, SERPINB2, SERPINC1, SERPINE1, SERPINE2, SERPINF2, SERPINF2, SERPING1, SH2B3, ST3GAL4, TBXA2R, TFPI, THBD, THBS1, TSPAN8, UBASH3B, USF1, VKORC1, VTN
GOBP_REGULATION_OF_COLLAGEN_METABOLIC_PROCESS	44	AMELX, ARRB2, BMP4, CCN2, CIITA, CREB3L1, CST3, CYGB, CYP7A1, EMILIN1, ENG, ERRFI1, F2, F2R, FAP, HDAC2, IHH, IL6, ITGA2, ITGB1, LARP6, MFAP4, MIR145, MIR149, MIR218-1, MIR29A, MIR29B1, MIR92A1, NPPC, PDGFRB, PPARD, RGCC, RUNX1, SCX, SERPINB7, SERPINF2, SERPINF2, SUCO, TGFB1, TGFB3, UCN, VIM, VSIR, WNT4
GOBP_REGULATION_OF_COLLATERAL_SPROUTING	21	BDNF, CRABP2, DCC, EFNA5, EPHA7, FGF13, FSTL4, IST1, LPAR3, NGF, PTPRS, RND2, SEMA4D, SPART, SPP1, ULK1, ULK2, WNT3, WNT3, WNT3, WNT3A
GOBP_REGULATION_OF_COMPLEMENT_ACTIVATION	22	A2M, C1QBP, C3, C4BPA, C4BPB, CD46, CD55, CD59, CD5L, CFH, CR1, CR1L, CR2, IL1B, MIR520B, MIR520E, PHB, PHB2, SERPING1, SUSD4, TREM2, VSIG4
GOBP_REGULATION_OF_CYCLASE_ACTIVITY	63	ADGRV1, ADORA2B, AKAP5, AKAP9, CACNA1C, CACNA1C, CACNA1D, CALM1, CALM2, CALM3, CAP1, CAP2, CCR2, CRHR1, CRHR1, CRHR1, DRD2, DRD3, DRD5, EDNRB, GABBR1, GABBR1, GABBR1, GABBR1, GABBR1, GABBR1, GABBR1, GABBR2, GALR1, GALR2, GALR3, GNAI2, GNAI3, GNAS, GPR87, GRM2, GRM3, GRM7, GUCA1A, GUCA1B, GUCA1C, GUCA2A, GUCA2B, HPCA, LTB4R2, LTB4R2, MAPK14, MAPK3, MAPK8, NF1, NOS1, NOS2, NOS3, NPFFR2, NPR3, ORAI1, P2RY13, PALM, PDZD3, RCVRN, RD3, RGS2, STIM1
GOBP_REGULATION_OF_CYCLIN_DEPENDENT_PROTEIN_KINASE_ACTIVITY	106	ACTB, ADAM17, AKT1, APC, BCCIP, BLM, CASP3, CCNA1, CCNA2, CCNB1, CCNB2, CCNB3, CCND1, CCND2, CCND3, CCNE1, CCNE2, CCNF, CCNG1, CCNG2, CCNH, CCNI, CCNI2, CCNJ, CCNJL, CCNK, CCNL1, CCNO, CCNP, CCNT1, CCNT2, CCNY, CCNYL1, CCNYL2, CCNYL3, CDC25A, CDC25C, CDC37, CDC6, CDK5R1, CDK5R2, CDK5RAP1, CDK5RAP2, CDK5RAP3, CDK7, CDK7, CDKN1A, CDKN1B, CDKN1C, CDKN1C, CDKN2A, CDKN2B, CDKN2C, CDKN2D, CDKN3, CEBPA, CKS1B, CKS2, CNPPD1, DIRAS3, EGFR, FBXO7, GADD45A, GTF2H1, GTF2H1, GTPBP4, HERC5, HEXIM1, HEXIM2, HHEX, HSP90AB1, INCA1, IPO5, IPO7, KAT2B, LATS1, LATS2, MAPRE3, MEN1, MIR103A1, MIR15A, MIR711, MNAT1, MYOCD, NR2F2, PDGFB, PKD1, PKD2, PKMYT1, PLK1, PROX1, PSMD10, PSRC1, PTEN, PTEN, RGCC, SERTAD1, SFN, SPDYA, SRC, STOX1, TFAP4, TNFAIP3, TTBK1, WEE2, WEE2
GOBP_REGULATION_OF_CYSTEINE_TYPE_ENDOPEPTIDASE_ACTIVITY	268	ACER2, ACVR1C, ADORA2A, AIFM1, AIM2, AKT1, ANP32B, APAF1, AQP1, ARL6IP1, ARL6IP5, ARRB2, ASPH, ATP2A3, AVP, BAD, BAK1, BAX, BBC3, BCAP31, BCL10, BCL2L10, BCL2L11, BCL2L12, BCL2L13, BEX3, BID, BIRC2, BIRC3, BIRC5, BIRC7, BIRC8, BLID, BLID, BOK, CAAP1, CARD16, CARD18, CARD8, CARD9, CASC2, CASP1, CASP10, CASP12, CASP2, CASP4, CASP5, CASP8, CASP8AP2, CASP8AP2, CASP9, CAST, CCN1, CCN2, CD27, CD44, CDKN2D, CFLAR, CIDEB, CIDEB, CLEC7A, COL4A3, CRADD, CRYAB, CSN2, CSN2, CSNK2A1, CST7, CTSD, CTSH, CYCS, CYFIP2, DAP, DAPK1, DDX3X, DELE1, DHCR24, DIABLO, DLC1, DLC1, DNAJB6, DPEP1, EGLN3, EIF2AK3, EPHA7, F2R, F3, FABP1, FADD, FAM162A, FAS, FASLG, FIS1, FNIP1, FOXL2, FYN, GAS6, GPER1, GPI, GPI, GPX1, GRAMD4, GRIN1, GRIN2A, GRIN2B, GSN, HGF, HIP1, HIP1R, HMGB1, HSF1, HSF1, HSPD1, HSPE1, HTRA2, IFI16, IFI6, IFT57, IGBP1, IL9, JAK2, KHDC1, KHDC1L, KLF4, LAMP3, LAMTOR5, LAPTM5, LCK, LGALS9, LGMN, LTF, MAGEA3, MALT1, MAP2K5, MAP3K5, MAPT, MAPT, MAPT, MEFV, MGMT, MICAL1, MIR15A, MIR17, MIR27B, MIRLET7B, MMP9, MT3, MTCH1, MUL1, MYC, NAIP, NAIP, NAIP, NDUFA13, NGFR, NKX3-1, NLE1, NLRC4, NLRP1, NLRP12, NLRP2, NLRP2, NLRP2, NLRP2, NLRP2, NLRP2, NLRP2, NLRP2, NLRP2, NLRP2, NLRP3, NLRP6, NOD1, NODAL, NOL3, NR4A1, P2RX1, PAK2, PARK7, PAX2, PCID2, PDCD2, PDCD5, PDCD6, PERP, PIDD1, PIH1D1, PLAUR, PMAIP1, PML, POR, PPARG, PPM1F, PRDX3, PRDX5, PRR7, PSMB9, PSMB9, PSMB9, PSMB9, PSMB9, PSMB9, PSMB9, PSMB9, PTGS2, PYCARD, RACK1, RAF1, RAG1, REST, RFFL, RFPL1, RHOA, RIPK2, RNF34, ROBO1, RPS27L, RPS3, RPS6KA1, RPS6KA1, RPS6KA3, S100A8, S100A9, SENP1, SERPINB9, SFN, SFRP2, SH3RF1, SIAH2, SIRT1, SLC1A1, SLC22A2, SMAD3, SNCA, SOX2, SOX7, SOX7, SRC, ST18, ST20, SYK, TBC1D10A, TFAP4, THBS1, TNF, TNF, TNF, TNF, TNF, TNF, TNF, TNF, TNFAIP8, TNFSF10, TNFSF14, TNFSF15, TP63, TRIAP1, TTBK1, UACA, USP47, USP50, VCP, VEGFA, VIL1, WNT3A, XDH, XIAP
GOBP_REGULATION_OF_CYTOKINESIS	97	AHCTF1, ANKRD53, AURKA, AURKB, AURKC, BBS4, BCL2L1, BECN1, BIRC6, BRCA2, CALM1, CALM2, CALM3, CCP110, CDC14A, CDC14B, CDC14C, CDC25B, CDC42, CDC6, CENPV, CETN2, CHMP4C, CIT, CSPP1, CUL3, CXCR5, DCDC1, DRD2, DRD3, E2F7, E2F8, ECT2, ENTR1, FLCN, FSD1, GIPC1, GIT1, IGF1R, KIF13A, KIF14, KIF20A, KIF20B, KIF23, KIF3B, KLHL13, KLHL21, KLHL9, MAP10, MAP9, MRGPRX2, MYO19, MYO19, NUP62, OPN1LW, OPN1MW, OPN1MW2, OR1A2, OR2A4, PDXP, PIK3C3, PIK3R4, PIN1, PKN2, PKP4, PLK1, PLK2, PLK3, PLK4, PLK5, POLDIP2, PRC1, PRKCE, PRPF40A, RAB11A, RAB11FIP3, RAB11FIP3, RAB11FIP4, RACGAP1, RHOA, RXFP3, RXFP3, SETD2, SH3GLB1, SPAST, SSTR5, SVIL, TAS1R2, TAS2R13, TAS2R13, TAS2R13, TAS2R13, TEX14, UVRAG, VPS4A, ZFYVE19, ZFYVE26
GOBP_REGULATION_OF_CYTOPLASMIC_TRANSLATION	30	CNBP, CPEB1, CPEB1, CPEB2, CPEB3, CPEB4, CSDE1, DHX36, DHX36, DHX9, FMR1, HNRNPD, HNRNPU, IGF2BP1, LIN28A, METTL3, MTOR, NCK1, PABPC1, PAIP1, PKM, RBM24, RPL13A, SYNCRIP, UNK, YBX1, YBX3, YTHDF2, ZCCHC13, ZNF385A
GOBP_REGULATION_OF_CYTOPLASMIC_TRANSPORT	29	ARFIP1, ATP9A, CHMP3, DAB2, DENND10, DNAJC13, EIPR1, EZR, LRRK2, MAP2, MAP2K1, MAP2K2, MAPK1, MAPK3, MSN, MTMR2, PRKN, PTPN23, RAB21, RAB29, RDX, SNX12, SNX3, SORL1, SRC, TRIM46, USP7, VPS11, VPS11
GOBP_REGULATION_OF_CYTOSOLIC_CALCIUM_ION_CONCENTRATION	369	ABL1, ABL2, ACKR2, ACKR3, ACKR4, ADCY5, ADCY8, ADCYAP1, ADCYAP1R1, ADM, ADORA1, ADRA1A, ADRA1B, ADRA1D, AGT, AGTR1, AKAP6, ANK2, APLNR, ATG5, ATP1A2, ATP2B1, ATP2B2, ATP2B3, ATP2B3, ATP2B4, AVP, AVPR1A, AVPR1B, BAK1, BAX, BCAP31, BCL2, BDKRB1, BDKRB2, BOK, C1QTNF1, C3AR1, C5AR1, C5AR2, CACNA1A, CACNA1C, CACNA1C, CACNA2D1, CACNB2, CACNB3, CALB1, CALB2, CALB2, CALCA, CALCB, CALCR, CALM1, CALM2, CALM3, CAMK2D, CAPN3, CASQ1, CASQ2, CAV1, CAV2, CAV3, CCKBR, CCL1, CCL19, CCL21, CCL28, CCL3, CCL3, CCL3, CCR1, CCR10, CCR2, CCR3, CCR4, CCR5, CCR6, CCR7, CCR8, CCR9, CCRL2, CD19, CD24, CD36, CD38, CD52, CD55, CDH23, CDK5, CEMIP, CHD7, CHERP, CHRNA10, CHRNA9, CIB2, CLIC2, CLN3, CMKLR1, CNR1, CORO1A, CX3CL1, CX3CR1, CXCL10, CXCL11, CXCL13, CXCL9, CXCR1, CXCR2, CXCR3, CXCR4, CXCR5, CXCR6, CYBA, CYSLTR1, DDIT3, DHRS7C, DIAPH1, DLG4, DMD, DRD1, DRD2, DRD3, EDN1, EDN2, EDNRA, EDNRB, EPO, ERO1A, ESR1, F2, F2R, F2RL1, F2RL2, F2RL3, FASLG, FFAR1, FFAR4, FGF2, FIS1, FKBP1A, FKBP1B, FPR1, FPR2, FPR3, FYN, FZD9, GALR1, GALR2, GATA1, GATA2, GHRL, GIPR, GLP1R, GNA13, GNA15, GNG3, GP1BA, GP1BB, GP5, GP9, GPER1, GPR157, GPR17, GPR174, GPR18, GPR199P, GPR20, GPR20, GPR3, GPR32, GPR32P1, GPR33, GPR35, GPR4, GPR55, GPR6, GPR65, GRIA1, GRIN1, GRIN2A, GRIN2B, GRIN2C, GRIN2D, GRM1, GRM5, GSTM2, GSTO1, HAP1, HCRT, HCRTR1, HCRTR2, HMGB1, HRC, HRH4, HTR1B, HTR2A, HTR2B, HTR2C, HTT, IAPP, IBTK, IBTK, IL13, IL2, ITGAV, ITPR1, ITPR2, ITPR3, JAK2, JAK3, JPH1, JPH2, JPH3, JPH4, JSRP1, KCNA5, KCNK3, KISS1, KNG1, LACRT, LCK, LETM1, LIME1, LPAR1, LPAR2, LPAR3, LPAR4, LPAR6, LRP6, LRP6, LYN, MCHR1, MCOLN1, MCOLN2, MCOLN3, METTL21C, MIR1-1, MIR133A1, MIR199A1, MIR200C, MIR208A, MIR208B, MIR93, MS4A1, MTNR1B, NALF1, NALF2, NMB, NMUR2, NOL3, NOS1, NPSR1, NPTN, NTSR1, OPRL1, OPRL1, OXT, OXTR, P2RX1, P2RX2, P2RX3, P2RX4, P2RX5, P2RX7, P2RY1, P2RY10, P2RY4, P2RY6, P2RY8, PDE4D, PDGFRA, PDPK1, PIK3CG, PKD1, PKD2, PLA2G1B, PLA2G6, PLCE1, PLCG1, PLCG2, PLCZ1, PLN, PML, PRKACA, PRKACA, PRKCE, PRKD1, PRNP, PROK2, PTGDR, PTGER1, PTGER2, PTGER3, PTGER4, PTGFR, PTGIR, PTK2B, PTPN6, PTPRC, PTPRC, RAMP3, RASA3, RASA3, RIC3, RYR1, RYR2, RYR3, S1PR1, S1PR3, S1PR4, SAA1, SAA1, SCGN, SELENON, SELENOT, SLC24A1, SLC24A2, SLC24A4, SLC35G1, SLC8A1, SLC8A2, SLC8A3, SLC8B1, SMAD3, SNCA, SPINK1, SPPL3, SRI, SWAP70, TAC1, TAC4, TACR1, TBXA2R, THY1, TMBIM6, TMEM178A, TMEM38A, TMEM38B, TMEM64, TPCN1, TPCN2, TRDN, TRPA1, TRPC1, TRPC3, TRPC4, TRPC5, TRPC6, TRPC7, TRPM1, TRPM1, TRPM2, TRPM4, TRPV1, TRPV2, TRPV3, TRPV4, TRPV5, TRPV5, TRPV6, TRPV6, TSPOAP1, UBASH3B, WBP2NL, WNT5A, XCL1, XCR1, YWHAE, YWHAE
GOBP_REGULATION_OF_DEFENSE_RESPONSE_TO_BACTERIUM	23	ARG2, CYBA, EMILIN1, EMILIN2, F2RL1, FOXP1, GRN, HAVCR2, KLK3, KLK5, KLK7, MAPKBP1, MIR181B1, NLRP10, NLRP10, NLRP10, NOD2, PGC, SIGLEC16, SIRT2, SIRT2, SPINK5, SYT11
GOBP_REGULATION_OF_DEFENSE_RESPONSE_TO_VIRUS	90	AIM2, APOBEC3F, APOBEC3G, ATG12, ATG5, C1QBP, CCDC92, CCDC92, CGAS, DDX58, DHX58, DHX9, DTX3L, EIF2AK4, ELMOD2, FGL2, FOXP3, FOXP3, GPATCH3, HERC5, HSP90AA1, HTRA1, IFIT1, IFIT1B, IFNLR1, IL12B, IL12RB1, IL15, IL1B, IL23A, IL23R, IL27, IL4, ILRUN, ITCH, LILRB1, LILRB1, LILRB1, LILRB1, LILRB1, MAVS, MICB, MICB, MICB, MICB, MICB, MICB, MICB, MICB, MIR26B, MMP12, MUL1, NLRX1, NPLOC4, PARP9, PCBP2, PPM1B, PQBP1, PTPN22, PYCARD, RIOK3, RNF125, RNF216, RNF26, SEC14L1, SELENOK, SIN3A, STAT1, STING1, STING1, TARBP2, TKFC, TNFAIP3, TOMM70, TRAF3, TRAF3IP1, TRAF3IP2, TRIM38, TRIM44, TRIM6, TSPAN32, TSPAN6, UFD1, USP17L2, USP17L2, USP17L2, ZC3H12A, ZDHHC1, ZDHHC11, ZMPSTE24
GOBP_REGULATION_OF_DEFENSE_RESPONSE_TO_VIRUS_BY_HOST	56	AIM2, APOBEC3F, APOBEC3G, CGAS, DDX58, DHX9, DTX3L, EIF2AK4, HSP90AA1, IFNLR1, IL12B, IL12RB1, IL15, IL1B, IL23A, IL23R, IL27, IL4, LILRB1, LILRB1, LILRB1, LILRB1, LILRB1, MAVS, MICB, MICB, MICB, MICB, MICB, MICB, MICB, MICB, MMP12, MUL1, PARP9, PQBP1, PTPN22, PYCARD, RNF216, SELENOK, SIN3A, STAT1, STING1, STING1, TARBP2, TNFAIP3, TOMM70, TRAF3IP2, TRIM44, TRIM6, USP17L2, USP17L2, USP17L2, ZC3H12A, ZDHHC1, ZDHHC11
GOBP_REGULATION_OF_DELAYED_RECTIFIER_POTASSIUM_CHANNEL_ACTIVITY	21	AKAP6, ANK3, KCNAB1, KCNE1, KCNE1B, KCNE2, KCNE3, KCNE4, KCNE5, KCNG1, KCNRG, KCNS1, KCNS2, MIR1-1, MIR133A1, MTNR1B, NOS1AP, NPPA, RNF207, SUMO1, VAMP2
GOBP_REGULATION_OF_DENDRITE_DEVELOPMENT	105	ABL1, ACTR2, ADGRB3, ALK, ANAPC2, ANKRD27, ARF6, ARMCX5-GPRASP2, ARMCX5-GPRASP2, BAIAP2, BCL11A, BHLHB9, BMP5, BMP7, CAMK1D, CAMK2B, CAMSAP2, CAPRIN1, CAPRIN2, CARM1, CDC20, CDKL3, CDKL5, CHRNA3, CHRNB2, COBL, CRK, CRKL, CRTC1, CSMD3, CUL7, CUX1, CUX2, CYFIP1, CYFIP1, CYFIP1, DAB2IP, DBN1, DBNL, DCC, DGKG, DHX36, DHX36, EEF2K, EEF2K, ELAVL4, EPHA4, EPHB2, EZH2, FBXO31, FBXW8, GORASP1, GSK3B, HECW1, HECW2, ID1, IL1RAPL1, ITPKA, KHDC3L, KIAA0319, KNDC1, LRP8, LZTS1, MARK1, MFSD2A, NEDD4, NEDD4L, NEUROG3, NFATC4, NFATC4, NR2E1, NSMF, OBSL1, PACSIN1, PAFAH1B1, PAK3, PARP6, PPP3CA, PQBP1, PTN, PTPRD, PTPRD, RAB17, RAB21, RAP2A, RAPGEF2, RELN, RHOA, RTN4IP1, SARM1, SDC2, SEMA4D, SEZ6, SIPA1L1, SS18L1, SS18L2, STAU2, STK11, TLX2, TMEM106B, TNIK, TRPC5, VLDLR, YWHAH, ZDHHC15
GOBP_REGULATION_OF_DENDRITE_EXTENSION	28	BCL11A, CACNG7, CPNE5, CPNE6, CPNE6, CPNE9, CXCR4, ITSN2, MUL1, NEDD4L, OSTN, PLAA, PRKN, RASAL1, RIMS1, RIMS2, RNF157, SLC23A2, SMURF1, SMURF1, SPAG9, SYT1, SYT14P1, SYT17, SYT2, SYT3, SYT4, UNC13A
GOBP_REGULATION_OF_DENDRITE_MORPHOGENESIS	69	ACTR2, ADGRB3, ANAPC2, ANKRD27, ARMCX5-GPRASP2, ARMCX5-GPRASP2, BAIAP2, BHLHB9, CAMK2B, CAPRIN1, CAPRIN2, CDKL3, CDKL5, CHRNA3, CHRNB2, CUL7, CUX1, CUX2, DBN1, DBNL, DHX36, DHX36, EEF2K, EEF2K, EPHA4, EPHB2, FBXO31, FBXW8, GORASP1, GSK3B, HECW1, HECW2, ID1, IL1RAPL1, ITPKA, KNDC1, LRP8, LZTS1, NEDD4, NEDD4L, NEUROG3, NFATC4, NFATC4, NR2E1, NSMF, OBSL1, PAFAH1B1, PAK3, PARP6, PPP3CA, PQBP1, PTPRD, PTPRD, RAB21, RAP2A, RAPGEF2, RELN, SARM1, SDC2, SEMA4D, SIPA1L1, SS18L1, SS18L2, STAU2, STK11, TLX2, TNIK, TRPC5, YWHAH
GOBP_REGULATION_OF_DENDRITIC_CELL_DIFFERENTIATION	41	AGER, AGER, AGER, AGER, AGER, AGER, AGER, CEBPB, FCGR2B, HLA-B, HLA-B, HLA-B, HLA-B, HLA-B, HLA-B, HLA-G, HLA-G, HLA-G, HLA-G, HLA-G, HLA-G, HLA-G, HLA-G, HMGB1, LGALS1, LGALS3, LGALS9, LILRB1, LILRB1, LILRB1, LILRB1, LILRB1, LILRB2, LILRB2, LILRB2, LILRB2, LILRB2, MIR223, TMEM176A, TMEM176B, ZBTB46
GOBP_REGULATION_OF_DENDRITIC_SPINE_DEVELOPMENT	62	ACTR2, APOE, ARF6, ARMCX5-GPRASP2, ARMCX5-GPRASP2, ASAP1, BAIAP2, BHLHB9, C21orf91, CAMK1, CAMK2B, CAPRIN1, CAPRIN2, CPEB3, CUX2, DBN1, DBNL, DHX36, DHX36, DISC1, DLG5, DLG5, DNM3, DTNBP1, EEF2K, EEF2K, EFNA1, EIF4G2, EPHB2, FMR1, FOXO6, FOXO6, FSTL4, GRIN3A, HDAC2, IL2, ITPKA, KIF1A, LLPH, LRP8, MAPK6, MEF2C, NEURL1, NGEF, NLGN1, NLGN2, NLGN2, PAFAH1B1, PAK3, PPFIA2, PSEN1, PTEN, PTEN, PTPRS, RELN, SDK1, SHANK1, SHANK3, SRGAP2C, STAU2, TANC2, UBE3A
GOBP_REGULATION_OF_DENDRITIC_SPINE_MORPHOGENESIS	49	ABI2, ABI3, ACTR2, ARC, ARHGAP44, ARMCX5-GPRASP2, ARMCX5-GPRASP2, BAIAP2, BHLHB9, CAMK2B, CAPRIN1, CAPRIN2, CDK5, CDK5R1, CFL1, CUX2, DBN1, DBNL, DHX36, DHX36, DNM3, DTNBP1, EEF2K, EEF2K, EFNA1, EPHA4, EPHB2, ITPKA, KIF1A, LRP8, LRRK2, LZTS3, NGEF, NLGN1, PAFAH1B1, PAK3, PDLIM5, PPFIA2, PTEN, PTEN, RELN, SHANK3, SIPA1L1, SRCIN1, SRCIN1, STAU2, TANC2, UBE3A, ZDHHC15
GOBP_REGULATION_OF_DEPHOSPHORYLATION	171	ADORA1, AGTR2, AGTR2, AMBRA1, ANKLE2, ARPP19, BAG4, BMP2, BOD1, BOD1L1, BOD1L2, CALM1, CALM2, CALM3, CAMTA1, CD300A, CD33, CDCA2, CDH5, CDK5RAP3, CHP1, CHP2, CHRM5, CNEP1R1, CRY2, CSNK2B, CSNK2B, CSNK2B, CSNK2B, CSNK2B, CSNK2B, CSNK2B, CSNK2B, DLC1, DLC1, DRD2, ENSA, FCRL3, FKBP1A, FKBP1B, GBA, GBA, GNA12, GNAI2, GPLD1, GSK3B, HSP90AB1, HSP90B1, HTT, IFNG, IGBP1, IKBKB, INPP5K, IQGAP1, ITGA1, ITGA2, JAK2, LGALS3, LILRB2, LILRB2, LILRB2, LILRB2, LILRB2, LPIN1, MAGI2, MASTL, MEF2C, MFHAS1, MFHAS1, MGAT5, MIR146A, MTMR1, MTMR2, MTMR3, MTMR4, MTMR9, MTMR9, MTOR, NCKAP1L, NPNT, NSMF, NUAK1, PDGFRB, PIN1, PINK1, PLEK, PPARGC1B, PPIA, PPP1R11, PPP1R11, PPP1R11, PPP1R11, PPP1R11, PPP1R11, PPP1R11, PPP1R11, PPP1R12A, PPP1R14D, PPP1R15A, PPP1R15B, PPP1R16A, PPP1R16B, PPP1R17, PPP1R1B, PPP1R2, PPP1R26, PPP1R2B, PPP1R2C, PPP1R2P1, PPP1R2P1, PPP1R2P1, PPP1R2P1, PPP1R2P1, PPP1R2P1, PPP1R2P1, PPP1R2P1, PPP1R35, PPP1R36, PPP1R7, PPP1R8, PPP1R9B, PPP2R3C, PPP2R5A, PPP2R5D, PPP4R4, PPP4R4, PPP6R1, PPP6R2, PPP6R3, PRKCD, PTBP1, PTPA, PTPRC, PTPRC, RCAN1, RGN, RIPK3, RIPK3, ROCK1, ROCK2, SEMA4D, SLC39A10, SMAD3, SMG5, SMG6, SMG7, SMPD1, SPPL3, SRC, STYXL1, SWAP70, SYMPK, TGFB1, TGFB2, TIPRL, TMEM225, TMEM225B, TNF, TNF, TNF, TNF, TNF, TNF, TNF, TNF, TSC1, URI1, VRK3, YWHAB, YWHAE, YWHAE
GOBP_REGULATION_OF_DEVELOPMENTAL_GROWTH	349	ABL1, ACACB, ACTN3, ADNP, ADRB1, ADRB2, AFG3L2, AGR2, AGRN, AKAP6, AKT1, ANAPC2, APOE, APP, AR, ARHGAP4, ARX, ATP8A2, ATRN, BARHL2, BASP1, BBS2, BBS4, BCL11A, BCL2, BCL2L11, BDNF, BMP10, BMP4, BMPR1A, BMPR2, CACNG7, CAPN3, CAV3, CDH4, CDH4, CDK1, CDK4, CDK5, CDK5R1, CDKL3, CDKL5, CDKN1A, CDKN1B, CGA, CHD7, CITED2, COLQ, CPNE5, CPNE6, CPNE6, CPNE9, CRABP2, CREB1, CSF1, CTDP1, CTDP1, CTTN, CTTN, CXCL12, CXCR4, CYFIP1, CYFIP1, CYFIP1, DBN1, DBNL, DCC, DIO3, DIP2B, DISC1, DLL1, DLL1, DNM2, DPYSL2, DRAXIN, DRD2, DSCAM, DUSP10, DUSP6, DUSP9, EDN1, EFNA5, EIF4G2, EPHA7, EPPK1, ERBB4, EZR, FGF13, FGF2, FGF20, FGF8, FGF9, FGFR2, FGFR3, FLVCR1, FN1, FOXC1, FOXC2, FOXS1, FSTL4, FTO, FXN, G6PD, GAMT, GATA6, GDF15, GDF5, GDI1, GH1, GHR, GHRH, GHRHR, GHRL, GHSR, GJD4, GLI1, GOLGA4, GPAM, GPAT4, GPR21, GSK3A, GSK3B, HAMP, HEY2, HLX, HNF1B, HNF1B, HOPX, HTRA2, IGF1, IGF2, IL7, INSR, ISLR2, IST1, ITSN2, JARID2, KCNK2, KIAA0319, L1CAM, LATS1, LATS2, LEP, LGMN, LIMK1, LPAR3, MACF1, MAEL, MAG, MAP1B, MAP2, MAP3K13, MAPK11, MAPK14, MAPT, MAPT, MAPT, MBD5, MEF2C, MEGF8, MFSD2A, MIR1-1, MIR17HG, MIR199A1, MIR199B, MIR19A, MIR19B1, MIR200B, MIR204, MIR208A, MIR222, MIR25, MIR29B1, MIR509-1, MIR548C, MIR548C, MIR590, MIR873, MKKS, MKKS, MKKS, MSTN, MT3, MTM1, MUL1, MUSK, MYH6, MYOD1, MYOZ1, NDEL1, NEDD4L, NGF, NIPBL, NKD1, NKX2-5, NKX6-1, NOG, NOTCH1, NPPC, NPY1R, NRCAM, NRP1, NTN1, OLFM1, OSTN, PAFAH1B1, PARP2, PEX5, PEX5, PI16, PIK3CA, PIM1, PLAA, PLAC8, PLCB1, PLS1, PLXNA3, PLXNA4, POU3F2, POU4F2, PPARA, PPARD, PPIB, PRKN, PRL, PRLH, PROX1, PTCH1, PTEN, PTEN, PTPRS, RAB11A, RAB21, RAG2, RAI1, RASAL1, RBP4, RBPJ, RGS2, RGS4, RIMS1, RIMS2, RND2, RNF157, RNF6, RPS6KB1, RTN4, RTN4R, RUFY3, RUNX1, RYK, SASH3, SAV1, SEMA3A, SEMA3B, SEMA3C, SEMA3D, SEMA3E, SEMA3F, SEMA3G, SEMA4A, SEMA4B, SEMA4C, SEMA4D, SEMA4F, SEMA4G, SEMA5A, SEMA5B, SEMA6A, SEMA6B, SEMA6C, SEMA6D, SEMA7A, SEMA7A, SERP1, SGPL1, SHTN1, SIN3A, SIX1, SIX4, SLC23A2, SLC6A3, SLC6A3, SLC6A4, SLIT1, SMAD7, SMO, SMURF1, SMURF1, SOCS2, SOD1, SOX15, SPAAR, SPAG9, SPART, SPP1, SPTBN4, SRF, STAT3, STAT5A, STAT5B, STC2, STK3, STK4, SYT1, SYT14P1, SYT17, SYT2, SYT3, SYT4, TBX2, TBX20, TBX5, TGFBR1, TGFBR2, TGFBR3, TLL2, TNKS2, TNR, TOMM70, TP73, TRIM46, TRPC5, TRPV2, TTL, TWF2, ULK1, ULK2, UNC13A, VEGFA, VGLL4, VIL1, WNT2, WNT3, WNT3, WNT3, WNT3A, WNT5A, WT1, WWC1, WWC2, WWC3, YAP1, YBX3, YY1, ZFPM2, ZFYVE27, ZMPSTE24, ZP3
GOBP_REGULATION_OF_DIGESTIVE_SYSTEM_PROCESS	46	ABCG5, ABCG8, APOA1, APOA2, APOA4, APOA5, AQP1, CYP8B1, DCANP1, ENPP7, EPB41, FGF10, GHRL, GHSR, HAMP, HIP1R, KCNQ1, KCNQ1, LEP, LPCAT3, NEUROD1, NEUROG1, NPSR1, NR1H2, NR1H3, OPRK1, OPRL1, OPRL1, OXT, OXTR, PRAP1, PTGER3, SCT, SCT, SGK1, SLC22A5, SPINK1, STK39, TACR1, TFF2, TIFAB, TRPV1, TYMP, UCN, WNK1, WNK4
GOBP_REGULATION_OF_DNA_BINDING	138	ACD, AGER, AGER, AGER, AGER, AGER, AGER, AGER, ANKRD33, BCL3, CALM1, CALM2, CALM3, CDT1, CEBPG, CPNE1, CSNK2B, CSNK2B, CSNK2B, CSNK2B, CSNK2B, CSNK2B, CSNK2B, CSNK2B, CTNNB1, CTNNBIP1, DDIT3, DDRGK1, DOT1L, E2F1, EDF1, EGF, EP300, ERCC2, ERCC4, FBXW7, FOXC1, GATA1, GATA3, GTF2B, GZMA, H1-0, HABP4, HAND1, HAND2, HDAC2, HES1, HEY1, HEY2, HIPK2, HJURP, HMGA2, HMGB1, HMGB2, HMOX1, ID1, IFI16, IFNG, IGF1, ILRUN, IRF4, ISL1, ITGA2, JAK2, JUN, KDM1A, KLF4, LAMTOR5, LEF1, LHX2, LIF, MAD2L2, MAPK8, MDFI, MMP8, MMP9, MSX1, MSX2, MYC, MYOCD, NEK2, NEUROD1, NFKBIA, NGF, NIBAN2, NME1, NSD1, PARK7, PARP1, PAX6, PDX1, PER2, PINX1, PINX1, PINX1, PLAUR, POU4F1, POU4F2, PPARG, PRKN, PSEN1, PYHIN1, RB1, RNF220, RSF1, SIN3A, SIRT2, SIRT2, SKI, SMO, SOX11, SP100, SRI, SUMO1, SUMO3, SUMO4, TAF1, TAF10, TFAP4, TGFB1, TMSB4X, TNKS, TNKS, TRAF6, TRIM28, TRIM6, TWIST1, TXN, WFIKKN1, WFIKKN2, ZBTB7A, ZBTB7C, ZC4H2, ZFP90, ZMPSTE24, ZNF462, ZNF593, ZNF675
GOBP_REGULATION_OF_DNA_BIOSYNTHETIC_PROCESS	139	ACD, ACVRL1, ADIPOQ, ANKRD1, ARRB2, ATM, ATR, AURKB, BMPR2, CCT2, CCT3, CCT4, CCT5, CCT6A, CCT7, CCT8, CDKN1A, CERS1, CHEK1, CHTF18, CHTF8, CTC1, CTNNB1, CYP1B1, DACH1, DCP2, DKC1, DNAJC2, DSCC1, ERCC4, EXOSC10, FBXO4, FGF2, FGFR4, GDF2, GFER, GINS1, GINS2, GINS3, GINS4, GNL3L, GREM1, GREM1, GREM1, GRHL2, HGF, HMBOX1, HNRNPA1, HNRNPA2B1, HNRNPC, HNRNPD, HNRNPU, HSP90AA1, HSP90AB1, ING4, ING5, JADE1, JADE2, JADE3, KAT7, KCNK2, KLF4, MAP2K7, MAP3K4, MAPK1, MAPK15, MAPK15, MAPK3, MAPKAPK5, MEAF6, MEN1, MYC, NABP2, NAF1, NAT10, NEK2, NEK7, NIBAN2, NOX4, NPPC, NVL, PAK3, PARM1, PARN, PARN, PARP3, PARP4, PCNA, PDGFA, PDGFB, PDGFRB, PIF1, PINX1, PINX1, PINX1, PKIB, PNKP, POLG2, POLG2, POT1, PRKCQ, PRKD2, PTGES3, PTK2B, RFC2, RFC3, RFC4, RFC5, RGCC, RGN, SMG5, SMG6, SMOC2, SRC, STN1, TCP1, TEN1, TENT4B, TERF1, TERF2, TFDP1, TINF2, TINF2, TNF, TNF, TNF, TNF, TNF, TNF, TNF, TNF, TNKS, TNKS, TNKS2, TOM1L1, TP53, WRAP53, XRCC5, XRN1
GOBP_REGULATION_OF_DNA_DAMAGE_CHECKPOINT	29	CCAR2, CHEK2, CRY1, CUL4A, DDX39B, DDX39B, DDX39B, DDX39B, DDX39B, DDX39B, DDX39B, DDX39B, ETAA1, FBXO4, FEM1B, MAP3K20, PPP1R10, PPP1R10, PPP1R10, PPP1R10, PPP1R10, PPP1R10, PPP1R10, RFWD3, RNASEH2B, RPA2, THOC1, THOC5, WDR76
GOBP_REGULATION_OF_DNA_DAMAGE_RESPONSE_SIGNAL_TRANSDUCTION_BY_P53_CLASS_MEDIATOR	37	ANKRD1, ATM, ATR, CD44, CD74, COPS3, DDX5, DYRK1A, DYRK3, EEF1E1, HIC1, ING4, KDM1A, KMT5A, MARCHF7, MDM2, MIF, MIF, MSX1, PLA2R1, PMAIP1, PSMD10, PTTG1IP, PYHIN1, RPL26, SIRT1, SMYD2, SNAI1, SNAI2, SOX4, SPRED1, SPRED2, TP53, TWIST1, YJU2, ZMPSTE24, ZNF385A
GOBP_REGULATION_OF_DNA_DEPENDENT_DNA_REPLICATION	54	AICDA, ATRX, BCL6, BLM, BRCA2, CDC7, CDK2, CDT1, CHTF18, CHTF8, CIZ1, DACH1, DBF4, DBF4B, DONSON, DSCC1, E2F7, E2F8, ENDOG, FBH1, FBXO5, GINS1, GINS2, GINS3, GINS4, GMNN, INO80, KAT7, LIG3, MCIDAS, METTL4, NBN, NUGGC, PCNA, POLG2, POLG2, RFC2, RFC3, RFC4, RFC5, SENP2, SLFN11, SMARCAL1, SSBP1, SSBP1, STOML2, TICRR, TIMELESS, TIPIN, WIZ, WRNIP1, ZMPSTE24, ZNF830, ZRANB3
GOBP_REGULATION_OF_DNA_METABOLIC_PROCESS	454	ABRAXAS1, ACD, ACTB, ACTL6A, ACTR2, ACTR5, ACTR8, ACVRL1, ADIPOQ, AIFM1, AKT1, ALYREF, ANKLE1, ANKRD1, ANXA3, APAF1, APLF, ARID2, ARRB2, ATAD5, ATM, ATR, ATRX, AUNIP, AURKB, AXIN2, BABAM1, BABAM2, BAX, BCL6, BLM, BMPR2, BRCA1, BRCC3, BRD8, CCDC117, CCT2, CCT3, CCT4, CCT5, CCT6A, CCT7, CCT8, CD28, CD40, CDK2, CDK9, CDKN1A, CDT1, CEBPG, CERS1, CGAS, CHEK1, CHTF18, CHTF8, CIDEA, CIZ1, CLCF1, CTC1, CTNNB1, CUL4A, CYP1B1, CYREN, DACH1, DCP2, DDX11, DEK, DFFA, DHX36, DHX36, DHX9, DKC1, DMAP1, DNAJC2, DNMT3L, DPPA3, DSCC1, DTX3L, EGFR, EHMT2, EHMT2, EHMT2, EHMT2, EHMT2, EHMT2, EHMT2, ENDOG, EP400, EPC1, EPC2, ERCC1, ERCC2, ERCC4, ERCC6, ERCC8, EXOSC10, EXOSC3, EXOSC6, EYA1, EYA2, EYA3, EYA4, FAM168A, FANCB, FBH1, FBXO4, FGF10, FGF2, FGFR4, FIGNL1, FLCN, FMN2, FOXM1, FOXP3, FOXP3, FUS, GATA3, GDF2, GFER, GINS1, GINS2, GINS3, GINS4, GMNN, GNL3, GNL3L, GREM1, GREM1, GREM1, GRHL2, GZMA, H1-0, H1-1, H1-10, H1-2, H1-3, H1-4, H1-5, H1-6, H1-8, H1-9P, H2AX, HDAC10, HDAC8, HDGFL2, HELB, HGF, HMBOX1, HMCES, HMGA2, HMGB1, HNRNPA1, HNRNPA2B1, HNRNPC, HNRNPD, HNRNPU, HSF1, HSF1, HSP90AA1, HSP90AB1, IGF1R, IL10, IL2, IL27RA, IL27RA, IL4, IL6, IL7R, ING3, ING4, ING5, INO80, INO80B, INO80C, INO80D, INO80D, INO80E, JADE1, JADE2, JADE3, KAT5, KAT7, KCNK2, KDM1A, KDM1B, KDM4D, KHDC3L, KLF4, KLHL15, KMT2A, KMT5B, KMT5C, KPNA1, KPNA2, MAD2L2, MAGEF1, MAP2K7, MAP3K4, MAPK1, MAPK15, MAPK15, MAPK3, MAPKAPK5, MAPT-AS1, MAPT-AS1, MAPT-AS1, MBD2, MBD3, MBTD1, MCIDAS, MCRS1, MEAF6, MECP2, MEN1, MGMT, MIR146A, MIR221, MIR29A, MIR29B1, MIR29C, MIS18A, MLH1, MMS19, MORC1, MORF4L1, MORF4L2, MPHOSPH8, MPV17, MRE11, MRGBP, MRNIP, MRNIP, MSH2, MSH3, MSH6, MYC, NABP2, NAF1, NAT10, NBN, NDFIP1, NEK2, NEK7, NFRKB, NIBAN2, NOX4, NPAS2, NPM1, NPPC, NSD2, NUCKS1, NUDT16L1, NVL, OGG1, OOEP, OTUB1, OTUB2, OTUB2, OTUD4, PAK3, PARG, PARM1, PARN, PARN, PARP1, PARP3, PARP4, PARP9, PARPBP, PAXIP1, PCNA, PDGFA, PDGFB, PDGFRB, PIF1, PIK3CA, PINX1, PINX1, PINX1, PKIB, PML, PNKP, POGZ, POLG2, POLG2, POLH, POLQ, POT1, PPARGC1A, PPP1R10, PPP1R10, PPP1R10, PPP1R10, PPP1R10, PPP1R10, PPP1R10, PPP4C, PPP4R2, PPP4R3B, PRDM14, PRDM7, PRDM9, PRIM2, PRKCD, PRKCG, PRKCQ, PRKD2, PRKDC, PRMT5, PTGES3, PTK2B, PTPRC, PTPRC, RAD50, RAD51, RAD51AP1, RAD52, RADX, RBBP8, RECQL5, RFC2, RFC3, RFC4, RFC5, RGCC, RGN, RIF1, RLF, RMI2, RNF168, RNF169, RNF8, RPA2, RPS3, RTEL1, RUVBL1, RUVBL1, RUVBL2, SETD2, SETMAR, SHLD1, SHLD2, SHLD3, SIRT1, SIRT6, SIRT7, SLC15A4, SLF1, SLF2, SLX1A, SLX1B, SLX4, SMARCAD1, SMCHD1, SMG1, SMG5, SMG6, SMOC2, SPI1, SPIDR, SPIRE1, SPIRE2, SRC, ST20, STAT6, STN1, STOX1, STPG4, SUB1, SUPT6H, TBX21, TCP1, TEN1, TENT4B, TERF1, TERF2, TERF2IP, TEX15, TFDP1, TFIP11, TFPT, TFPT, TFPT, TFPT, TFPT, TFPT, TFPT, TFPT, TFPT, TFPT, TFRC, TGFB1, THOC1, TICRR, TIGAR, TIMELESS, TINF2, TINF2, TMEM161A, TNF, TNF, TNF, TNF, TNF, TNF, TNF, TNF, TNFSF13, TNFSF4, TNKS, TNKS, TNKS2, TOM1L1, TOX, TP53, TP53BP1, TRIM28, TRIP12, TRRAP, TWIST1, UBE2B, UBE2N, UBE2V1, UBE2V2, UBQLN4, UBR5, UCHL5, UIMC1, UPF1, USP1, USP51, USP7, USP9X, VPS72, WAS, WDR48, WDR70, WRAP53, WRN, WRNIP1, WT1, XRCC1, XRCC5, XRN1, YEATS4, YLPM1, YY1, ZCWPW1, ZMPSTE24, ZNF365, ZNF91, ZNF93, ZRANB3, ZSCAN4
GOBP_REGULATION_OF_DNA_METHYLATION	36	BRCA1, DNMT3L, DPPA3, EHMT2, EHMT2, EHMT2, EHMT2, EHMT2, EHMT2, EHMT2, GRHL2, H1-8, KDM1B, KMT2A, MAPT-AS1, MAPT-AS1, MAPT-AS1, MBD2, MBD3, MECP2, MIR29A, MIR29B1, MIR29C, MIS18A, MORC1, MPHOSPH8, MYC, NIBAN2, PARP1, PIK3CA, PRDM14, PRMT5, RLF, SPI1, WT1, ZMPSTE24
GOBP_REGULATION_OF_DNA_RECOMBINATION	136	ACTB, ACTL6A, ACTR2, ALYREF, ANKLE1, APLF, ARID2, ATAD5, BCL6, BLM, BRD8, CD28, CD40, CGAS, CHEK1, CLCF1, DMAP1, EP400, EPC1, EPC2, ERCC2, ERCC6, EXOSC3, EXOSC6, FANCB, FBH1, FIGNL1, FOXP3, FOXP3, FUS, H1-0, H1-1, H1-10, H1-2, H1-3, H1-4, H1-5, H1-6, H1-8, H1-9P, HDGFL2, HELB, HMCES, IL10, IL2, IL27RA, IL27RA, IL4, IL7R, ING3, KAT5, KDM1A, KHDC3L, KLHL15, KMT5B, KMT5C, KPNA1, KPNA2, MAD2L2, MAGEF1, MBTD1, MEAF6, MLH1, MMS19, MORF4L1, MORF4L2, MRE11, MRGBP, MRNIP, MRNIP, MSH2, MSH3, MSH6, NDFIP1, NSD2, OOEP, PARP1, PARP3, PARPBP, PAXIP1, POGZ, POLQ, PPP4C, PPP4R2, PRDM7, PRDM9, PTPRC, PTPRC, RAD50, RAD51, RAD51AP1, RADX, RBBP8, RECQL5, RIF1, RMI2, RPA2, RTEL1, RUVBL1, RUVBL1, RUVBL2, SETD2, SHLD1, SHLD2, SHLD3, SIRT6, SLC15A4, SMARCAD1, SMCHD1, SPIDR, STAT6, SUPT6H, TBX21, TERF2, TERF2IP, TEX15, TFRC, TGFB1, THOC1, TIMELESS, TNFSF13, TNFSF4, TP53BP1, TRRAP, UBE2B, UBQLN4, USP51, VPS72, WAS, WDR48, WRAP53, YEATS4, ZCWPW1, ZNF365, ZRANB3, ZSCAN4
GOBP_REGULATION_OF_DNA_REPAIR	156	ABRAXAS1, ACTB, ACTL6A, ACTR2, ARID2, AUNIP, AXIN2, BABAM1, BABAM2, BRCA1, BRCC3, BRD8, CCDC117, CDK9, CEBPG, CGAS, CHEK1, CUL4A, CYREN, DDX11, DEK, DHX9, DMAP1, DTX3L, EGFR, EP400, EPC1, EPC2, ERCC6, ERCC8, EYA1, EYA2, EYA3, EYA4, FAM168A, FANCB, FBH1, FGF10, FIGNL1, FMN2, FOXM1, FUS, H2AX, HDAC10, HDGFL2, HELB, HMGA2, HMGB1, HSF1, HSF1, ING3, KAT5, KAT7, KDM1A, KDM4D, KHDC3L, KLHL15, KMT5B, KMT5C, MAD2L2, MAGEF1, MBTD1, MEAF6, MGMT, MIR221, MMS19, MORF4L1, MORF4L2, MRGBP, MRNIP, MRNIP, NPAS2, NSD2, NUDT16L1, OGG1, OOEP, OTUB1, OTUB2, OTUB2, PARG, PARP1, PARP3, PARP9, PARPBP, PCNA, PML, PNKP, POGZ, POLH, POLQ, POT1, PPP4C, PPP4R2, PPP4R3B, PRKCG, PRKDC, RAD51, RAD51AP1, RAD52, RADX, RBBP8, RECQL5, RIF1, RMI2, RNF168, RNF169, RNF8, RPA2, RPS3, RTEL1, RUVBL1, RUVBL1, RUVBL2, SETD2, SETMAR, SHLD1, SHLD2, SHLD3, SIRT1, SIRT6, SIRT7, SLF1, SLF2, SMCHD1, SPIDR, SPIRE1, SPIRE2, TERF2, TERF2IP, TEX15, TFIP11, TIGAR, TIMELESS, TMEM161A, TP53BP1, TRIM28, TRIP12, TRRAP, TWIST1, UBE2N, UBE2V1, UBE2V2, UBQLN4, UBR5, UIMC1, USP1, USP51, VPS72, WAS, WDR48, WRAP53, WRNIP1, XRCC1, YEATS4, ZCWPW1, ZNF365
GOBP_REGULATION_OF_DNA_REPLICATION	152	ACTL6A, ACTR5, ACTR8, ACVRL1, AICDA, ANKRD17, ATAD5, ATF1, ATR, ATRX, BAZ1A, BCAR3, BCL6, BLM, BRCA2, BRPF3, CCDC88A, CCNA2, CDAN1, CDC42, CDC6, CDC7, CDK1, CDK2, CDT1, CHRAC1, CHTF18, CHTF8, CIZ1, CTC1, DACH1, DBF4, DBF4B, DHX9, DNA2, DONSON, DSCC1, E2F7, E2F8, EGF, EGFR, EHMT2, EHMT2, EHMT2, EHMT2, EHMT2, EHMT2, EHMT2, ENDOG, ENPP7, EREG, ESCO1, ESCO2, FAF1, FBH1, FBXO5, GDF2, GINS1, GINS2, GINS3, GINS4, GLI1, GLI2, GMNC, GMNN, GTPBP4, HCRT, ID3, ID3, ING5, INO80, INO80B, INO80C, INO80D, INO80D, INO80E, JADE1, JADE2, JADE3, KAT7, KCTD13, LIG3, LPIN1, MAS1, MCIDAS, MCRS1, MEAF6, METTL4, NBN, NFRKB, NPM2, NUCKS1, NUGGC, OBI1, ORC3, ORC5, PCNA, PDS5A, POLE3, POLG2, POLG2, PPP2CA, PPP2R1A, RAD17, RAD17, RBBP6, RFC2, RFC3, RFC4, RFC5, RUVBL1, RUVBL1, RUVBL2, S100A11, SENP2, SLFN11, SMARCA5, SMARCAL1, SMC3, SSBP1, SSBP1, STN1, STOML2, TERF1, TFPT, TFPT, TFPT, TFPT, TFPT, TFPT, TFPT, TFPT, TFPT, TFPT, TICRR, TIMELESS, TIPIN, TNFAIP1, TP53, TSPYL2, TTF1, UCHL5, UCN, USP37, WAPL, WIZ, WRNIP1, YY1, ZBTB38, ZMPSTE24, ZNF830, ZRANB3
GOBP_REGULATION_OF_DNA_STRAND_ELONGATION	28	ACTL6A, ACTR5, ACTR8, INO80, INO80B, INO80C, INO80D, INO80D, INO80E, MCRS1, NFRKB, NUCKS1, POT1, RUVBL1, RUVBL1, RUVBL2, TFPT, TFPT, TFPT, TFPT, TFPT, TFPT, TFPT, TFPT, TFPT, TFPT, UCHL5, YY1
GOBP_REGULATION_OF_DNA_TEMPLATED_TRANSCRIPTION_ELONGATION	69	ALYREF, AXIN1, BRD4, BTBD18, CBX7, CCAR2, CCNK, CCNT1, CCNT2, CDC73, CDK12, CDK13, CDK9, CTNNB1, DDX39B, DDX39B, DDX39B, DDX39B, DDX39B, DDX39B, DDX39B, DDX39B, EAF1, EAF2, EAPP, ELL, ELL2, ELL3, ELOA2, ERCC6, EZH2, GTF2F1, HEXIM1, HMGN1, HNRNPU, HTATSF1, KAT7, LARP7, LDB1, LEO1, NELFA, NELFB, NELFCD, NELFE, NELFE, NELFE, NELFE, NELFE, NELFE, RECQL5, RN7SK, RNF168, RNF8, SCAF8, SETD5, SHH, SUPT16H, SUPT4H1, SUPT5H, SUPT6H, TCEA2, TCERG1, THOC1, THOC5, TSFM, VHL, WDR43, ZMYND11, ZNF326
GOBP_REGULATION_OF_DNA_TEMPLATED_TRANSCRIPTION_INITIATION	63	ATF7IP, BCLAF1, CAND1, CDK4, CTNNBIP1, DHX36, DHX36, ERCC1, ERCC6, ESR1, FOSL1, GTF2A1, GTF2A2, HEY2, HMGB1, HNF1A, HNF1B, HNF1B, JUN, MED1, MED12, MED13, MED14, MED16, MED16, MED17, MED24, MED30, MED4, MIRLET7I, MITF, MORC1, NKX2-5, PAXIP1, PPM1D, PSMC6, RRN3, RRN3, SETX, SRF, SUB1, TAF1, TAF10, TAF11, TAF12, TAF13, TAF2, TAF3, TAF4, TAF4, TAF4B, TAF5, TAF6, TAF7, TAF8, TAF9, TAF9, TBP, THRA, TP53, TWIST1, WNT10B, ZNF451
GOBP_REGULATION_OF_DNA_TEMPLATED_TRANSCRIPTION_IN_RESPONSE_TO_STRESS	64	ANKRD2, ARNT, ATF3, ATF4, ATF6, ATF6B, ATF6B, ATF6B, ATF6B, BACH1, BAG3, BCLAF1, CEBPB, CHD6, CHEK1, CITED2, CREB3L1, CREB3L3, DDIT3, DNAJB1, EGR1, EPAS1, GCN1, HIF1A, HIF1AN, HMOX1, HSF1, HSF1, HSPA1A, HSPA1A, HSPA1A, HSPA1A, HSPA1A, HSPA5, IMPACT, INO80, JUN, KLF2, MAPK7, MBTPS2, MT3, MUC1, NCK1, NCK2, NEDD4, NFE2L2, NOTCH1, RBPJ, RELA, RGS14, RPS6KA1, RPS6KA1, RPS6KA3, SESN2, SESN2, SIN3A, SIRT2, SIRT2, STOX1, TCIM, TMBIM6, TP53, VEGFA, VHL
GOBP_REGULATION_OF_DOUBLE_STRAND_BREAK_REPAIR	114	ACTB, ACTL6A, ACTR2, ARID2, AUNIP, BRD8, CGAS, CHEK1, CYREN, DDX11, DEK, DMAP1, DTX3L, EP400, EPC1, EPC2, ERCC6, FANCB, FBH1, FIGNL1, FMN2, FOXM1, FUS, HDGFL2, HELB, HMGA2, HSF1, HSF1, ING3, KAT5, KDM1A, KDM4D, KHDC3L, KLHL15, KMT5B, KMT5C, MAD2L2, MAGEF1, MBTD1, MEAF6, MGMT, MIR221, MMS19, MORF4L1, MORF4L2, MRGBP, MRNIP, MRNIP, NSD2, NUDT16L1, OGG1, OOEP, OTUB1, OTUB2, OTUB2, PARP1, PARP3, PARP9, PARPBP, PML, PNKP, POGZ, POLQ, POT1, PPP4C, PPP4R2, PPP4R3B, PRKDC, RAD51, RAD51AP1, RADX, RBBP8, RECQL5, RIF1, RMI2, RNF169, RPA2, RTEL1, RUVBL1, RUVBL1, RUVBL2, SETD2, SETMAR, SHLD1, SHLD2, SHLD3, SIRT6, SIRT7, SLF1, SLF2, SMCHD1, SPIDR, SPIRE1, SPIRE2, TERF2IP, TEX15, TFIP11, TIMELESS, TP53BP1, TRIP12, TRRAP, TWIST1, UBE2N, UBE2V2, UBQLN4, UBR5, USP51, VPS72, WAS, WDR48, WRAP53, YEATS4, ZCWPW1, ZNF365
GOBP_REGULATION_OF_DOUBLE_STRAND_BREAK_REPAIR_VIA_HOMOLOGOUS_RECOMBINATION	72	ACTB, ACTL6A, ACTR2, ARID2, BRD8, CGAS, CHEK1, DMAP1, EP400, EPC1, EPC2, ERCC6, FANCB, FBH1, FIGNL1, FUS, HDGFL2, HELB, ING3, KAT5, KDM1A, KHDC3L, KLHL15, MAD2L2, MAGEF1, MBTD1, MEAF6, MMS19, MORF4L1, MORF4L2, MRGBP, MRNIP, MRNIP, OOEP, PARP1, PARPBP, POGZ, POLQ, PPP4C, PPP4R2, RAD51, RAD51AP1, RADX, RBBP8, RECQL5, RIF1, RMI2, RPA2, RTEL1, RUVBL1, RUVBL1, RUVBL2, SETD2, SHLD1, SHLD2, SHLD3, SIRT6, SMCHD1, SPIDR, TERF2IP, TEX15, TIMELESS, TP53BP1, TRRAP, UBQLN4, USP51, VPS72, WAS, WDR48, WRAP53, YEATS4, ZNF365
GOBP_REGULATION_OF_DOUBLE_STRAND_BREAK_REPAIR_VIA_NONHOMOLOGOUS_END_JOINING	33	ACTR2, AUNIP, CYREN, DEK, DTX3L, ERCC6, HMGA2, HSF1, HSF1, KDM4D, KMT5B, KMT5C, MAD2L2, MRNIP, MRNIP, NSD2, NUDT16L1, PARP3, PARP9, PNKP, POT1, PRKDC, RIF1, SETMAR, SHLD1, SHLD2, SHLD3, SIRT7, SMCHD1, TFIP11, USP51, WAS, WRAP53
GOBP_REGULATION_OF_EMBRYONIC_DEVELOPMENT	73	AMOT, B4GALT5, BAG6, BAG6, BAG6, BAG6, BAG6, BAG6, BAG6, CCSAP, CDK1, CFL1, CLASP1, CLASP2, CRB2, CTNNB1, DAG1, DHX36, DHX36, EHMT1, FOXA2, HES1, HESX1, HNF4A, INSR, KHDC3L, LAMA1, LAMA2, LAMA3, LAMA4, LAMA5, LHX1, LHX1, NFE2L2, NIBAN2, NIPBL, NLRP5, NOCT, NODAL, NPHP3, NR2C2, OSR1, OTX2, PAFAH1B1, PHLDA2, PHLDA2, PHLDB1, PHLDB2, PLCB1, POGLUT1, RAB14, RACGAP1, RACK1, RBM19, RPS6KA6, SCX, SEPTIN7, SFRP2, SOX17, TBX18, TDG, TENM4, TGIF2, TLE6, TRIP12, UTP25, WDPCP, WNT1, WNT2, WNT2B, WNT3A, WNT4, ZBED3
GOBP_REGULATION_OF_ENDOCRINE_PROCESS	37	AGT, AGTR1, BMP6, C1QTNF1, CRH, CRHBP, CRHR1, CRHR1, CRHR1, CRY1, CRY2, DAB2, F2R, F2RL1, FOXL2, GAL, GALR1, GDF9, GHRL, GJA1, INHA, INHBA, INHBB, KISS1, LEP, NKX3-1, NPVF, OPRK1, OR51E2, POMC, PTPN11, RAB8B, REN, RETN, SMAD4, TACR2, UCN
GOBP_REGULATION_OF_ENDOCYTOSIS	234	AAK1, ABCA13, ABCA2, ABCA7, ABL1, ABL2, ADIPOQ, AHI1, ALOX15, ANGPT1, ANKFY1, ANKRD13A, ANKRD13B, ANKRD13D, ANO6, ANXA2, AP2B1, AP2M1, AP2S1, APELA, APLN, APOA5, APOC1, APOC2, APOC3, APOE, APP, APPL1, APPL2, ARC, ARF1, ARF6, ARFGAP1, ARRB1, ARRB2, ATAD1, ATAD1, ATXN2, AXL, B2M, B2M, BICD1, BIN1, BMP2K, BTBD9, C3, CALM3, CALY, CAV1, CAV3, CBL, CBLL1, CCL19, CCL21, CD14, CD151, CD177, CD22, CD2AP, CD300A, CD36, CD63, CDC42, CDH13, CLIP3, CLN3, CLU, DAB2, DGKD, DGKD, DGKQ, DKK1, DLG4, DLL1, DLL1, DNAJC6, DNM2, DRD2, DRD3, DRD4, DRD4, DTNBP1, EEF2K, EEF2K, EFNB2, EGF, EHD4, EPHA3, F2RL1, FLOT1, FLOT1, FLOT1, FLOT1, FLOT1, FLOT1, FLOT1, FLOT1, FMR1, GATA2, GH1, GPC3, GREM1, GREM1, GREM1, GSG1L, H1-1, HFE, HIP1, HIP1R, HNRNPK, HPCA, IL4, INSR, ITGA2, ITGAV, ITGB3, LDLRAP1, LGALS3, LILRB1, LILRB1, LILRB1, LILRB1, LILRB1, LRP1, LRPAP1, LRRK2, LRRTM1, LRRTM2, LRSAM1, MAGI2, MCTP1, MIB1, MIR17, MIR185, MIR199A1, MIR205, MIR27A, MIR27A, MIR27B, MKLN1, MTMR2, NCKAP1L, NECAB2, NEDD4L, NEU3, NLGN1, NR1H2, NR1H3, NTF3, NUMB, OPHN1, PACSIN1, PACSIN2, PACSIN3, PCSK9, PICALM, PICK1, PIK3CB, PLCG2, PPP3CA, PPP3CB, PPP3CC, PPT1, PRKD1, PROM2, PSEN1, PTPN1, RAB17, RAB21, RAB31, RAB4A, RAB4B, RAB5A, RAB5B, RAB5C, RABGEF1, RAC1, RIN3, RIT2, ROCK1, RSPO1, RUBCN, RUFY1, RUFY1, RUFY2, SCAMP5, SCRIB, SCRIB, SCYL2, SDCBP, SELE, SERPINE1, SFRP4, SGIP1, SH3GL3, SLC17A7, SMAP1, SMPD1, SNAP91, SNCA, SNX12, SNX17, SNX33, SPHK1, SRC, STAP1, STON1, STON2, STX1B, SYK, SYNJ1, SYNJ2BP, SYT11, SYT4, TBC1D5, TF, TFR2, TNK2, TOR1A, TREM2, TSC2, TSG101, UBQLN2, UNC119, VAMP4, VEGFA, VPS28, VPS28, VTN, WASL, WDR54, WNT3A, WNT5A, ZFYVE16
GOBP_REGULATION_OF_ENDOPLASMIC_RETICULUM_STRESS_INDUCED_INTRINSIC_APOPTOTIC_SIGNALING_PATHWAY	37	BCL2L1, BCL2L11, BOK, CREB3, CREB3L1, DDIT3, EIF2AK3, ERP29, GRINA, HERPUD1, HSPA1A, HSPA1A, HSPA1A, HSPA1A, HSPA1A, HYOU1, HYOU1, LRRK2, MAGEA3, NCK1, NCK2, OPA1, PARK7, PDX1, PMAIP1, PRKN, PTPN1, PTPN2, RNF183, SELENOS, SERINC3, SIRT1, SYVN1, TMBIM6, TXNDC12, WFS1, XBP1
GOBP_REGULATION_OF_ENDOPLASMIC_RETICULUM_UNFOLDED_PROTEIN_RESPONSE	34	ABCA7, AGR2, ATF6, ATF6B, ATF6B, ATF6B, ATF6B, BAK1, BAX, BCL2L11, BFAR, BFAR, BOK, COPS5, DAB2IP, DDRGK1, DNAJB9, ERN1, FICD, HSPA5, MIR199A1, NCK1, NCK2, PIGBOS1, PIK3R1, PPP1R15A, PPP1R15B, PTPN1, PTPN2, RACK1, TMEM33, UFL1, WFS1, XBP1
GOBP_REGULATION_OF_ENDOTHELIAL_CELL_CHEMOTAXIS	25	CXCL13, FGF1, FGF16, FGF16, FGF18, FGF2, FGF4, FGFR1, HRG, HSPB1, KDR, LGMN, MET, MIR149, MIR16-1, MIR424, NOTCH1, P2RX4, PRKD1, PRKD2, SEMA5A, SMOC2, THBS1, TMSB4X, VEGFA
GOBP_REGULATION_OF_ENDOTHELIAL_CELL_DEVELOPMENT	25	ADD1, CDH5, CLDN5, F11R, IKBKB, IL1B, PLCB1, PPP1R12A, PROC, ROCK1, ROCK2, S1PR2, S1PR3, TNF, TNF, TNF, TNF, TNF, TNF, TNF, TNF, TNFRSF1A, VCL, VEGFA, ZDHHC21
GOBP_REGULATION_OF_ENDOTHELIAL_CELL_DIFFERENTIATION	61	ACVRL1, ADD1, APOLD1, ATOH8, BMP4, BMP6, BTG1, CDH5, CEACAM1, CLDN5, CTNNB1, ETV2, F11R, FOXJ2, GDF2, ID1, IKBKB, IL1B, JAG1, MIR1-1, MIR10A, MIR150, MIR181A2, MIR181B1, MIR199B, MIR200C, MIR21, MIR34A, MIR495, MIR99B, NOTCH1, NOTCH4, NOTCH4, NOTCH4, NOTCH4, NOTCH4, NOTCH4, NOTCH4, PLCB1, PPP1R12A, PROC, ROCK1, ROCK2, S1PR2, S1PR3, TMEM100, TNF, TNF, TNF, TNF, TNF, TNF, TNF, TNF, TNFRSF1A, VCL, VEGFA, VEZF1, XDH, ZDHHC21, ZEB1
GOBP_REGULATION_OF_ENDOTHELIAL_CELL_MIGRATION	255	AAMP, ABL1, ACVRL1, ADAM17, ADAMTS9, ADGRA2, ADGRB1, AGT, AGTR2, AGTR2, AKT1, AKT3, AKT3, ANGPT1, ANGPT2, ANGPT4, ANXA1, ANXA3, APOE, APOH, ATOH8, ATP2B4, ATP5F1A, ATP5F1B, BCAR1, BCAR1, BCAS3, BMP10, BMP4, BMPER, BMPR2, CALR, CARD10, CCBE1, CD40, CEACAM1, CIB1, CSNK2B, CSNK2B, CSNK2B, CSNK2B, CSNK2B, CSNK2B, CSNK2B, CSNK2B, CXCL13, DAB2IP, DCN, DLL4, DNAJA4, EDN1, EFNA1, EGF, EMC10, EMP2, EPHA2, ETS1, FBXW7, FGF1, FGF16, FGF16, FGF18, FGF2, FGF4, FGFBP1, FGFR1, FLT4, FOXC2, FOXP1, FUT1, GADD45A, GATA2, GATA3, GDF2, GFUS, GFUS, GLUL, GPI, GPI, GPLD1, GRN, HDAC5, HDAC7, HDAC9, HIF1A, HMGB1, HMOX1, HRG, HSPB1, ITGB1BP1, ITGB3, JCAD, JUP, KDR, KLF4, KRIT1, LGMN, MAP2K3, MAP2K5, MAP3K3, MAPK14, MECP2, MEF2C, MEOX2, MET, MIR101-1, MIR10A, MIR10B, MIR126, MIR129-1, MIR132, MIR133B, MIR135B, MIR137, MIR143, MIR146A, MIR149, MIR150, MIR152, MIR15A, MIR15B, MIR16-1, MIR188, MIR1908, MIR193A, MIR196A1, MIR199A1, MIR19B1, MIR200A, MIR200B, MIR200C, MIR204, MIR206, MIR20A, MIR21, MIR210, MIR212, MIR22, MIR221, MIR2355, MIR23A, MIR23A, MIR24-1, MIR26A1, MIR27A, MIR27A, MIR27B, MIR296, MIR29A, MIR29C, MIR30A, MIR31, MIR320A, MIR329-1, MIR342, MIR361, MIR410, MIR424, MIR483, MIR487B, MIR492, MIR494, MIR495, MIR497, MIR499A, MIR503, MIR505, MIR640, MIR92A1, MIR939, MIR939, MIRLET7F1, MMRN2, NF1, NFE2L2, NOS3, NOTCH1, NR2E1, NR2F2, NRP1, NRP2, NUS1, P2RX4, PATZ1, PDCD10, PDCD6, PDGFB, PDPK1, PIK3C2A, PIK3CB, PIK3CD, PIK3CG, PLCG1, PLK2, PLPP3, PPARG, PRCP, PRKCA, PRKD1, PRKD2, PROX1, PTGS2, PTK2, PTK2B, PTN, PTPRM, RAC1, RGCC, RHOA, RHOB, RHOJ, RIN2, ROCK2, RRAS, SASH1, SCARB1, SEMA4A, SEMA5A, SERPINF1, SERPINF1, SH3BP1, SIRT1, SLIT2, SMOC2, SP1, SP100, SPARC, SPRED1, SRPX2, STARD13, STAT5A, STC1, SVBP, SYNJ2BP, TBXA2R, TDGF1, TEK, TGFB1, THBS1, TMSB4X, TNF, TNF, TNF, TNF, TNF, TNF, TNF, TNF, VASH1, VEGFA, VEGFC, WNT5A, WNT7A, ZC3H12A, ZNF580
GOBP_REGULATION_OF_EPIDERMAL_GROWTH_FACTOR_ACTIVATED_RECEPTOR_ACTIVITY	30	ADAM17, ADORA1, ADRA2A, APP, AREG, BTC, CBL, CBLB, CBLC, CHMP6, EGF, EPGN, EREG, ERRFI1, FBXW7, GPRC5A, HBEGF, NCF1, NCK2, NEURL1, PSEN1, SHC1, SNX6, SOCS4, SOCS5, TGFA, TSG101, VPS25, ZFYVE28, ZGPAT
GOBP_REGULATION_OF_EPIDERMIS_DEVELOPMENT	68	ABCA12, ALOX15B, AQP3, ATOH1, BMP4, CD109, CYP27B1, DLL1, DLL1, ELAPOR2, ERRFI1, ESRP1, ETV4, EZH2, FOXC1, GDF3, GRHL1, GRHL2, HES1, HES5, HES5, HEY2, HOXA7, IL20, KDF1, KEAP1, KLF7, KRT10, KRT2, KRT36, KRT84, MACROH2A1, MACROH2A2, MAFF, MAFG, MED1, MIR125B1, MSX2, MYCL, NAB1, NAB2, NCOA3, NME2, NOTCH1, NUMA1, OVOL2, PLAAT4, PPARD, PRKCH, PTCH1, PTCH2, REG3A, REG3G, ROCK1, ROCK2, SFN, SFRP4, SGPP1, SGPP1, SRSF6, SULT2B1, TMEM79, TP63, TRIM16, VDR, ZBED2, ZFP36, ZFP36L1
GOBP_REGULATION_OF_EPITHELIAL_CELL_APOPTOTIC_PROCESS	116	ABL1, AKR1C3, ANGPT1, ANGPTL4, ANO6, ARRB2, BAD, BOK, CAPN10, CAST, CCL2, CD160, CD248, CD40, CD40LG, CDH5, CFLAR, ECSCR, ECSCR, EIF2S1, FASLG, FGA, FGB, FGF21, FGG, FOXO3, GAS6, GATA2, GATA3, GPER1, GSN, H19, H19, HLA-G, HLA-G, HLA-G, HLA-G, HLA-G, HLA-G, HLA-G, HLA-G, HMOX1, ICAM1, IGF1R, IL10, IL11, IL13, IL4, IL6, ITGA4, JAK2, KDR, KRIT1, MAPK7, MDK, MIR101-1, MIR106B, MIR125A, MIR126, MIR132, MIR15A, MIR182, MIR24-1, MIR30B, MIR30E, MIR375, MIR495, MIR590, MIR675, MIR675, NDNF, NEUROD1, NFE2L2, NUPR1, PAK4, PDCD4, PDPK1, PDX1, PIAS4, PKHD1, PLA2G1B, PLA2R1, PLCG1, PPARA, PRKAA1, PRKCI, RAMP2, RB1, RGCC, SCG2, SEMA5A, SERPINB13, SERPINE1, SFRP4, SRSF6, TCF7L2, TEK, TERT, THBS1, TNF, TNF, TNF, TNF, TNF, TNF, TNF, TNF, TNFAIP3, TNIP2, USP17L24, USP17L24, USP17L6P, WFS1, YAP1, ZFP36, ZFP36L1
GOBP_REGULATION_OF_EPITHELIAL_CELL_DIFFERENTIATION	177	ABCA12, ACVRL1, ADD1, AHI1, AJAP1, ALOX15B, APOLD1, AQP3, ASCL1, ATOH1, ATOH8, BAD, BMP4, BMP6, BTG1, CAV1, CCND1, CD109, CD24, CDH5, CDKN1B, CDKN1C, CDKN1C, CDKN2B, CEACAM1, CEBPB, CLDN5, CTNNB1, CYP27B1, DLL1, DLL1, DSPP, ERRFI1, ESRP1, ETV2, ETV4, EZH2, F11R, FGF2, FOXC1, FOXE3, FOXJ1, FOXJ2, FOXN1, FRZB, GATA3, GDF2, GDF3, GDNF, GRHL1, GRHL2, HES1, HES5, HES5, HEY2, HOXA7, ID1, IFNG, IKBKB, IL13, IL1A, IL1B, IL20, JAG1, KDF1, KEAP1, KIAA1109, KLF7, KRT36, KRT84, LHX1, LHX1, LIF, MACROH2A1, MACROH2A2, MAFF, MAFG, MED1, MESP1, MIR1-1, MIR10A, MIR125B1, MIR150, MIR181A2, MIR181B1, MIR18B, MIR199B, MIR200C, MIR21, MIR29B1, MIR34A, MIR495, MIR518B, MIR99B, MMP9, MSX2, MYCL, NCOA3, NKX6-1, NKX6-3, NME2, NODAL, NOTCH1, NOTCH4, NOTCH4, NOTCH4, NOTCH4, NOTCH4, NOTCH4, NOTCH4, NUMA1, OSR1, OVOL2, PAX2, PAX6, PAX8, PLAAT4, PLCB1, PPP1R12A, PRKCH, PRKX, PRLR, PROC, PROM1, PTCH1, PTCH2, REG3A, REG3G, RFX3, ROCK1, ROCK2, S1PR2, S1PR3, SERPINE1, SFN, SFRP4, SGPP1, SGPP1, SMO, SOX9, SPRED1, SPRED2, SPRED3, SPRY1, SPRY2, SRSF6, STAT1, STAT5B, SULT2B1, TBX3, TMEM100, TNF, TNF, TNF, TNF, TNF, TNF, TNF, TNF, TNFRSF1A, TP63, TRIM16, VCL, VDR, VEGFA, VEZF1, WNT10B, WNT9B, WNT9B, WWTR1, XDH, YAP1, ZBED2, ZDHHC21, ZEB1, ZFP36, ZFP36L1
GOBP_REGULATION_OF_EPITHELIAL_CELL_MIGRATION	317	AAMP, ABL1, ACVRL1, ADAM17, ADAM9, ADAM9, ADAMTS9, ADGRA2, ADGRB1, ADIPOR1, AGT, AGTR2, AGTR2, AKT1, AKT3, AKT3, ANGPT1, ANGPT2, ANGPT4, ANXA1, ANXA3, APOE, APOH, ARF6, ARSB, ATOH8, ATP2B4, ATP5F1A, ATP5F1B, BCAR1, BCAR1, BCAS3, BMP10, BMP4, BMPER, BMPR2, CALR, CAPN7, CARD10, CCBE1, CD40, CEACAM1, CIB1, CLASP1, CLASP2, CORO1C, CSNK2B, CSNK2B, CSNK2B, CSNK2B, CSNK2B, CSNK2B, CSNK2B, CSNK2B, CTSH, CXCL13, DAB2IP, DCN, DLL4, DNAJA4, DOCK1, DOCK5, DUSP10, EDN1, EFNA1, EGF, EMC10, EMP2, ENPP2, EPB41L4B, EPB41L5, EPHA2, EPPK1, ETS1, EVL, FBXW7, FGF1, FGF10, FGF16, FGF16, FGF18, FGF2, FGF4, FGF7, FGFBP1, FGFR1, FLT4, FOXC2, FOXP1, FUT1, GADD45A, GATA2, GATA3, GDF2, GFUS, GFUS, GLIPR2, GLUL, GPI, GPI, GPLD1, GRN, HAS2, HBEGF, HDAC5, HDAC6, HDAC7, HDAC9, HIF1A, HMGB1, HMOX1, HRG, HSPB1, HYAL1, IFNG, IL4, INSL3, IQSEC1, ITGA2, ITGA3, ITGB1BP1, ITGB3, JCAD, JUN, JUP, KDR, KLF4, KRIT1, LGMN, MACF1, MAP2K3, MAP2K5, MAP3K3, MAP4K4, MAPK14, MAPRE2, MARVELD3, MCC, MECP2, MEF2C, MEOX2, MET, MIR101-1, MIR10A, MIR10B, MIR126, MIR129-1, MIR132, MIR133B, MIR135B, MIR137, MIR143, MIR146A, MIR149, MIR150, MIR152, MIR15A, MIR15B, MIR16-1, MIR188, MIR1908, MIR193A, MIR196A1, MIR199A1, MIR19B1, MIR200A, MIR200B, MIR200C, MIR204, MIR206, MIR20A, MIR21, MIR210, MIR212, MIR22, MIR221, MIR222, MIR2355, MIR23A, MIR23A, MIR24-1, MIR26A1, MIR27A, MIR27A, MIR27B, MIR296, MIR29A, MIR29C, MIR30A, MIR31, MIR320A, MIR329-1, MIR342, MIR361, MIR410, MIR424, MIR483, MIR487B, MIR492, MIR494, MIR495, MIR497, MIR499A, MIR503, MIR505, MIR640, MIR92A1, MIR939, MIR939, MIRLET7F1, MMP9, MMRN2, MTOR, NF1, NFE2L2, NOS3, NOTCH1, NR2E1, NR2F2, NRP1, NRP2, NUS1, P2RX4, PATZ1, PDCD10, PDCD6, PDGFB, PDPK1, PFN1, PFN2, PIK3C2A, PIK3CB, PIK3CD, PIK3CG, PLCG1, PLCG2, PLK2, PLPP3, PPARG, PPM1F, PRCP, PRKCA, PRKCE, PRKD1, PRKD2, PROX1, PTEN, PTEN, PTGS2, PTK2, PTK2B, PTN, PTPN23, PTPRG, PTPRM, PTPRR, RAB11A, RAB25, RAC1, RGCC, RHOA, RHOB, RHOJ, RIN2, ROCK2, RRAS, RREB1, RTN4, SASH1, SCARB1, SEMA3A, SEMA4A, SEMA5A, SERPINF1, SERPINF1, SH3BP1, SIRT1, SLIT2, SMOC2, SOX9, SP1, SP100, SPARC, SPRED1, SRC, SRPX2, STARD13, STAT5A, STC1, SVBP, SYNJ2BP, TACR1, TACSTD2, TBXA2R, TDGF1, TEK, TGFB1, TGFB2, TGFBR2, THBS1, TMSB4X, TNF, TNF, TNF, TNF, TNF, TNF, TNF, TNF, VASH1, VEGFA, VEGFC, VIL1, WNT5A, WNT7A, ZC3H12A, ZNF580
GOBP_REGULATION_OF_EPITHELIAL_TO_MESENCHYMAL_TRANSITION	108	ACVR1, ADIPOR1, ALX1, AXIN2, BAMBI, BCL9L, BMP2, BMP4, BMP5, BMP7, CLASP1, CLASP2, COL1A1, CRB2, CTNNB1, DAB2, DAB2IP, DACT3, DAG1, EFNA1, ELL3, ENG, EPHA3, EPHA4, EZH2, FERMT2, FOXA1, FOXA2, FOXC1, FUZ, GATA3, GCNT2, GCNT2, GLIPR2, GREM1, GREM1, GREM1, HDAC2, HPN, IL17RD, IL1B, IL6, ISL1, JAG1, LDLRAD4, LEF1, LOXL2, MAD2L2, MARK1, MCRIP1, MCRIP1, MDK, MIR144, MIR149, MIR21, MIR221, MIR222, MIR29B1, MIR519D, MIR573, MIR590, MTOR, NKX2-1, NOG, NOTCH1, OLFM1, OVOL2, PDPN, PHLDB1, PHLDB2, POFUT2, PPP2CA, PTEN, PTEN, RGCC, SDCBP, SDHAF2, SERPINB3, SFRP1, SFRP2, SMAD2, SMAD3, SMAD4, SMAD7, SNAI1, SPRED1, SPRED2, SPRED3, SPRY1, SPRY2, TBX20, TBX5, TCF7L2, TGFB1, TGFB1I1, TGFB2, TGFB3, TGFBR1, TGFBR2, TIAM1, TRIM62, TWIST1, USF3, VASN, VASN, WWTR1, ZNF703, ZNF750
GOBP_REGULATION_OF_ERAD_PATHWAY	26	AQP11, ATXN3, BAG6, BAG6, BAG6, BAG6, BAG6, BAG6, BAG6, BCAP31, CAV1, HERPUD1, NFE2L2, RNF185, RNFT1, RNFT2, SGTA, SVIP, TMEM259, UBQLN1, UBQLN2, UBXN1, USP13, USP14, USP19, USP25
GOBP_REGULATION_OF_ERBB_SIGNALING_PATHWAY	80	ACP4, ADAM17, ADORA1, ADRA2A, AFAP1L2, AGR2, AGT, AREG, BCAR3, BTC, CBL, CBLB, CBLC, CCDC88A, CDH13, CEACAM1, CHMP6, CNOT9, DAB2IP, DGKD, DGKD, DUSP3, EGF, EGFR, EPGN, EREG, ERRFI1, FASLG, FBXW7, FER, GPER1, GPRC5A, HAP1, HBEGF, HIP1, HIP1R, IFI6, ITGA1, LGMN, MIR133A1, MIR21, MIR29A, MMP9, MVB12A, MVB12B, MVP, NCF1, NEU3, NEURL1, NUP62, PDE6G, PDE6H, PLAUR, PSEN1, PTK6, PTPN12, PTPN18, PTPN2, PTPN3, PTPRJ, RAB7A, RBPJ, RHBDF1, RHBDF2, RNF115, RNF126, RTN4, SH3TC2, SHKBP1, SNX5, SNX6, SOCS4, SOCS5, SOS1, TGFA, TSG101, VPS25, WDR54, ZFYVE28, ZGPAT
GOBP_REGULATION_OF_ERYTHROCYTE_DIFFERENTIATION	60	ABCB10, ACVR1B, ACVR2A, ANKRD54, ARNT, B2M, B2M, BRD1, CDK6, ETS1, FAM210B, FOXO3, GATA1, GATA2, HIF1A, HMGB2, HOXA5, HSPA1A, HSPA1A, HSPA1A, HSPA1A, HSPA1A, HSPA1B, HSPA1B, HSPA1B, HSPA1B, HSPA1B, HSPA9, INHBA, INPP5D, INPP5D, ISG15, KAT7, KLF13, KLF13, LDB1, LYN, MAFB, MAPK11, MAPK14, MED1, MIR221, MIR222, NCKAP1L, P4HTM, PRKDC, PRMT1, RBFOX2, RBFOX2, RHEX, SMAP1, SPI1, STAT1, STAT3, STAT5B, TAL1, ZFP36, ZFP36L1, ZFPM1, ZNF16
GOBP_REGULATION_OF_ESTABLISHMENT_OF_PLANAR_POLARITY	59	ABL1, ANKRD6, ARHGEF19, CDC42, CELSR1, CELSR2, CELSR3, CTHRC1, DAAM1, DAB2, DACT1, DKK1, DVL1, DVL2, DVL3, FZD1, FZD2, FZD3, FZD6, FZD7, GPC3, GPC4, GPC6, GRHL3, JHY, MAGI2, MED12, MKS1, MLLT3, NKD1, NPHP3, PKHD1, PLEKHA4, PRICKLE1, PRICKLE2, PTK7, RAC1, RHOA, ROR1, ROR2, RSPO3, RYK, SAPCD2, SEC24B, SFRP1, SFRP2, SMURF1, SMURF1, SMURF2, SPEF1, TIAM1, VANGL1, VANGL2, WNT11, WNT5A, WNT7A, WNT9B, WNT9B, ZNRF3
GOBP_REGULATION_OF_ESTABLISHMENT_OF_PROTEIN_LOCALIZATION_TO_MITOCHONDRION	60	ABLIM3, ARIH2, ATG13, ATP5IF1, ATP5IF1, BAG3, BAG4, BAP1, BBC3, BNIP3L, C11orf65, CSNK2A2, DNAJA1, FBXW7, FZD5, GSK3A, GZMB, HAX1, HPS4, HSPA1L, HSPA1L, HSPA1L, HSPA1L, HSPA1L, HTRA2, HUWE1, LEPROT, LMAN1, LRRK2, MAPK8, MAPT, MAPT, MAPT, MICALL2, NMT1, NPEPPS, PARL, PDCD5, PINK1, PRKAA1, PRKN, RAC2, RHOU, RHOU, RNF31, RNF31, SAE1, SH3GLB1, SIAH3, SREBF1, SREBF2, TOMM7, UBE2D3, UBE2J2, UBE2L3, UBL4B, UBL5, USP36, VPS11, VPS11
GOBP_REGULATION_OF_ESTABLISHMENT_OR_MAINTENANCE_OF_CELL_POLARITY	27	ANKFN1, ARFGEF1, BCAS3, CDH5, CYRIB, DOCK8, FLOT2, GATA3, GSN, KANK1, KIF20B, KRIT1, LLGL1, LLGL1, LLGL2, PLEKHG3, PTK2B, RACK1, RAP1B, RICTOR, RIPOR2, ROCK1, ROCK2, RUFY3, SHTN1, TEK, WDPCP
GOBP_REGULATION_OF_EXCRETION	24	ACE, ADORA1, ADORA2A, AGT, AGTR1, AVP, AVPR1A, AVPR2, CORIN, DRD2, DRD3, EDN1, EDNRB, GNAI2, NPHS1, NPPB, NPR1, NPSR1, OXT, SLC9A3R1, SNX5, SPX, STC1, TACR1
GOBP_REGULATION_OF_EXECUTION_PHASE_OF_APOPTOSIS	33	BCL2L1, BOK, CIDEA, DFFA, DLC1, DLC1, FAP, FZD3, GCG, MTRNR2L1, MTRNR2L10, MTRNR2L11, MTRNR2L12, MTRNR2L13, MTRNR2L2, MTRNR2L3, MTRNR2L4, MTRNR2L5, MTRNR2L6, MTRNR2L6, MTRNR2L6, MTRNR2L7, MTRNR2L8, MTRNR2L9, PAK2, PTGIS, RFFL, RNF34, SIRT2, SIRT2, TP53, TP53BP2, ZC3H12A
GOBP_REGULATION_OF_EXIT_FROM_MITOSIS	20	ANLN, CDC14A, CDC14B, CDC14C, CDC23, CDCA5, CDKN1B, CDKN1C, CDKN1C, KNTC1, MAD2L1BP, NEUROG1, NPM2, PHB2, PPP1R9B, RGCC, SIRT2, SIRT2, UBE2C, ZW10
GOBP_REGULATION_OF_EXOCYTOSIS	222	ADCY1, ADGRE2, ADORA2A, ADORA2B, ADRA1A, ADRA2A, ANXA1, AP1G1, APBA1, APBA1, ATP13A2, ATP2A2, ATP9A, BACE1, BAIAP3, BCR, BLK, BLK, C12orf4, CACNA1G, CACNA1H, CACNA1I, CACNB2, CADPS, CADPS2, CALM3, CASK, CBARP, CCR2, CD177, CD300A, CD84, CDK5, CDK5R2, CEACAM1, CFTR, CHMP2A, CHMP3, CHMP6, CHRNA5, CHRNA6, CHRNB3, CLASP1, CLASP2, CNR1, CPLANE2, CPLX1, CPLX2, CSPG5, DOC2A, DOC2B, DOC2B, DOC2B, DRD1, DRD2, DTNBP1, DVL1, EXPH5, F2RL1, FBXL20, FCGR2B, FER, FES, FGA, FGB, FGG, FGR, FMR1, FOXF1, GAB2, GATA1, GATA2, GIPC1, GIT1, GNAI2, GRIN3A, GSK3B, HAP1, HGS, HLA-F, HLA-F, HLA-F, HLA-F, HLA-F, HLA-F, HLA-F, HMOX1, HTR1B, HTR2A, HYAL3, IFNG, IL13, IL13RA2, IL1RAPL1, IL4, IL4R, ITGAM, ITGB2, KCNB1, KLRC2, LAMP1, LGALS9, LGI3, LRRK2, LYN, MICAL1, NCKAP1L, NLGN1, NOTCH1, NSF, NSF, NSF, P2RX1, P2RY1, P2RY4, PCLO, PDCD6IP, PDPK1, PFN2, PLA2G3, PLA2G6, PRAM1, PREPL, PRKCB, PRKCG, PRKN, PTAFR, RAB10, RAB12, RAB13, RAB15, RAB21, RAB26, RAB27A, RAB27B, RAB2B, RAB33B, RAB3A, RAB3B, RAB3C, RAB3D, RAB3GAP1, RAB5A, RAB7A, RAB8A, RAB8B, RAB9A, RABGEF1, RAC2, RALA, RAP1A, RAP1B, RAP1BL, RAPGEF4, REST, RIMS2, RIMS3, RIMS4, RPH3AL, RPH3AL, RPH3AL, RSC1A1, SCAMP5, SDC1, SDC4, SDCBP, SEPTIN1, SEPTIN2, SEPTIN4, SEPTIN5, SLC4A8, SMPD3, SNAPIN, SNCA, SNF8, SNX4, SPHK2, SPI1, STAM, STX1A, STX1B, STX4, STXBP1, STXBP2, STXBP3, STXBP5, STXBP5L, STXBP6, SYK, SYN1, SYP, SYT1, SYT10, SYT11, SYT12, SYT13, SYT15, SYT17, SYT2, SYT3, SYT4, SYT5, SYT6, SYT7, SYT8, SYT8, SYT9, SYTL4, TPCN2, TRPV6, TRPV6, TSG101, UNC13D, VAMP2, VAMP7, VAMP8, VPS18, VPS4A, VPS4B, VSNL1, WNT7A, ZP3
GOBP_REGULATION_OF_EXTENT_OF_CELL_GROWTH	117	ABL1, ADNP, ANAPC2, APOE, ARHGAP4, BARHL2, BDNF, BMPR2, CDH4, CDH4, CDK5, CDK5R1, CDKL3, CDKL5, CRABP2, CTTN, CTTN, CXCL12, CYFIP1, CYFIP1, CYFIP1, DBN1, DBNL, DCC, DIP2B, DISC1, DNM2, DPYSL2, DRAXIN, DSCAM, EFNA5, EIF4G2, EPHA7, FGF13, FN1, FSTL4, GDI1, GOLGA4, GSK3B, ISLR2, IST1, KIAA0319, L1CAM, LIMK1, LPAR3, MACF1, MAG, MAP1B, MAP2, MAP3K13, MAPT, MAPT, MAPT, MEGF8, MT3, NDEL1, NGF, NKX6-1, NRCAM, NRP1, NTN1, OLFM1, PAFAH1B1, PLXNA3, PLXNA4, POU4F2, PTPRS, RAB11A, RAB21, RND2, RNF6, RTN4, RTN4R, RUFY3, RYK, SEMA3A, SEMA3B, SEMA3C, SEMA3D, SEMA3E, SEMA3F, SEMA3G, SEMA4A, SEMA4B, SEMA4C, SEMA4D, SEMA4F, SEMA4G, SEMA5A, SEMA5B, SEMA6A, SEMA6B, SEMA6C, SEMA6D, SEMA7A, SEMA7A, SHTN1, SIN3A, SLIT1, SPART, SPP1, SRF, TNR, TRIM46, TRPC5, TRPV2, TTL, TWF2, ULK1, ULK2, VEGFA, WNT3, WNT3, WNT3, WNT3A, WNT5A, ZFYVE27
GOBP_REGULATION_OF_EXTRACELLULAR_MATRIX_DISASSEMBLY	22	CARMIL2, CLASP1, CLASP2, CST3, DDR1, DDR1, DDR1, DDR1, DDR1, DDR1, DDR1, DDR2, DPP4, FAP, FGFR4, FSCN1, IL6, LRP1, MELTF, MIR98, PDPN, TGFB1
GOBP_REGULATION_OF_EXTRACELLULAR_MATRIX_ORGANIZATION	63	ABL1, ADTRP, AEBP1, AGT, ANGPTL7, ANTXR1, BMP2, CARMIL2, CFLAR, CHADL, CLASP1, CLASP2, COLGALT1, CPB2, CST3, DAG1, DDR1, DDR1, DDR1, DDR1, DDR1, DDR1, DDR1, DDR2, DPP4, EFEMP2, EMILIN1, FAP, FGFR4, FSCN1, HAS2, IER3IP1, IL6, LRP1, MELTF, MIR29B1, MIR98, NOTCH1, PDPN, PHLDB1, PHLDB2, PRDM5, RB1, RGCC, RIC1, RUNX1, SLC2A10, SMAD3, SOX9, TCF15, TGFB1, TIE1, TNFRSF1A, TNFRSF1B, TNXB, TNXB, TNXB, TNXB, TNXB, TNXB, TNXB, TNXB, ZNF469
GOBP_REGULATION_OF_EXTRINSIC_APOPTOTIC_SIGNALING_PATHWAY	173	ACVR1, AGT, AGTR2, AGTR2, AKT1, AR, ARHGEF2, ATF3, BCL10, BCL2, BCL2L1, BCL2L12, BCL2L14, BCL2L14, BID, BIRC6, BMP4, BMP5, BMPR1B, BRCA1, CAV1, CFLAR, COL2A1, CSF2, CTNNA1, CTTN, CTTN, CX3CL1, CYLD, DBH, DDX3X, DEDD2, DEPTOR, EYA1, EYA2, EYA3, EYA4, FADD, FAF1, FAIM, FAIM2, FEM1B, FGA, FGB, FGF10, FGFR1, FGG, G0S2, GATA1, GCLC, GCLM, GDNF, GFRAL, GPER1, GPX1, GSK3B, GSTP1, HGF, HMGB2, HMOX1, HSPA1A, HSPA1A, HSPA1A, HSPA1A, HSPA1A, HSPA1B, HSPA1B, HSPA1B, HSPA1B, HSPA1B, HTRA2, HTT, HYAL2, ICAM1, IFI6, IGF1, IL19, IL1A, IL1B, IL4, IL7, INHBA, ITGA6, ITGAV, ITM2C, ITPRIP, LGALS3, LMNA, LTBR, MADD, MAL, MAP2K5, MAPK7, MCL1, MIR198, MIR221, MIR222, NF1, NOL3, NOS3, NRP1, PAK2, PAK5, PARK7, PDIA3, PEA15, PELI3, PF4, PHIP, PMAIP1, PML, PPP1CA, PPP2R1A, PPP2R1B, PRDX2, PSME3, PTEN, PTEN, PTPRC, PTPRC, PYCARD, RAF1, RB1CC1, RBCK1, RELA, RET, RFFL, RIPK1, RNF34, RPS6KB1, SCG2, SCRT2, SERPINE1, SFRP1, SFRP2, SH3RF1, SIAH2, SKIL, SNAI2, SP100, SRC, SRPX, STK3, STK4, STRADB, STX4, TCF7L2, TERT, TGFBR1, THBS1, TIMP3, TMBIM1, TMC8, TNF, TNF, TNF, TNF, TNF, TNF, TNF, TNF, TNFAIP3, TNFRSF12A, TNFSF10, TNFSF12, TRAF1, TRAF2, UNC5B, WWOX, YAP1, ZC3HC1, ZMYND11, ZSWIM2
GOBP_REGULATION_OF_EXTRINSIC_APOPTOTIC_SIGNALING_PATHWAY_IN_ABSENCE_OF_LIGAND	59	AKT1, BCL2, BCL2L1, COL2A1, CSF2, CTNNA1, CX3CL1, EYA1, EYA2, EYA3, EYA4, FGF10, FGFR1, GATA1, GDNF, GFRAL, HSPA1A, HSPA1A, HSPA1A, HSPA1A, HSPA1A, HSPA1B, HSPA1B, HSPA1B, HSPA1B, HSPA1B, HTRA2, IFI6, IL1A, IL1B, IL7, INHBA, MAP2K5, MAPK7, MCL1, MIR198, NF1, PF4, PPP1CA, PPP2R1A, PPP2R1B, PRDX2, RET, RIPK1, SNAI2, SRPX, STRADB, TERT, TNF, TNF, TNF, TNF, TNF, TNF, TNF, TNF, UNC5B, WWOX, ZC3HC1
GOBP_REGULATION_OF_EXTRINSIC_APOPTOTIC_SIGNALING_PATHWAY_VIA_DEATH_DOMAIN_RECEPTORS	51	ARHGEF2, ATF3, BCL2L1, BMP5, BMPR1B, BRCA1, CFLAR, DDX3X, FAF1, FAIM, FAIM2, FEM1B, FGA, FGB, FGG, GPX1, GSK3B, HGF, HMGB2, HMOX1, ICAM1, ITPRIP, LGALS3, MADD, MAL, MIR221, MIR222, NOS3, PARK7, PEA15, PMAIP1, PTEN, PTEN, RAF1, RFFL, RNF34, SCRT2, SERPINE1, SFRP1, SFRP2, SKIL, SP100, STK3, STK4, STX4, THBS1, TIMP3, TMBIM1, TMC8, TNFAIP3, ZSWIM2
GOBP_REGULATION_OF_FATTY_ACID_BETA_OXIDATION	21	ABCB11, ABCB11, ABCD1, ABCD2, ACACB, AKT1, AKT2, CNR1, CPT1A, ETFBKMT, FABP1, IRS1, IRS2, LONP2, MFSD2A, MLYCD, MTLN, PLIN5, PPARA, TWIST1, TYSND1
GOBP_REGULATION_OF_FATTY_ACID_BIOSYNTHETIC_PROCESS	49	ABCD1, ABCD2, ACADL, ACADVL, ANXA1, APOA1, APOA4, APOA5, APOC1, APOC2, APOC3, AVP, AVPR1A, BRCA1, CD74, CEACAM1, CYP7A1, EIF6, ELOVL5, ERLIN1, ERLIN2, FABP5, GIP, IL1B, INSIG1, INSIG2, LPGAT1, MID1IP1, MIR132, MIR182, MIR204, MIR30C1, MIR33A, MIR548P, MIR766, MIR96, MLXIPL, NR1H2, NR1H3, PDK4, PIBF1, PLA2G3, PTGS2, RGN, SCAP, SIRT1, SLC45A3, TRIB3, WDTC1
GOBP_REGULATION_OF_FATTY_ACID_METABOLIC_PROCESS	93	ABCB11, ABCB11, ABCD1, ABCD2, ACACB, ACADL, ACADVL, ADIPOQ, AKT1, AKT2, ANXA1, APOA1, APOA4, APOA5, APOC1, APOC2, APOC3, APPL2, AVP, AVPR1A, BRCA1, CAV1, CD74, CEACAM1, CNR1, CPT1A, CYP7A1, DGAT2, EIF6, ELOVL5, ERFE, ERLIN1, ERLIN2, ETFBKMT, FABP1, FABP3, FABP5, GHSR, GIP, IL1B, INS, INSIG1, INSIG2, IRS1, IRS2, LONP2, LPGAT1, MFSD2A, MID1IP1, MIR132, MIR182, MIR204, MIR30C1, MIR33A, MIR548P, MIR766, MIR96, MLXIPL, MLYCD, MTLN, NCOR1, NR1H2, NR1H3, NR4A3, PANK2, PDK1, PDK2, PDK3, PDK4, PIBF1, PLA2G3, PLIN5, PPARA, PPARD, PPARG, PPARGC1A, PRKAG2, PTGS2, RGN, SCAP, SIRT1, SIRT4, SLC22A13, SLC45A3, SNCA, SOX9, SREBF1, TREX1, TRIB3, TWIST1, TYSND1, UGT1A8, WDTC1
GOBP_REGULATION_OF_FATTY_ACID_OXIDATION	33	ABCB11, ABCB11, ABCD1, ABCD2, ACACB, ACADL, ACADVL, AKT1, AKT2, APPL2, CNR1, CPT1A, DGAT2, ETFBKMT, FABP1, FABP3, IRS1, IRS2, LONP2, MFSD2A, MLYCD, MTLN, NR4A3, PDK4, PLIN5, PPARA, PPARD, PPARGC1A, PRKAG2, SIRT4, SOX9, TWIST1, TYSND1
GOBP_REGULATION_OF_FATTY_ACID_TRANSPORT	35	ACSL1, ACSL5, AKT1, AKT2, AVPR1B, CYP4A11, CYP4F2, EDN1, EPRS1, ERFE, FABP3, FIS1, IL1A, IL1B, IRS2, MAP2K6, MIF, MIF, NTSR1, OXT, P2RX4, P2RX7, PLA2G10, PLA2G10, PLA2G3, PLA2G4A, PLA2G6, PLA2R1, PPARA, PTGES, SSTR4, SYK, THBS1, TNFRSF11A, TNFSF11
GOBP_REGULATION_OF_FAT_CELL_DIFFERENTIATION	163	AAMDC, ADIG, ADIPOQ, ADIRF, AKT1, ALOX5, ALOX5, ANKRD26, ARNTL, ASXL1, ASXL2, ATAT1, ATAT1, ATAT1, ATAT1, ATAT1, ATAT1, ATAT1, AXIN1, BBS12, BMP2, BMP7, C1QL4, CARM1, CCDC3, CCDC71L, CCDC85B, CCN4, CDS1, CEBPA, CEBPB, CMKLR1, CREB1, CREBL2, DDIT3, DKKL1, DLK2, DUSP10, E2F1, ENPP1, FERMT2, FFAR4, FLCN, FNDC5, FOXO1, FRZB, FTO, GATA2, GATA3, GDF3, GNB3, GPER1, GPS2, GPS2, HDAC6, HES1, HNRNPU, HTR2A, HTR2C, ID2, ID4, IL6, INS, INSIG1, JAG1, JDP2, KLF5, LEP, LGALS12, LMO3, LPL, LRP3, LRP5, MAPK14, MEDAG, METRNL, METRNL, MEX3C, MIR103A1, MIR107, MIR181A2, MIR21, MIR27A, MIR27A, MIR27B, MIR29B1, MIR448, MIR483, MIR548D1, MIR548D1, MMP11, MMP11, MSX2, NAPEPLD, NAPEPLD, NOCT, NR1D1, PIM1, PPARD, PPARG, PTGS2, PTPRQ, RARRES2, RORA, RORC, RREB1, RUNX1T1, SAV1, SFRP1, SFRP2, SIRT1, SIRT2, SIRT2, SIX1, SMAD3, SNAI2, SOD2, SORT1, SOX13, STK3, STK4, SULT1E1, SYAP1, TAF8, TFE3, TGFB1, TGFB1I1, TLCD3B, TMEM64, TNF, TNF, TNF, TNF, TNF, TNF, TNF, TNF, TRIB2, TRIB3, TRIO, TRPM4, TRPV4, VSTM2A, WDFY2, WIF1, WNT1, WNT10B, WNT3A, WNT5A, WWTR1, XBP1, YAP1, ZADH2, ZBTB16, ZBTB7B, ZBTB7C, ZC3H12A, ZFP36, ZFP36L1, ZFP36L2, ZFPM1, ZFPM2, ZNF385A
GOBP_REGULATION_OF_FEEDING_BEHAVIOR	27	AGRP, CFAP20, CNR1, EIF2AK4, GHRL, GHSR, GNB3, INS, INSL5, LEPR, MC1R, MC3R, MC4R, NMU, NPSR1, NPY, NR4A3, OPRK1, QRFP, RETN, RXFP4, SGIP1, SLC24A4, STAT3, TACR3, TTC21B, UCN
GOBP_REGULATION_OF_FIBROBLAST_GROWTH_FACTOR_RECEPTOR_SIGNALING_PATHWAY	41	APLN, CREB3L1, CTNNB1, DSTYK, FAM20C, FAM20C, FAM20C, FAM20C, FGF2, FGFBP1, FGFBP3, FUZ, GATA3, GPC1, HHIP, LRIT3, MIR1-1, MIR146A, MIR149, MIR16-1, MIR424, MIR503, MIR573, NGFR, NOG, NPTN, OTX2, PRDM14, PRKD2, RUNX2, SHISA2, SMOC2, SPRY1, SPRY2, SPRY3, SPRY4, SULF1, SULF2, THBS1, WNT4, WNT5A
GOBP_REGULATION_OF_FIBROBLAST_MIGRATION	36	ACTA2, AKAP12, AKT1, APPL1, APPL2, ARHGAP4, ARHGEF7, BAG4, CLN3, CORO1C, CYGB, DDR2, DMTN, FER, FGF2, GNA12, HAS1, HYAL2, ITGB1, ITGB1BP1, MACIR, MIR145, MTA2, PAK3, PRKCE, PRR5L, PTK2, RAC1, RCC2, RCC2, RFFL, SDC4, SLC8A1, TGFB1, THBS1, WDPCP
GOBP_REGULATION_OF_FILOPODIUM_ASSEMBLY	49	ABITRAM, AGRN, ARAP1, ARF6, ARHGAP44, BCAS3, CAPZB, CCL21, CCR7, CDC42, CLN3, DAAM2, DMTN, DNM3, DOCK11, DPYSL3, EPHB2, FMR1, FNBP1L, FSCN1, FXR1, FXR2, GAP43, GPM6A, MIEN1, MYO10, NEURL1, NLGN1, NRP1, PALM, PIK3R1, PLPPR5, PPP1R16B, PRKCD, RAB17, RAB3IP, RAB5A, RALA, RHOQ, RIPOR2, SRF, SRGAP2C, STAU2, TENM1, TENM2, TGFB3, TGFBR1, TRPM2, WASL
GOBP_REGULATION_OF_FLAGELLATED_SPERM_MOTILITY	21	CCR6, CFAP206, CFAP69, DEFB1, DEFB1, EFCAB1, EPPIN, IQCF1, KIF9, PGAM4, PRDM14, RGN, RNASE10, SEMG1, SEMG2, TAC4, TACR1, TACR2, TACR3, TEX101, TPPP2
GOBP_REGULATION_OF_G0_TO_G1_TRANSITION	24	CCN2, CDKN2B, CHEK1, DAB2IP, DUX4, DUX4, DUX4, FOXO4, HLA-G, HLA-G, HLA-G, HLA-G, HLA-G, HLA-G, HLA-G, HLA-G, MED1, MIR424, MIR503, PPP2R5B, RHNO1, RRM1, RRM2B, SOX15
GOBP_REGULATION_OF_GENERATION_OF_PRECURSOR_METABOLITES_AND_ENERGY	145	ABCD1, ACTN3, AK4, AKT1, AKT2, APP, ARL2, ARNT, ATP7A, BNIP3, CAVIN3, CBFA2T3, CCNB1, CDK1, CHCHD2, CISD1, COA8, COX17, COX7A1, COX7A2, COX7A2L, COX7A2P2, DDIT4, DNAJC15, DYRK2, EIF6, ENPP1, ENTPD5, EP300, EPM2AIP1, ETFBKMT, FBP1, FLCN, GAPDHS, GCGR, GCGR, GCK, GHITM, GIT1, GPD1, GSK3A, GSK3B, HDAC4, HIF1A, HTR2A, IDE, IFNAR1, IFNG, IFNLR1, IGF1, IGF2, IL10RB, IL4, INPP5K, INS, INSR, IRS1, IRS2, ISCU, JMJD8, KHK, MIR1271, MIR15B, MIR195, MIR210, MLXIPL, MYC, NCOR1, NDUFA4, NKX1-1, NOA1, NOP53, NOS2, NUPR1, OGT, OPN3, P2RX7, PARK7, PASK, PDE12, PGAM1, PHB2, PHKG2, PHLDA2, PHLDA2, PIK3CA, PINK1, PNPT1, POMC, PPARA, PPARGC1A, PPIF, PPP1CA, PPP1CB, PPP1R3A, PPP1R3B, PPP1R3B, PPP1R3C, PPP1R3D, PPP1R3E, PPP1R3F, PPP1R3G, PRDM16, PRELID1, PRKAA1, PRKAA2, PRKAG1, PRKAG2, PRXL2C, PSEN1, PTH, RHOA, RUBCNL, SELENOS, SHMT2, SIRT6, SLC25A12, SLC25A23, SLC25A33, SLC2A6, SLC2A6, SLC4A1, SLC4A4, SNCA, SORBS1, SPHK2, STAT3, TACO1, TIGAR, TNF, TNF, TNF, TNF, TNF, TNF, TNF, TNF, TP53, TRAP1, TREX1, TRPV4, UQCC2, VCP, ZBTB20, ZBTB7A
GOBP_REGULATION_OF_GENE_EXPRESSION_BY_GENOMIC_IMPRINTING	24	ARID4A, ARID4B, BRCA1, CTCF, CTCFL, DIRAS3, DNMT3A, DNMT3L, IGF2, KCNQ1, KCNQ1, KDM1B, MECP2, PCGF3, PCGF5, PRMT7, ZFP57, ZFP57, ZFP57, ZFP57, ZFP57, ZFP57, ZFP57, ZFP57
GOBP_REGULATION_OF_GENE_EXPRESSION_EPIGENETIC	168	AICDA, APOBEC1, ARID1A, ARID1B, ARID4A, ARID4B, ASIP, ATF7IP, ATF7IP2, AXIN1, BAHD1, BAZ2A, BEND3, BMI1, BRCA1, CBX3, CDK2, CDKN1C, CDKN1C, CDYL, CENPV, CGGBP1, CHEK1, CREBZF, CTBP1, CTCF, CTCFL, CTR9, DIRAS3, DNMT1, DNMT3A, DNMT3L, DPPA3, EIF1, EP300, EPC1, EXOSC10, EZH1, EZH2, FAM172A, FAM172BP, FAM47E, GLMN, GPX1, H1-0, H1-9P, H3-3A, H3-3B, H3C1, H3C1, H3C10, H3C11, H3C11, H3C11, H3C12, H3C2, H3C3, H3C3, H3C3, H3C4, H3C6, H3C7, H3C7, H3C8, HDAC1, HDAC4, HDAC5, HDAC6, HELLS, HMGA2, HNRNPU, IFI16, IGF2, JARID2, KAT2B, KCNQ1, KCNQ1, KDM1A, KDM1B, KLF2, KMT2D, L3MBTL1, L3MBTL3, LHX2, LRIF1, MACROH2A1, MACROH2A2, MBD2, MBD3, MECP2, METTL3, MORC1, MORC2, MPHOSPH8, MTA1, NDN, NDN, NRDE2, PADI2, PCGF3, PCGF5, PHF2, PHF8, PIK3CA, POLE3, PPHLN1, PPM1D, PRDM14, PRMT7, RB1, RBM15, RBM15B, RESF1, RIF1, RLIM, RRP8, SAMD1, SAMD1, SCMH1, SETDB1, SETDB2, SIN3A, SIRT1, SIRT2, SIRT2, SIRT6, SMARCD1, SMCHD1, SMYD5, SPHK2, SPI1, SUV39H1, SUZ12, TASOR, TDG, TET1, TFAP2C, TNP1, TPR, TRIM27, TRIM27, TRIM27, TRIM27, TRIM27, TRIM27, TRIM27, TRIM28, UBR2, UPF1, WBP2, XIST, YTHDC1, YTHDC1, ZDBF2, ZDBF2, ZFP57, ZFP57, ZFP57, ZFP57, ZFP57, ZFP57, ZFP57, ZFP57, ZNF304, ZNF335, ZNF445, ZNF445, ZNFX1
GOBP_REGULATION_OF_GENE_SILENCING_BY_RNA	65	ADAR, AGO2, AJUBA, BMP4, DDX5, DDX6, DHX9, DND1, DND1, EGFR, EIF4E2, EIF4ENIF1, EIF4G1, ELAVL1, ESR1, FMR1, FXR1, IL6, KCNQ1OT1, LIMD1, LIN28A, MAEL, MAP2K1, MAP2K2, MYCN, MYOCD, NCOR1, NCOR2, NEAT1, POU5F1, POU5F1, POU5F1, POU5F1, POU5F1, POU5F1, POU5F1, PPARG, PPP3CA, PUM1, PUM2, RIPK1, RMRP, RMRP, STAT3, TARBP2, TERT, TGFB1, TIAL1, TNF, TNF, TNF, TNF, TNF, TNF, TNF, TNF, TNRC6B, TP53, TRIM71, WTIP, XPO5, ZC3H10, ZC3H12A, ZFP36, ZMPSTE24
GOBP_REGULATION_OF_GLIAL_CELL_DIFFERENTIATION	78	ASPA, BIN1, BMP2, CDK1, CLCF1, CNTN2, CTNNB1, CXCR4, DAAM2, DAB1, DAG1, DICER1, DLX1, DLX2, DRD3, DUSP10, DUSP15, EGR2, EPHA4, F2, GPR37L1, GSX2, HDAC1, HDAC2, HES1, HES5, HES5, ID2, ID4, IL34, IL6, IL6ST, KDM4A, LDLR, LIF, LIN28A, MAG, MDK, MIR142, MIR181B1, MIR181C, MIR181C, MTOR, NF1, NKX2-2, NKX6-1, NKX6-2, NOG, NOTCH1, NR1D1, NR2E1, NTRK3, OLIG2, OLIG2, OPALIN, PRMT5, PRPF19, PTN, PTPRZ1, RHEB, RNF112, SERPINE2, SHH, SLC45A3, SOX1, SPINT1, TENM4, TGFB1, TLR2, TMEM98, TNFRSF1B, TNFRSF21, TP73, TREM2, TTBK1, WDR1, ZNF365, ZNF488
GOBP_REGULATION_OF_GLIAL_CELL_PROLIFERATION	43	ABCC8, ASCL2, CDKN2B, CERS2, CHRM1, DICER1, E2F1, GFAP, HES1, IL1B, IL6, LTA, LTA, LTA, LTA, LTA, LTA, LTA, LYN, MIR125B1, MIR146A, MIR221, MIR222, MYC, NOTCH1, PLAG1, PPP1CC, PRKCH, PRKCI, RNF10, SKI, SOX10, SOX11, TNF, TNF, TNF, TNF, TNF, TNF, TNF, TNF, TSPO, UFL1
GOBP_REGULATION_OF_GLIOGENESIS	117	ABCC8, ASCL2, ASPA, ATOH1, BIN1, BMP2, CDKN2B, CERS2, CLCF1, CTNNB1, CXCR4, DAAM2, DAB1, DAG1, DICER1, DLX1, DLX2, DRD3, DUSP10, E2F1, EGR2, EZH2, F2, GFAP, GJC2, GPR37L1, GSX2, HDAC1, HDAC2, HES1, HES5, HES5, ID2, ID4, IL1B, IL34, IL6, IL6ST, KDM4A, LDLR, LIF, LIN28A, LRP2, LTA, LTA, LTA, LTA, LTA, LTA, LTA, LYN, MAG, MDK, MIR125B1, MIR142, MIR146A, MIR181B1, MIR181C, MIR181C, MIR221, MIR222, MTOR, MYC, NF1, NF2, NKX2-2, NKX6-1, NKX6-2, NOG, NOTCH1, NR1D1, NR2E1, NTRK3, OLIG2, OLIG2, PITX3, PLAG1, PPP1CC, PRKCH, PRKCI, PRMT5, PRPF19, PTN, PTPRZ1, RHEB, RNF10, RNF112, SERPINE2, SHH, SIRT2, SIRT2, SKI, SOX10, SOX11, SOX8, SPINT1, SYNJ1, TENM4, TGFB1, TLR2, TMEM98, TNF, TNF, TNF, TNF, TNF, TNF, TNF, TNF, TNFRSF1B, TP73, TREM2, TSPO, TTBK1, UFL1, ZNF365, ZNF488
GOBP_REGULATION_OF_GLUCAN_BIOSYNTHETIC_PROCESS	32	AKT1, AKT2, DYRK2, ENPP1, EPM2AIP1, GCK, GSK3A, GSK3B, IGF1, IGF2, INPP5K, INS, INSR, IRS1, IRS2, MIR1271, MIR15B, MIR195, PASK, PPP1CA, PPP1CB, PPP1R3A, PPP1R3B, PPP1R3B, PPP1R3C, PPP1R3D, PPP1R3E, PPP1R3F, PPP1R3G, PTH, SELENOS, SORBS1
GOBP_REGULATION_OF_GLUCONEOGENESIS	53	ACADM, ADIPOQ, ARPP19, C1QTNF12, C1QTNF3, CLK2, CLK2, CRY1, DDB1, DGAT2, DGKQ, EP300, ERFE, FAM3A, FAM3C, FBP1, FOXO1, GCG, GCK, GNMT, GPT, INS, KAT2A, KAT2B, LEP, LEPR, MIR103A1, MIR107, MST1, NLN, NNMT, OGT, PDK2, PGP, PPARA, PPARGC1A, PPP4R3B, PTPN2, RANBP2, SDHAF3, SELENOS, SERPINA12, SESN2, SESN2, SIK1, SIRT1, SIRT7, SLC35B4, SOGA1, STK11, USP7, WDR5, ZNF692
GOBP_REGULATION_OF_GLUCOSE_IMPORT	68	ACE, ADIPOQ, AKT1, AKT2, APPL1, APPL2, ARPP19, ASPSCR1, C1QTNF12, CAPN10, CLTCL1, CREBL2, ENPP1, ERFE, FGF19, FGF21, GPC3, GRB10, GSK3A, HK2, IGF1, INS, INSR, IRS1, IRS2, ITLN1, KLF15, LEP, MAPK14, MEF2A, MIR103A1, MIR107, MIR143, MIR223, MYC, NFE2L2, OCLN, OCLN, OPN3, OSBPL8, OSTN, PEA15, PID1, PIK3R1, PLA2G1B, POU4F2, PRKAG2, PRKCI, PTH, PTPN11, RHOQ, RNASEL, RPS6KB1, RTN2, SELENOS, SIRT6, SLC1A2, SORBS1, STXBP3, TERT, TNF, TNF, TNF, TNF, TNF, TNF, TNF, TNF
GOBP_REGULATION_OF_GLUCOSE_METABOLIC_PROCESS	128	ACACB, ACADM, ACTN3, ADIPOQ, ADIPOR1, AKT1, AKT2, ARPP19, BAD, BCKDK, C1QTNF1, C1QTNF12, C1QTNF3, CLK2, CLK2, COX11, CRY1, DDB1, DGAT2, DGKQ, DUSP12, DYRK2, ENPP1, EP300, EPM2AIP1, ERFE, FAM3A, FAM3C, FBP1, FOXA2, FOXK1, FOXK2, FOXO1, GCG, GCGR, GCGR, GCK, GCKR, GNB3, GNMT, GPLD1, GPT, GSK3A, GSK3B, IGF1, IGF2, IGFBP4, INPP5K, INS, INSR, IRS1, IRS2, KAT2A, KAT2B, KHK, LCMT1, LEP, LEPR, MIDN, MIR103A1, MIR107, MIR1271, MIR15B, MIR195, MIR210, MLYCD, MST1, NCOA2, NKX1-1, NLN, NNMT, OGT, PASK, PDK1, PDK2, PDK3, PDK4, PFKFB1, PFKFB2, PGP, PHKG2, PHLDA2, PHLDA2, PMAIP1, POMC, PPARA, PPARGC1A, PPP1CA, PPP1CB, PPP1R3A, PPP1R3B, PPP1R3B, PPP1R3C, PPP1R3D, PPP1R3E, PPP1R3F, PPP1R3G, PPP4R3B, PRKN, PTH, PTPN2, RANBP2, RGN, RORA, RORC, RUBCNL, SDHAF3, SELENOS, SERPINA12, SESN2, SESN2, SIK1, SIRT1, SIRT7, SLC25A12, SLC35B4, SLC45A3, SOGA1, SORBS1, SRC, STK11, TFF3, TIGAR, TP53, USP7, WDR5, ZMPSTE24, ZNF692
GOBP_REGULATION_OF_GLUCOSE_TRANSMEMBRANE_TRANSPORT	86	ACE, ADIPOQ, AKT1, AKT2, APPL1, APPL2, ARPP19, ASPSCR1, BRAF, C1QTNF12, C2CD5, C3, CAPN10, CLIP3, CLTCL1, CREBL2, EDN1, EDNRA, ENPP1, ERFE, FABP5, FFAR4, FGF19, FGF21, GH1, GIP, GPC3, GRB10, GSK3A, HK2, IGF1, IL1B, INPP5K, INS, INSR, IRS1, IRS2, ITLN1, KLF15, LEP, MAPK14, MEF2A, MIR103A1, MIR107, MIR143, MIR223, MYC, NFE2L2, NR4A3, OCLN, OCLN, OPN3, OSBPL8, OSTN, PEA15, PID1, PIK3R1, PLA2G1B, POU4F2, PRKAG2, PRKCB, PRKCI, PTH, PTPN11, RHOQ, RNASEL, RPS6KB1, RSC1A1, RTN2, SELENOS, SIRT6, SLC1A2, SORBS1, STXBP3, STXBP4, TERT, TNF, TNF, TNF, TNF, TNF, TNF, TNF, TNF, TRIB3, YES1
GOBP_REGULATION_OF_GLUTAMATE_SECRETION	25	ADORA1, ADORA2A, AVP, AVPR1A, AVPR1B, DTNBP1, GABBR1, GABBR1, GABBR1, GABBR1, GABBR1, GABBR1, GABBR1, GRM2, GRM7, HRH3, KMO, NPY5R, NTSR1, P2RX7, RAB3GAP1, SNCA, STXBP1, SYT4, TRH
GOBP_REGULATION_OF_GLYCOGEN_METABOLIC_PROCESS	40	AKT1, AKT2, DYRK2, ENPP1, EPM2AIP1, GCGR, GCGR, GCK, GSK3A, GSK3B, IGF1, IGF2, INPP5K, INS, INSR, IRS1, IRS2, KHK, MIR1271, MIR15B, MIR195, PASK, PHKG2, PHLDA2, PHLDA2, POMC, PPP1CA, PPP1CB, PPP1R3A, PPP1R3B, PPP1R3B, PPP1R3C, PPP1R3D, PPP1R3E, PPP1R3F, PPP1R3G, PTH, RUBCNL, SELENOS, SORBS1
GOBP_REGULATION_OF_GLYCOLYTIC_PROCESS	46	ACTN3, APP, ARL2, ARNT, CBFA2T3, DDIT4, EIF6, ENTPD5, EP300, FBP1, GAPDHS, GCK, GIT1, GPD1, HDAC4, HIF1A, HTR2A, IFNG, IGF1, INS, INSR, JMJD8, MLXIPL, MYC, NCOR1, NUPR1, OGT, P2RX7, PGAM1, PPARA, PRKAA1, PRKAA2, PRKAG1, PRKAG2, PRXL2C, PSEN1, SIRT6, SLC2A6, SLC2A6, SLC4A1, SLC4A4, STAT3, TIGAR, TREX1, ZBTB20, ZBTB7A
GOBP_REGULATION_OF_GLYCOPROTEIN_METABOLIC_PROCESS	65	AATF, AATF, ABCA2, ABCA7, ACER2, ACOT8, AGO2, ALG10B, APCS, ARFGEF1, BACE2, BCL2, CCL19, CCL21, CCR7, CHP1, CST3, CTNNB1, FKTN, GATA1, GOLGA2, HBEGF, IGF1, IL15, IL33, ITM2A, ITM2B, ITM2C, JAK3, MGAT4D, MIR101-1, MIR106A, MIR144, MIR147A, MIR153-1, MIR17, MIR181B1, MIR20A, MIR298, MIR31, MIR323A, MIR346, MIR455, MIR520C, MIR644A, MT3, NCSTN, NECAB1, NECAB2, NECAB3, PAWR, PLCB1, POMT1, POMT2, PTX3, PXYLP1, RAB1A, RAB1B, RAMP1, SLC2A10, SLC51B, SOAT1, TCF7L2, TM9SF2, TMEM59
GOBP_REGULATION_OF_GRANULOCYTE_CHEMOTAXIS	52	AKIRIN1, BST1, C1QBP, C3AR1, C5AR1, C5AR2, CAMK1D, CCL19, CCL21, CCL5, CCL5, CCR7, CD74, CMKLR1, CSF1, CSF1R, CXCL17, CXCL8, DAPK2, DNM1L, DPP4, EDN1, IL23A, IL34, IL4, JAM3, LBP, MAPK1, MAPK3, MCU, MDK, MIR223, MOSPD2, MPP1, MSTN, NCKAP1L, NOD2, PTK2, RAC1, RAC2, RARRES2, RIPOR2, S100A14, S100A7, SLAMF1, SLIT2, THBS1, THBS4, TIRAP, TNFAIP6, TRPV4, XCL1
GOBP_REGULATION_OF_GTPASE_ACTIVITY	418	ABR, ABR, ABR, ADAP1, ADAP2, ADCYAP1, ADPRH, ADRB1, AFDN, AGRN, AJUBA, AKT2, ALS2, AMOT, APC2, ARAP1, ARAP2, ARAP3, ARFGEF1, ARHGAP11A, ARHGAP11A, ARHGAP11B, ARHGAP11B, ARHGAP11B, ARHGAP12, ARHGAP15, ARHGAP22, ARHGAP24, ARHGAP25, ARHGAP27, ARHGAP27, ARHGAP27, ARHGAP29, ARHGAP35, ARHGAP42, ARHGAP44, ARHGAP45, ARHGAP6, ARHGAP9, ARHGEF10, ARHGEF10, ARHGEF15, ARHGEF16, ARHGEF19, ARHGEF26, ARHGEF26, ARHGEF5, ARHGEF5, ARHGEF7, ARL2, ARRB2, ASAP1, ASAP2, ASAP3, ASAP3, BBS4, BCAR3, BCAS3, BCL6, BCR, BIN1, BVES, C9orf72, CAV2, CBLB, CCDC125, CCDC125, CCL1, CCL11, CCL13, CCL14, CCL14, CCL15, CCL15, CCL16, CCL16, CCL17, CCL18, CCL18, CCL18, CCL19, CCL2, CCL20, CCL21, CCL22, CCL23, CCL23, CCL24, CCL25, CCL26, CCL3, CCL3, CCL3, CCL3L1, CCL3L1, CCL3L1, CCL3L3, CCL4, CCL4, CCL4, CCL5, CCL5, CCL7, CCL8, CCPG1, CCR7, CD40, CDKL5, CHN1, CHN2, CHN2, CORO1C, CPEB2, CRK, CRKL, CX3CL1, CXCL13, DAB2IP, DENND1B, DOCK10, DOCK11, DOCK6, DOCK7, DOCK8, DOCK9, DVL2, DVL3, ECT2, EFNA5, EIF2S1, ELMOD1, ELMOD2, EPHA1, EPHA1, EPHA2, EPHA3, EPHA4, EPHA5, EPHB3, ERBB2, EVI5, EVI5L, EZH2, F11R, F2R, F2RL1, FERMT2, FGD1, FGD2, FGD3, FGD4, FGD5, FGD6, FICD, FLCN, FOXJ1, FZD10, GAPVD1, GARNL3, GMIP, GNB5, GPR137B, GPR65, GPSM1, GRHL3, GRTP1, GSK3B, HRAS, HRAS, IQGAP1, IQGAP2, IQGAP3, IQSEC1, ITGA6, ITGB1, ITGB1BP1, KLRC4-KLRK1, KLRK1, LARS1, LIMS1, LRCH1, LRRK2, MAP4K4, MAPRE2, MET, MIR21, MIR223, MKKS, MKKS, MKKS, MLST8, MMUT, MTOR, MTSS2, MYO9A, NDEL1, NEDD9, NET1, NF1, NGEF, NTF3, NTRK1, NTRK2, NTRK3, OCRL, ODAM, PAFAH1B1, PBXIP1, PICALM, PIN1, PIP5K1A, PKP4, PLXNA1, PLXNA2, PLXNA3, PLXNA4, PLXNB1, PLXNB2, PLXNB3, PLXNC1, PLXND1, POLDIP2, PREX1, PRKG1, PROM2, PRTN3, PRTN3, PTK2, PTK2B, PYCARD, RAB11FIP2, RAB3GAP1, RAB3GAP2, RABGAP1, RABGAP1L, RACK1, RALBP1, RALGAPA1, RALGAPA2, RALGAPB, RALGDS, RALGPS1, RALGPS2, RANGAP1, RAP1A, RAP1GAP, RAP1GAP2, RAP1GDS1, RAPGEF1, RAPGEF2, RAPGEF3, RAPGEF4, RAPGEF5, RAPGEF6, RAPGEFL1, RASA1, RASA2, RASA3, RASA3, RASA4, RASA4B, RASAL1, RASAL2, RASAL3, RASGEF1A, RASGEF1B, RASGEF1C, RASGRF1, RASGRF2, RASGRP1, RASGRP2, RASGRP3, RASGRP4, RASIP1, RCC2, RCC2, RDX, RGL1, RGL2, RGL2, RGL2, RGL2, RGL2, RGL2, RGL2, RGL3, RGL4, RGMA, RGN, RGP1, RGS1, RGS10, RGS14, RGS16, RGS4, RGS6, RGS7, RGS8, RHOG, RIC1, RICTOR, RIPOR2, RRP1B, RSU1, RTN4R, RUNDC1, S100A10, S1PR1, SBF1, SBF2, SCRIB, SCRIB, SEMA4D, SFRP1, SGSM1, SGSM2, SGSM3, SH3BP1, SH3BP4, SIPA1, SIPA1L1, SIPA1L2, SIPA1L3, SLC27A4, SMCR8, SMCR8, SNX13, SNX18, SNX9, SOD1, SOS1, SOS2, SPRY1, SPRY2, SRGAP2, STMN1, STMN3, SYDE1, SYDE2, SYNGAP1, SYNGAP1, TAX1BP3, TBC1D1, TBC1D10A, TBC1D10B, TBC1D10C, TBC1D12, TBC1D13, TBC1D14, TBC1D15, TBC1D16, TBC1D17, TBC1D2, TBC1D20, TBC1D21, TBC1D22A, TBC1D22B, TBC1D25, TBC1D26, TBC1D28, TBC1D2B, TBC1D3, TBC1D30, TBC1D3B, TBC1D3B, TBC1D3B, TBC1D3B, TBC1D3C, TBC1D3D, TBC1D3E, TBC1D3F, TBC1D3F, TBC1D3G, TBC1D3G, TBC1D3H, TBC1D3H, TBC1D3I, TBC1D3I, TBC1D3I, TBC1D3K, TBC1D3K, TBC1D3L, TBC1D3L, TBC1D4, TBC1D5, TBC1D7, TBC1D8, TBC1D8B, TBC1D9, TBC1D9B, TBC1D9B, TBCK, TGM2, THY1, TIAM1, TIAM2, TMED2, TRAPPC6A, TRAPPC6B, TSC1, TSC2, TTC8, USP17L2, USP17L2, USP17L2, USP6, USP6NL, VAV1, VAV2, VAV3, WDR41, WNK1, WNT11, WNT4, WNT5A, XCL1, XCL2, ZC3H15
GOBP_REGULATION_OF_G_PROTEIN_COUPLED_RECEPTOR_SIGNALING_PATHWAY	151	ABHD6, ACP3, ADA, ADCYAP1, ADM, ADRB2, ADRB3, AIPL1, APELA, APLN, APLNR, APLP1, ARR3, ARRB1, ARRB2, ARRDC3, ATP2B4, BECN2, BICD1, C3, CALCR, CAMK2A, CAMKMT, CCL5, CCL5, CHGA, CHGA, CNTN2, CRTC3, CRY1, CXCL8, DGKQ, DNM2, DRD2, DRD3, DYNLT1, EDN1, F2, FGF8, FRMPD1, GAS2L2, GIPR, GIT1, GIT2, GNAI2, GNAT1, GNG4, GNG4, GNG7, GPER1, GPR27, GPRASP1, GRK1, GRK1, GRK1, GRK2, GRK3, GRK4, GRK5, GRK6, GRK7, GRM5, GRP, GSK3A, GTF2H2, GTF2H2, GTF2H2, GUCY2D, GUCY2F, HOMER2, HTR1B, HTR2B, KCTD16, KCTD8, KLK14, KLK5, KLK6, MET, MGLL, MGRN1, MIR133A1, MIR30E, MRAP, MRAP2, NECAB2, NMT1, NMT2, OPRL1, OPRL1, OPRM1, PDC, PDCL, PDE4A, PDE4B, PDE6G, PDE6H, PHB, PHF24, PLCB1, PLCE1, PLEK, PPP1R9B, PRKCA, PRMT5, PTGDR2, RAMP1, RAMP2, RAMP3, RASGRP4, RGS1, RGS10, RGS11, RGS12, RGS13, RGS14, RGS16, RGS18, RGS2, RGS20, RGS3, RGS4, RGS5, RGS5, RGS6, RGS7, RGS9, RIC8B, RNF157, ROCK1, ROCK2, RPGRIP1L, RPH3AL, RPH3AL, RPH3AL, SAG, SAG, SLC24A4, SLC39A14, SNCA, SSTR4, STMN1, SYP, TMOD2, TUB, TULP3, UBQLN2, USP20, USP33, YWHAB, ZDHHC3, ZDHHC7
GOBP_REGULATION_OF_HAIR_CYCLE	35	ARNTL, CDH3, CLOCK, DKK4, EPS8L3, FA2H, FERMT1, FOXN1, FST, GAL, HPSE, KRT17, MSX2, MYSM1, NGFR, NIPBL, NUMA1, PER1, SMAD4, SMO, TERT, TGFB2, TNF, TNF, TNF, TNF, TNF, TNF, TNF, TNF, TRADD, TRPV3, TSKU, WNT10B, WNT5A
GOBP_REGULATION_OF_HAIR_FOLLICLE_DEVELOPMENT	26	CDH3, DKK4, FERMT1, FOXN1, FST, GAL, HPSE, KRT17, MSX2, MYSM1, NGFR, NUMA1, SMAD4, SMO, TGFB2, TNF, TNF, TNF, TNF, TNF, TNF, TNF, TNF, TRADD, WNT10B, WNT5A
GOBP_REGULATION_OF_HEART_CONTRACTION	227	ABCC9, ACE2, ADA, ADM, ADM2, ADM5, ADORA1, ADORA3, ADRA1A, ADRA1B, ADRA1D, ADRB1, AGT, AGTR2, AGTR2, AKAP9, ANK2, APELA, APLN, ASB3, ATP1A1, ATP1A2, ATP1A3, ATP1B1, ATP1B2, ATP2A1, ATP2A2, ATP2A3, ATP2B1, ATP2B2, ATP2B3, ATP2B3, ATP2B4, AVPR1A, BIN1, BMP10, BVES, CACNA1C, CACNA1C, CACNA1D, CACNA1G, CACNA1H, CACNA2D1, CACNB2, CALCA, CALM1, CALM2, CALM3, CAMK2D, CASQ2, CAV1, CAV3, CCN2, CELF2, CHGA, CHGA, CHRM2, CLIC2, CORIN, CSRP3, CTNNA3, CXADR, CYP2J2, DES, DLG1, DMD, DMPK, DRD2, DSC2, DSG2, DSP, EDN1, EDN2, EDN3, EDNRA, EDNRB, EHD3, EPAS1, FGF13, FKBP1B, FLNA, FOXN4, FXYD1, GAA, GATA4, GATA4, GCH1, GJA1, GJA5, GJC1, GJC3, GJD3, GLP1R, GLRX3, GPD1L, GRK2, GSK3A, GSTM2, GSTO1, HBEGF, HCN4, HEY2, HOPX, HRC, HSPB7, IL2, IRX3, ISL1, JAK2, JUP, KCNA5, KCND3, KCNE1, KCNE1B, KCNE2, KCNE3, KCNE4, KCNE5, KCNG2, KCNH2, KCNH6, KCNIP2, KCNJ12, KCNJ2, KCNJ3, KCNJ5, KCNN2, KCNQ1, KCNQ1, MC3R, MDM2, MEF2A, MIR1-1, MIR133A1, MIR19A, MIR200C, MIR208A, MIR26A1, MIR30E, MIR328, MIR448, MIR92A1, MYH6, MYH7, MYL2, MYL3, MYL4, NKX2-5, NOS1, NOS1AP, NOS3, NPPA, NUP155, OXT, P2RX4, PDE4B, PDE4D, PDE5A, PIK3CG, PKP2, PLN, POPDC2, PRKACA, PRKACA, RANGRF, RGS2, RGS4, RNF207, RNLS, RYR2, S100A1, SCN10A, SCN1B, SCN2B, SCN3B, SCN4B, SCN5A, SEMA3A, SHOX2, SLC1A1, SLC4A3, SLC8A1, SLC8A2, SLC8A3, SLC9A1, SMAD7, SNTA1, SPTBN4, SPX, SREBF1, SRI, STC1, SUMO1, TACR3, TBX18, TBX2, TBX5, TGFB2, TH, THRA, THRB, TMEM161B, TMEM38A, TMEM38B, TMEM65, TMIGD3, TNF, TNF, TNF, TNF, TNF, TNF, TNF, TNF, TNNI3, TNNI3K, TNNT2, TPM1, TRDN, TRPC1, TRPM4, TRPV1, UCN, YWHAE, YWHAE, ZC3H12A, ZMPSTE24
GOBP_REGULATION_OF_HEART_GROWTH	77	ACACB, AKAP6, BASP1, BMP10, BMPR1A, CAV3, CDK1, CITED2, CTDP1, CTDP1, DUSP6, DUSP9, EDN1, ERBB4, FGF2, FGF20, FGF9, FGFR2, G6PD, GATA6, GLI1, GSK3A, HAMP, HEY2, IGF1, JARID2, KCNK2, MAPK11, MAPK14, MEF2C, MIR1-1, MIR17HG, MIR199A1, MIR199B, MIR19A, MIR19B1, MIR200B, MIR204, MIR208A, MIR222, MIR25, MIR509-1, MIR548C, MIR548C, MIR590, MIR873, MYH6, NKX2-5, NOG, NOTCH1, PARP2, PI16, PIM1, PPARA, PROX1, PTEN, PTEN, RBP4, RBPJ, RGS2, RGS4, RUNX1, SAV1, TBX2, TBX20, TBX5, TGFBR1, TGFBR2, TGFBR3, TOMM70, TP73, VGLL4, WNT2, WT1, YAP1, YY1, ZFPM2
GOBP_REGULATION_OF_HEART_RATE	117	ADA, ADM, ADM2, ADM5, ADRA1A, ADRA1B, ADRA1D, ADRB1, AGT, AGTR2, AGTR2, AKAP9, ANK2, ATP2A2, AVPR1A, BIN1, BVES, CACNA1C, CACNA1C, CACNA1D, CACNA1G, CACNA2D1, CACNB2, CALM1, CALM2, CALM3, CAMK2D, CASQ2, CAV1, CAV3, CTNNA3, DMD, DRD2, DSC2, DSG2, DSP, EDN1, EDN2, EDN3, EDNRA, EDNRB, EPAS1, FKBP1B, GCH1, GJD3, GPD1L, HCN4, HEY2, HRC, ISL1, JUP, KCNA5, KCND3, KCNE1, KCNE1B, KCNE2, KCNE3, KCNE4, KCNE5, KCNH2, KCNH6, KCNJ2, KCNJ3, KCNJ5, KCNQ1, KCNQ1, MC3R, MDM2, MIR1-1, MIR26A1, MIR328, MYH6, MYH7, NOS1AP, NPPA, OXT, PDE4D, PKP2, PLN, POPDC2, PRKACA, PRKACA, RANGRF, RGS4, RNLS, RYR2, SCN10A, SCN1B, SCN2B, SCN3B, SCN4B, SCN5A, SEMA3A, SHOX2, SLC1A1, SLC8A1, SNTA1, SPTBN4, SPX, SREBF1, SRI, TACR3, TMEM161B, TNF, TNF, TNF, TNF, TNF, TNF, TNF, TNF, TNNI3K, TPM1, TRPM4, TRPV1, YWHAE, YWHAE
GOBP_REGULATION_OF_HEART_RATE_BY_CARDIAC_CONDUCTION	42	AKAP9, ANK2, BIN1, CACNA1C, CACNA1C, CACNA1D, CACNA1G, CACNA2D1, CACNB2, CAMK2D, CAV1, CTNNA3, DSC2, DSG2, DSP, HCN4, ISL1, JUP, KCNA5, KCND3, KCNE1, KCNE1B, KCNE2, KCNE3, KCNE4, KCNE5, KCNH2, KCNH6, KCNJ2, KCNJ3, KCNJ5, KCNQ1, KCNQ1, PKP2, SCN1B, SCN2B, SCN3B, SCN4B, SCN5A, TRPM4, YWHAE, YWHAE
GOBP_REGULATION_OF_HEMATOPOIETIC_PROGENITOR_CELL_DIFFERENTIATION	36	ABL1, ANKLE1, CDK6, DHX36, DHX36, DPF2, EIF2AK2, FLCN, FNIP1, FOXC1, HES1, HES5, HES5, HSPA9, ITCH, KDR, KITLG, METTL14, METTL3, MIXL1, MYB, N4BP2L2, NFE2L2, NOTCH1, NUDT21, OSM, PDCD2, PRKDC, PUS7, SETD1A, SOS1, SOS2, SPI1, TCF15, YTHDF2, ZBTB1
GOBP_REGULATION_OF_HEMOPOIESIS	455	ABCB10, ABL1, ACIN1, ACVR1B, ACVR2A, ADA, ADAM8, ADIPOQ, AGER, AGER, AGER, AGER, AGER, AGER, AGER, AMBRA1, ANKRD54, ANXA1, AP3B1, AP3D1, APCS, ARNT, AXL, B2M, B2M, BAD, BCL6, BGLAP, BMP4, BRD1, BTK, BTN2A2, C1QC, CAMK4, CARD11, CARTPT, CASP8, CBFB, CCL19, CCL3, CCL3, CCL3, CCR1, CCR2, CD2, CD27, CD28, CD4, CD46, CD74, CD80, CD83, CD86, CDC73, CDK6, CEACAM1, CEBPB, CIB1, CLDN18, CLPTM1, CNOT4, CR1, CREB1, CRTAM, CSF1, CSF3, CSF3R, CTLA4, CTNNB1, CTNNBIP1, CTR9, CUL4A, CYP26B1, DCSTAMP, DLL1, DLL1, DROSHA, DUSP10, EGR3, EIF6, ERBB2, ESRRA, ETS1, EVI2B, FADD, FAM210B, FANCA, FANCD2, FAXDC2, FBN1, FBXO7, FBXW7, FCGR2B, FCRL3, FES, FGL2, FOS, FOXJ1, FOXN1, FOXO3, FOXP1, FOXP3, FOXP3, FSHB, FSTL3, GABPA, GAS6, GATA1, GATA2, GATA3, GFI1B, GLI2, GLI3, GPR137, GPR137B, GPR171, GPR55, GPR68, H4-16, H4C1, H4C1, H4C1, H4C11, H4C12, H4C12, H4C12, H4C13, H4C14, H4C15, H4C2, H4C3, H4C4, H4C5, H4C6, H4C8, H4C9, HAX1, HCLS1, HIF1A, HLA-B, HLA-B, HLA-B, HLA-B, HLA-B, HLA-B, HLA-DOA, HLA-DOA, HLA-DOA, HLA-DOA, HLA-DOA, HLA-DOA, HLA-DOA, HLA-DRA, HLA-DRA, HLA-DRA, HLA-DRA, HLA-DRA, HLA-DRA, HLA-DRA, HLA-DRA, HLA-DRB1, HLA-DRB1, HLA-DRB1, HLA-DRB1, HLA-DRB1, HLA-DRB1, HLA-G, HLA-G, HLA-G, HLA-G, HLA-G, HLA-G, HLA-G, HLA-G, HLX, HMGB1, HMGB2, HMGB3, HOXA5, HOXA7, HOXA9, HOXB8, HSF1, HSF1, HSPA1A, HSPA1A, HSPA1A, HSPA1A, HSPA1A, HSPA1B, HSPA1B, HSPA1B, HSPA1B, HSPA1B, HSPA9, ID2, IFNA2, IFNB1, IFNG, IFNL1, IHH, IKZF3, IL10, IL12B, IL12RB1, IL15, IL15RA, IL17A, IL17D, IL18, IL1RL2, IL2, IL20, IL23A, IL23R, IL27, IL2RA, IL34, IL36B, IL4, IL4I1, IL4R, IL5, IL7, IL7R, INHA, INHBA, INPP5D, INPP5D, IRF1, IRF4, IRF7, IRF7, ISG15, ITPKB, JAG1, JAK3, KAT2A, KAT7, KITLG, KLF10, KLF13, KLF13, L3MBTL1, LAG3, LDB1, LEF1, LEO1, LGALS1, LGALS3, LGALS9, LIF, LILRB1, LILRB1, LILRB1, LILRB1, LILRB1, LILRB2, LILRB2, LILRB2, LILRB2, LILRB2, LILRB3, LILRB3, LILRB3, LILRB3, LILRB4, LILRB4, LILRB4, LILRB4, LILRB4, LOX, LOXL3, LRRC17, LTF, LYN, MAFB, MALT1, MAPK11, MAPK14, MDK, MED1, MEF2C, MEIS1, MEIS2, METTL3, MIR125B1, MIR145, MIR17HG, MIR21, MIR221, MIR222, MIR223, MIR30B, MITF, MMP14, MPL, MTOR, MTURN, MYB, MYC, MYSM1, NCKAP1L, NDFIP1, NF1, NFAM1, NFKBIA, NFKBID, NFKBIZ, NKAP, NLRP3, NOTCH2, NRARP, OCSTAMP, P4HTM, PAF1, PCID2, PCK1, PF4, PGLYRP1, PGLYRP2, PIAS3, PIK3R1, PIK3R6, PITHD1, PLA2G3, PNP, POU4F1, POU4F2, PPARGC1B, PPP2R3C, PRDM1, PRDX2, PRELID1, PRKCA, PRKCZ, PRKDC, PRMT1, PRMT6, PRXL2A, PSG9, PTK2B, PTN, PTPN2, PTPN6, PTPRC, PTPRC, PURB, RAB7B, RAG1, RAG2, RARA, RARG, RASGRP1, RASSF2, RB1, RBFOX2, RBFOX2, RBM15, RC3H1, RC3H2, RCOR1, RHEX, RHOA, RHOH, RIPK1, RIPK2, RNF41, ROR2, RUNX1, RUNX3, SART1, SASH3, SCIN, SFRP1, SH3RF1, SHH, SLAMF8, SLC46A2, SLC9B2, SMAD7, SMAP1, SOCS1, SOCS5, SOD1, SOS1, SOS2, SOX12, SOX13, SOX4, SPI1, SPINK5, STAT1, STAT3, STAT5B, SYK, TAL1, TBX21, TCF7, TCIM, TCTA, TESC, TESPA1, TFE3, TGFB1, TGFBR2, THPO, TLR3, TLR4, TLR9, TMEM131L, TMEM176A, TMEM176B, TMEM178A, TMEM64, TNF, TNF, TNF, TNF, TNF, TNF, TNF, TNF, TNFAIP6, TNFSF11, TNFSF4, TNFSF9, TOB2, TOX, TRAF6, TREM2, TRIB1, TYROBP, UBASH3B, VNN1, VSIR, WDR61, XBP1, XRCC6, ZAP70, ZBTB1, ZBTB16, ZBTB46, ZBTB7B, ZC3H12A, ZC3H8, ZEB1, ZFP36, ZFP36L1, ZFP36L2, ZFPM1, ZMIZ1, ZNF16, ZNF675, ZNF683
GOBP_REGULATION_OF_HEPATOCYTE_PROLIFERATION	22	CEACAM1, CFLAR, CPB2, FBXW7, FGF1, GLI1, HPN, LIMS2, MDK, MED1, PTN, TNF, TNF, TNF, TNF, TNF, TNF, TNF, TNF, TNFAIP3, WNT3A, XBP1
GOBP_REGULATION_OF_HETEROTYPIC_CELL_CELL_ADHESION	48	ADIPOQ, AGER, AGER, AGER, AGER, AGER, AGER, AGER, APOA1, BMP7, CD44, CEACAM6, CEACAM6, FGA, FGB, FGG, FLOT1, FLOT1, FLOT1, FLOT1, FLOT1, FLOT1, FLOT1, FLOT1, FLOT2, GCNT2, GCNT2, IL10, IL1B, IL1RN, KLF4, LCK, MAP2K5, MAPK7, MBP, MIR221, MYADM, SKAP1, THY1, TNF, TNF, TNF, TNF, TNF, TNF, TNF, TNF, WNK1
GOBP_REGULATION_OF_HIPPO_SIGNALING	22	AJUBA, CIT, DLG5, DLG5, FRMD1, IQCJ-SCHIP1, LIMD1, MAP2K3, MAPK14, MARK3, MOB3B, NEK8, NF2, SCHIP1, SHANK2, SOX11, TIAL1, VGLL4, WTIP, WWC1, WWC2, WWC3
GOBP_REGULATION_OF_HISTONE_DEACETYLATION	47	AKAP8, AKAP8L, APLNR, BCL6, C6orf89, CAMK2D, CTBP1, DR1, FOXP3, FOXP3, ING2, JDP2, KAT14, KAT2A, KDM5A, LRRK2, MAPK8, MBIP, MIR182, NCAPG2, NIPBL, PINK1, PRKD1, PRKD2, PRMT6, RRP8, SAP30BP, SDR16C5, SGF29, SIRT1, SKI, SPHK2, SREBF1, SUV39H1, TADA2A, TADA2A, TADA3, TP53, UCN, USP17L2, USP17L2, USP17L2, VEGFA, WDR5, YEATS2, ZBTB7B, ZZZ3
GOBP_REGULATION_OF_HISTONE_H3_K4_METHYLATION	52	AUTS2, BCOR, BRCA1, CTCFL, CTNNB1, CTR9, DNMT1, DNMT3B, EHMT2, EHMT2, EHMT2, EHMT2, EHMT2, EHMT2, EHMT2, GATA3, GCG, GFI1, HCFC1, KANSL1, KANSL1, KANSL1, KANSL2, KANSL3, KAT8, KDM1A, KMT2A, KMT2E, MACROH2A1, MCRS1, MYB, NELFA, NELFE, NELFE, NELFE, NELFE, NELFE, NELFE, NNMT, OGT, PAXIP1, PHF20, PIH1D1, PRDM9, PRMT6, PYGO2, RTF1, SMAD4, SNW1, WDR5, WDR61, ZNF335
GOBP_REGULATION_OF_HISTONE_H3_K9_METHYLATION	33	ATRX, BRCA1, DMRTC2, DMRTC2, DNMT1, DNMT3B, EHMT2, EHMT2, EHMT2, EHMT2, EHMT2, EHMT2, EHMT2, H1-5, JARID2, KDM1A, KDM3A, KDM4A, KDM4C, KDM4D, LMNA, MECP2, MYB, PAX5, PIH1D1, PRDM12, RIF1, SETD7, SIRT1, SMARCB1, SMARCB1, ZNF274, ZNF304
GOBP_REGULATION_OF_HISTONE_METHYLATION	100	AASS, ATRX, AUTS2, BCOR, BRCA1, BRD4, CHTOP, CTCF, CTCFL, CTNNB1, CTR9, DMRTC2, DMRTC2, DNMT1, DNMT3B, EHMT2, EHMT2, EHMT2, EHMT2, EHMT2, EHMT2, EHMT2, EZHIP, FAM47E, GATA3, GCG, GFI1, H1-5, HCFC1, IWS1, JARID2, KANSL1, KANSL1, KANSL1, KANSL2, KANSL3, KAT8, KDM1A, KDM3A, KDM4A, KDM4C, KDM4D, KMT2A, KMT2E, KPNA7, KPNA7, LMNA, MACROH2A1, MCRS1, MECP2, MLLT6, MLLT6, MTF2, MTHFR, MYB, NELFA, NELFE, NELFE, NELFE, NELFE, NELFE, NELFE, NNMT, NSD1, NSD3, OGT, PAF1, PAX5, PAXBP1, PAXBP1, PAXIP1, PHF1, PHF1, PHF1, PHF19, PHF20, PIH1D1, PRDM12, PRDM9, PRMT6, PYGO2, RIF1, RNF20, RRP8, RTF1, SETD7, SIRT1, SMAD4, SMARCB1, SMARCB1, SNW1, SUPT6H, SUV39H1, TET1, TTLL12, WDR5, WDR61, ZNF274, ZNF304, ZNF335
GOBP_REGULATION_OF_HISTONE_MODIFICATION	205	AASS, AKAP8, AKAP8L, APLNR, ARID5A, ARRB1, ATG5, ATM, ATRX, AUTS2, BCL6, BCOR, BRCA1, BRD4, BRD7, C6orf89, CAMK1, CAMK2D, CDK9, CHEK1, CHTOP, CTBP1, CTCF, CTCFL, CTNNB1, CTR9, DMRTC2, DMRTC2, DNMT1, DNMT3B, DR1, EHMT2, EHMT2, EHMT2, EHMT2, EHMT2, EHMT2, EHMT2, EID1, EZHIP, FAM47E, FLCN, FMR1, FOXP3, FOXP3, GATA2, GATA3, GCG, GFI1, GLYR1, H1-5, HCFC1, HDAC5, HPF1, IGF2, IL1B, ING2, ISL1, IWS1, JARID2, JDP2, KANSL1, KANSL1, KANSL1, KANSL2, KANSL3, KAT14, KAT2A, KAT7, KAT8, KDM1A, KDM3A, KDM4A, KDM4C, KDM4D, KDM5A, KMT2A, KMT2E, KPNA7, KPNA7, LIF, LMNA, LRRK2, MACROH2A1, MAPK3, MAPK8, MBIP, MCRS1, MECP2, MIR182, MLLT6, MLLT6, MTF2, MTHFR, MUC1, MYB, MYOCD, NAP1L2, NCAPG2, NELFA, NELFE, NELFE, NELFE, NELFE, NELFE, NELFE, NFYA, NFYB, NFYC, NIPBL, NNMT, NOC2L, NOS1, NSD1, NSD3, OGT, OTUB1, OTUB2, OTUB2, PAF1, PARG, PARK7, PAX5, PAXBP1, PAXBP1, PAXIP1, PHF1, PHF1, PHF1, PHF19, PHF20, PIH1D1, PINK1, PIWIL2, PPARGC1A, PPP4C, PPP4R2, PPP4R3B, PRDM12, PRDM9, PRKD1, PRKD2, PRMT6, PYGO2, RAPGEF3, RIF1, RNF20, RNF40, RPS6KA4, RPS6KA5, RRP8, RTF1, RUVBL2, SAP30BP, SART3, SDR16C5, SET, SETD5, SETD7, SGF29, SIN3A, SIRT1, SKI, SMAD4, SMARCB1, SMARCB1, SNAI2, SNCA, SNW1, SPHK2, SPI1, SREBF1, SUPT6H, SUV39H1, TADA2A, TADA2A, TADA2B, TADA3, TAF7, TET1, THAP7, TP53, TRIP12, TTLL12, TWIST1, UBE2B, UBE2N, UBR5, UCN, USP17L2, USP17L2, USP17L2, VEGFA, WBP2, WDR5, WDR61, WDR70, YEATS2, ZBTB7B, ZMPSTE24, ZNF274, ZNF304, ZNF335, ZNF451, ZZZ3
GOBP_REGULATION_OF_HOMOTYPIC_CELL_CELL_ADHESION	46	ABAT, ADAMTS18, ALOX12, ANK3, BLK, BLK, C1QTNF1, CCL5, CCL5, CD9, CEACAM1, CELA2A, CTSG, DMTN, EMILIN2, F11R, FGG, GP6, GP6, GP6, GP6, GP6, GP6, GP6, GP6, GP6, GP6, IL6, IL6ST, JAK1, JAK2, LYN, MMRN1, PDPN, PLAUR, PRKCA, PRKCD, PRKCQ, PRKG1, RDX, SERPINE2, SH2B3, SYK, TNFSF11, UBASH3B, ZNF703
GOBP_REGULATION_OF_HORMONE_BIOSYNTHETIC_PROCESS	22	ADM, ARNT, ATP1A1, BMP2, BMP5, BMP6, CLCN2, CYP27B1, DAB2, DGKQ, DKK3, EGR1, FFAR3, GFI1, H6PD, HIF1A, IGF1R, NFKB1, POR, REST, STC2, WNT4
GOBP_REGULATION_OF_HORMONE_METABOLIC_PROCESS	36	ADM, AKR1C3, ARNT, ATP1A1, BMP2, BMP5, BMP6, CLCN2, CYP27B1, DAB2, DGKQ, DKK3, DUOXA1, DUOXA2, EGR1, FFAR3, GAL, GATA3, GFI1, GNB3, H6PD, HIF1A, HPN, IGF1R, NFKB1, PAX8, POR, PRMT3, RDH10, REST, SLCO1C1, STC2, STUB1, TCF7L2, WNT4, ZMPSTE24
GOBP_REGULATION_OF_HORMONE_SECRETION	270	AACS, ABAT, ABCA12, ABCC8, ACSL4, ACVR1C, ADCY5, ADCY8, ADCYAP1, ADIPOQ, ADORA1, ADRA2A, AGT, AGTR1, AIMP1, ALOX5, ALOX5, ANO1, ANXA1, ARNTL, BAD, BAIAP3, BLK, BLK, BMP6, BMP8A, BRSK2, C1QTNF1, C1QTNF12, C1QTNF3, C2CD2L, CAPN10, CARTPT, CASR, CCKAR, CCL5, CCL5, CCN3, CD38, CDK16, CELA2A, CFTR, CHD7, CHGA, CHGA, CLOCK, CNR1, CPT1A, CREB1, CRH, CRHBP, CRHR1, CRHR1, CRHR1, CRY1, CRY2, CYP19A1, DAB2, DOC2B, DOC2B, DOC2B, DRD2, EDN1, EDN3, EFNA5, EIPR1, ENSA, EPHA5, FAM3D, FFAR1, FFAR2, FFAR3, FFAR4, FGA, FGB, FGF23, FGG, FKBP1B, FOXA2, FOXL2, G6PC2, G6PC2, GABBR1, GABBR1, GABBR1, GABBR1, GABBR1, GABBR1, GABBR1, GAL, GALR1, GCG, GCK, GDF9, GHRH, GHRHR, GHRL, GHSR, GIP, GIPR, GJA1, GLUD1, GLUL, GPER1, GPLD1, GPR27, GPR68, GRP, HADH, HCAR2, HFE, HIF1A, HLA-DRB1, HLA-DRB1, HLA-DRB1, HLA-DRB1, HLA-DRB1, HLA-DRB1, HMGN3, HNF4A, HTR1A, HTR2C, ICA1, IFNG, IL11, IL1B, IL6, ILDR1, INHA, INHBA, INHBB, INS, IRS1, IRS2, ISL1, JAGN1, JAK2, KCNA5, KCNB1, KCNJ11, KDM5B, KISS1, KLF7, LEP, LIF, LRP5, LRP5L, LRRC8A, MCU, MIDN, MPC2, MTNR1B, MYRIP, NDUFAF2, NEUROD1, NKX3-1, NKX6-1, NLGN2, NLGN2, NMB, NNAT, NOS2, NPVF, NR0B2, NR1D1, NR1H4, OPRK1, OSBP, OSM, OXCT1, P2RY1, PASK, PAX8, PCK2, PCK2, PDX1, PER2, PFKFB2, PFKL, PFKM, PICK1, PIM3, PLA2G3, PLA2G6, POMC, PPARD, PPARG, PPP3CA, PPP3CB, PRKCE, PRKN, PSMD9, PTPN11, RAB11FIP1, RAB11FIP3, RAB11FIP3, RAB11FIP5, RAB8B, RASL10B, RBP4, REN, REST, RETN, RFX3, RFX6, RPH3AL, RPH3AL, RPH3AL, SCG5, SCG5, SCG5, SCT, SCT, SELENOT, SERP1, SFRP1, SIDT2, SIRT4, SLC16A1, SLC16A1, SLC30A8, SLC8B1, SLC9B2, SMAD4, SNAP25, SNX4, SNX6, SOX11, SOX4, SPINK1, SPP1, SREBF1, SRI, SSTR5, STX1A, STX4, STXBP4, SYT7, SYT9, SYTL4, TACR1, TACR2, TCF7L2, TCIRG1, TFAP2B, TFR2, TM7SF3, TMF1, TNF, TNF, TNF, TNF, TNF, TNF, TNF, TNF, TNFSF11, TRH, TRPM2, TRPM4, UCN, UCN3, UCP2, UQCC2, VAMP2, VAMP3, VAMP7, VAMP8, VSNL1, ZBED6
GOBP_REGULATION_OF_HUMORAL_IMMUNE_RESPONSE	60	A2M, ACOD1, C1QBP, C3, C4BPA, C4BPB, CCR7, CD46, CD55, CD59, CD5L, CFH, CR1, CR1L, CR2, CXCL13, FCER2, FCGR2B, FOXJ1, GATA6, HPX, IL17A, IL17F, IL1B, KLK3, KLK5, KLK7, LTA, LTA, LTA, LTA, LTA, LTA, LTA, MIR520B, MIR520E, NOD2, PGC, PHB, PHB2, PPP2R3C, PTPN6, PTPRC, PTPRC, SERPING1, SPINK5, SPNS2, SUSD4, TNF, TNF, TNF, TNF, TNF, TNF, TNF, TNF, TREM2, VSIG4, ZP3, ZP4
GOBP_REGULATION_OF_HUMORAL_IMMUNE_RESPONSE_MEDIATED_BY_CIRCULATING_IMMUNOGLOBULIN	32	C4BPA, C4BPB, CD46, CD55, CR1, CR1L, CR2, FCER2, FCGR2B, FOXJ1, HPX, LTA, LTA, LTA, LTA, LTA, LTA, LTA, NOD2, PTPN6, PTPRC, PTPRC, SUSD4, TNF, TNF, TNF, TNF, TNF, TNF, TNF, TNF, TREM2
GOBP_REGULATION_OF_HYDROGEN_PEROXIDE_METABOLIC_PROCESS	23	CTNS, DUOXA1, DUOXA2, FYN, HDAC6, HP, MMP3, MPV17L, MPV17L, MPV17L, MPV17L, MT-CO2, MT3, MTCO2P12, NOXA1, NOXO1, PINK1, PRDX2, RAC1, RAC2, SNCA, SOD2, ZNF205
GOBP_REGULATION_OF_ICOSANOID_SECRETION	24	AVPR1B, CYP4A11, CYP4F2, EDN1, IL1A, IL1B, MAP2K6, MIF, MIF, NTSR1, OXT, P2RX4, P2RX7, PLA2G10, PLA2G10, PLA2G3, PLA2G4A, PLA2G6, PLA2R1, PTGES, SSTR4, SYK, TNFRSF11A, TNFSF11
GOBP_REGULATION_OF_IMMUNOGLOBULIN_PRODUCTION	92	APLF, ATAD5, BCL6, C17orf99, CD22, CD28, CD40, CD40LG, CD86, CGAS, CLCF1, CR1, DNAJB9, EPHB2, EXOSC3, EXOSC6, FCGR2B, FCRL3, FOXP3, FOXP3, GPI, GPI, HLA-E, HLA-E, HLA-E, HLA-E, HLA-E, HLA-E, HLA-E, HMCES, HPX, IL10, IL13, IL13RA2, IL2, IL21, IL27RA, IL27RA, IL4, IL4R, IL5, IL6, KMT5B, KMT5C, MAD2L2, MLH1, MSH2, MZB1, NDFIP1, NSD2, PARP3, PAXIP1, PHB, PHB2, PKN1, PTPRC, PTPRC, RBP4, RIF1, SASH3, SHLD1, SHLD2, SHLD3, SLC15A4, STAT6, STX4, SUPT6H, TBX21, TFRC, TGFB1, THOC1, TLR9, TMBIM6, TNF, TNF, TNF, TNF, TNF, TNF, TNF, TNF, TNFRSF4, TNFSF13, TNFSF4, TP53BP1, TRAF2, TRAF6, TREX1, VAMP3, XBP1, XCL1, ZPBP2
GOBP_REGULATION_OF_INCLUSION_BODY_ASSEMBLY	26	BAG5, CDC34, CLU, DNAJA4, DNAJB1, DNAJB2, DNAJB6, DNAJB8, HSF1, HSF1, HSPA1A, HSPA1A, HSPA1A, HSPA1A, HSPA1A, HSPA1B, HSPA1B, HSPA1B, HSPA1B, HSPA1B, HSPA2, PSMC5, PSMC6, SACS, SNCAIP, SORL1
GOBP_REGULATION_OF_INFLAMMATORY_RESPONSE	464	ABCC1, ABCC1, ABHD12, ACE, ACE2, ACOD1, ACP5, ADA, ADAM8, ADAMTS12, ADAMTS12, ADIPOQ, ADORA1, ADORA2A, ADORA2B, AGER, AGER, AGER, AGER, AGER, AGER, AGER, AGT, AGTR1, AHSG, AKNA, ALOX15, ALOX5, ALOX5, ALOX5AP, ANXA1, AOAH, APCS, APOA1, APOE, APP, AREL1, ASH1L, ATM, BAP1, BCL6, BCL6B, BCR, BIRC2, BIRC3, BRD4, BST1, BTK, C1QTNF12, C1QTNF3, C2CD4A, C2CD4B, C3, CALCRL, CAMK2N1, CASP1, CASP12, CASP4, CASP5, CCL1, CCL24, CCL3, CCL3, CCL3, CCL5, CCL5, CCN3, CCN4, CCR2, CCR7, CD200, CD200R1, CD200R1L, CD28, CD47, CD81, CDH5, CDK19, CEBPA, CEBPB, CELF1, CLOCK, CMA1, CNR1, CNR2, CREB3L3, CST7, CTSC, CX3CL1, CXCL17, CYLD, CYP19A1, DAGLA, DAGLB, DDT, DDT, DEFB114, DHX9, DNASE1, DNASE1L3, DROSHA, DUOXA1, DUOXA2, DUSP10, EDNRB, ELANE, ELANE, ENPP3, ESR1, ETS1, F12, FABP4, FANCA, FANCD2, FCGR2B, FEM1A, FFAR2, FFAR3, FFAR4, FGR, FNDC4, FOXF1, FOXP1, FOXP3, FOXP3, FPR2, FURIN, FUT7, FYN, GATA3, GBA, GBA, GGT1, GGT2, GGT3P, GHRL, GHSR, GIT1, GPER1, GPR31, GPR4, GPRC5B, GPS2, GPS2, GPSM3, GPSM3, GPSM3, GPSM3, GPSM3, GPSM3, GPSM3, GPSM3, GPX1, GPX4, GRN, GSTP1, HAMP, HCK, HGF, HLA-DRB1, HLA-DRB1, HLA-DRB1, HLA-DRB1, HLA-DRB1, HLA-DRB1, HLA-E, HLA-E, HLA-E, HLA-E, HLA-E, HLA-E, HLA-E, HYAL2, IDO1, IFI35, IFNG, IGF1, IL10, IL12B, IL13, IL15, IL16, IL17RA, IL18, IL1B, IL1R1, IL1RL1, IL1RL2, IL2, IL20, IL20RB, IL21, IL22RA2, IL23A, IL2RA, IL33, IL37, IL4, IL6, IL6ST, INS, IRF3, ISL1, ITGA2, JAK2, KARS1, KLF4, KLKB1, KRT1, LACC1, LBP, LDLR, LGALS1, LILRA5, LILRA5, LILRA5, LILRA5, LILRA5, LPCAT3, LPL, LRFN5, LRRC19, LRRK2, LTA, LTA, LTA, LTA, LTA, LTA, LTA, LYN, MACIR, MAPK13, MAPK14, MAPK7, MAS1, MCPH1, MCPH1, MDK, MEFV, METRNL, METRNL, MFHAS1, MFHAS1, MGLL, MGST2, MIR105-1, MIR126, MIR128-1, MIR138-1, MIR141, MIR142, MIR144, MIR145, MIR146A, MIR149, MIR15A, MIR15B, MIR16-1, MIR181A2, MIR181B1, MIR181C, MIR181C, MIR187, MIR195, MIR199A1, MIR19A, MIR19B1, MIR204, MIR205, MIR206, MIR20A, MIR21, MIR22, MIR221, MIR222, MIR223, MIR26A1, MIR30C2, MIR31, MIR361, MIR3909, MIR488, MIR590, MIR657, MIR6869, MIR766, MIR920, MIR92A1, MIRLET7G, MKRN2, MMP26, MMP3, MMP8, MMP9, MVK, MYD88, NAPEPLD, NAPEPLD, NCF1, NDFIP1, NEAT1, NFKB1, NFKBIA, NFKBIZ, NINJ1, NKG7, NLRC3, NLRP1, NLRP10, NLRP10, NLRP10, NLRP12, NLRP3, NLRP6, NLRX1, NMI, NOD2, NPY, NPY5R, NR1D1, NR1D2, NR1H3, NR1H4, NT5E, NUPR1, OSM, OSMR, OTULIN, PARK7, PBK, PDCD4, PDE2A, PGLYRP1, PGLYRP2, PIK3AP1, PIK3CG, PLA2G10, PLA2G10, PLA2G2A, PLA2G2D, PLA2G3, PLA2G7, PLCG1, PLCG2, PLK2, PPARA, PPARD, PPARG, PRKCD, PROC, PSMA1, PSMA6, PSMB4, PTGER3, PTGER4, PTGES, PTGIS, PTGS2, PTPN2, PTPRC, PTPRC, PYCARD, PYDC2, RABGEF1, RB1, RELA, RHBDD3, RHBDF2, RICTOR, RIPK1, RORA, RPS19, S100A12, S100A8, S100A9, SAA1, SAA1, SBNO2, SBNO2, SCGB1A1, SELE, SELENOS, SEMA7A, SEMA7A, SERPINE1, SERPINF1, SERPINF1, SETD4, SETD6, SHARPIN, SHPK, SIGLEC10, SIRPA, SLAMF8, SMAD3, SMPDL3B, SNCA, SNX4, SNX6, SOCS3, SOCS5, SOD1, SPATA2, SPHK1, SRC, STAP1, STAT5B, STING1, STING1, STK39, SUCNR1, SYK, SYT11, TAFA3, TEK, TLR10, TLR2, TLR3, TLR4, TLR7, TLR9, TMSB4X, TNF, TNF, TNF, TNF, TNF, TNF, TNF, TNF, TNFAIP3, TNFAIP6, TNFAIP8L2, TNFRSF11A, TNFRSF1A, TNFRSF1B, TNFSF11, TNFSF4, TNIP1, TRADD, TREM2, TREX1, TRPV4, TSLP, TTBK1, TYRO3, UFL1, USP18, VAMP2, VAMP3, VAMP7, VAMP8, VPS35, WFDC1, WNT5A, XCL1, XIAP, YES1, ZBP1, ZFP36, ZP3, ZYX, ZYX
GOBP_REGULATION_OF_INFLAMMATORY_RESPONSE_TO_ANTIGENIC_STIMULUS	69	BTK, C3, CCR7, CD28, CD81, CNR1, FCGR2B, FGR, FURIN, FUT7, FYN, GPX1, HCK, HLA-DRB1, HLA-DRB1, HLA-DRB1, HLA-DRB1, HLA-DRB1, HLA-DRB1, HLA-E, HLA-E, HLA-E, HLA-E, HLA-E, HLA-E, HLA-E, IL10, IL12B, IL20RB, KARS1, LTA, LTA, LTA, LTA, LTA, LTA, LTA, LYN, MAPK14, MIR105-1, MIR19A, MIR19B1, MIR6869, MKRN2, NLRP6, NOD2, NPY, NPY5R, PARK7, PLA2G2D, PLCG1, PLK2, PSMA1, PSMB4, RHBDF2, SELENOS, SRC, SYK, TNF, TNF, TNF, TNF, TNF, TNF, TNF, TNF, TREM2, YES1, ZP3
GOBP_REGULATION_OF_INNATE_IMMUNE_RESPONSE	354	A2M, ACOD1, ADAM8, ADAR, AIM2, AKIRIN2, AP1G1, APOE, APPL1, APPL2, ARG1, ARRB2, BANF1, BIRC2, BIRC3, CACTIN, CADM1, CARD9, CASP6, CASP8, CCL5, CCL5, CD160, CD1D, CD226, CD96, CDC37, CEACAM1, CFH, CGAS, CLEC12B, CLEC6A, CLEC7A, CLNK, CNOT7, COCH, CR1, CREBBP, CRK, CRTAM, DCST1, DHX58, DHX9, DRD2, DUSP10, EP300, ERAP1, EREG, FADD, FAM3A, FCGR2B, FCN1, FFAR2, FGR, FPR2, FYN, GBP5, GFER, GRN, HAVCR2, HCK, HEXIM1, HLA-A, HLA-A, HLA-A, HLA-A, HLA-A, HLA-A, HLA-A, HLA-A, HLA-B, HLA-B, HLA-B, HLA-B, HLA-B, HLA-B, HLA-E, HLA-E, HLA-E, HLA-E, HLA-E, HLA-E, HLA-E, HLA-F, HLA-F, HLA-F, HLA-F, HLA-F, HLA-F, HLA-F, HLA-G, HLA-G, HLA-G, HLA-G, HLA-G, HLA-G, HLA-G, HLA-G, HMGB1, HMGB2, HPX, HSP90AA1, HSP90AB1, IFI16, IFI35, IFNB1, IFNK, IKBKB, IKBKE, IL12A, IL12B, IL21, INS, IRAK3, IRF1, IRF3, IRF7, IRF7, IRGM, ISG15, KIR2DL4, KIR2DL4, KIR2DL4, KIR2DL4, KIR2DL4, KIR2DL4, KIR2DL4, KIR2DL4, KIR2DL4, KIR2DL4, KIR2DL4, KIR2DL4, KIR2DL4, KIR2DL4, KIR2DL4, KIR2DL4, KIR2DL4, KIR2DL4, KIR2DL4, KIR2DL4, KIR2DL4, KIR2DL4, KIR2DL4, KIR2DL4, KIR2DL4, KIR2DL4, KIR2DL4, KIR2DL4, KIR2DL4, KIR2DL4, KIR2DL4, KIR2DL4, KIR2DL4, KIR2DL4, KIR2DL4, KIR2DL4, KIR2DL4, KIR2DL4, KIR2DL4, KIR2DL4, KIR2DL4, KIR2DS2, KIR2DS2, KIR2DS2, KIR2DS2, KIR2DS2, KIR2DS2, KIR2DS2, KIR2DS2, KIR2DS2, KIR2DS2, KIR2DS2, KIR2DS2, KIR2DS2, KLRC1, KLRC2, KLRC3, KLRC3, KLRC4, KLRC4-KLRK1, KLRD1, KLRK1, LAG3, LAMP1, LBP, LEP, LGALS9, LILRA2, LILRA2, LILRA2, LILRA2, LILRB1, LILRB1, LILRB1, LILRB1, LILRB1, LRP8, LSM14A, LSM14A, LYAR, LYN, MAP3K7, MATR3, MATR3, MAVS, MBL2, MED1, METTL3, MICA, MICA, MICA, MICA, MICA, MIR181B1, MIR21, MIR520B, MIR520E, MMP12, MNDA, MUL1, N4BP1, NCF1, NCR1, NCR1, NCR1, NCR1, NCR1, NCR1, NCR1, NCR1, NCR1, NCR1, NCR1, NCR1, NCR1, NCR1, NCR1, NCR1, NCR1, NCR1, NCR3, NCR3, NCR3, NCR3, NCR3, NCR3, NCR3, NCR3, NECTIN2, NFE2L2, NLRC3, NLRC4, NLRC5, NLRX1, NMI, NOD2, NONO, NR1H2, NR1H3, OAS1, OAS3, OTOP1, PAK1, PAK2, PAK3, PARP14, PARP9, PIK3R6, PLA2G5, PLCG2, PLSCR1, POLR3B, POLR3C, POLR3D, POLR3F, POLR3G, PPARG, PQBP1, PRKDC, PSPC1, PTPN1, PTPN11, PTPN2, PTPN22, PTPN6, PVR, PYCARD, PYHIN1, RAET1E, RAET1G, RASGRP1, RBM14, RIOK3, RNF135, RNF185, RPS19, SAMHD1, SERPINB4, SERPINB9, SERPING1, SFPQ, SH2D1A, SH2D1B, SIN3A, SLAMF6, SLAMF8, SLC15A4, SOCS1, SPI1, SRC, STAT2, STAT5B, STING1, STING1, SUSD4, SYK, TASL, TBK1, TIRAP, TKFC, TLR4, TLR8, TNFAIP3, TOMM70, TRAF6, TRAFD1, TREM2, TREX1, TRIM21, TRIM41, TRIM5, TRIM56, TRIM6, TRIM62, TTLL12, TXK, TYRO3, TYROBP, UBE2K, USP15, USP18, USP27X, USP29, VAV1, VSIG4, WNT5A, XIAP, XRCC5, XRCC6, YTHDF2, YTHDF3, ZBP1, ZCCHC3, ZNFX1
GOBP_REGULATION_OF_INSULIN_LIKE_GROWTH_FACTOR_RECEPTOR_SIGNALING_PATHWAY	24	AR, BMP2, BMP5, CDH3, CILP, GH1, GHRH, GHRHR, GHSR, IGF1, IGFBP1, IGFBP2, IGFBP3, IGFBP4, IGFBP5, IGFBP6, MIR1-1, MIR29C, MYORG, NKX3-1, PHIP, TRIM72, WNT1, ZFAND2B
GOBP_REGULATION_OF_INSULIN_RECEPTOR_SIGNALING_PATHWAY	70	ADIPOR1, AGT, AHSG, BAIAP2L1, C1QTNF12, CCND3, CDK4, ENPP1, ERFE, FFAR3, FUT7, GKAP1, GNAI2, GPR21, GRB10, GRB14, GRB7, GSK3A, IGF2, IL1B, INPP5K, INS, IRS1, KANK1, LEP, MIR103A1, MIR107, MIR1271, MIR15B, MIR195, MSTN, MZB1, NCK1, NCOA5, NR1H4, NUCKS1, OGT, OSBPL8, PID1, PIK3R1, PIP4K2A, PIP4K2B, PIP4K2B, PIP4K2C, PRKAA1, PRKCB, PRKCD, PRKCQ, PRKCZ, PTPN1, PTPN11, PTPN2, PTPRE, RPS6KB1, SERPINA12, SESN3, SIK2, SIRT1, SLC27A4, SNX5, SOCS1, SOCS3, SORBS1, SORL1, SRC, TNS2, TRIM72, TSC2, VWA2, ZBTB7B
GOBP_REGULATION_OF_INSULIN_SECRETION	171	AACS, ABAT, ABCA12, ABCC8, ACSL4, ACVR1C, ADCY5, ADCY8, ADRA2A, ALOX5, ALOX5, ANO1, ARNTL, BAD, BAIAP3, BLK, BLK, BMP8A, BRSK2, C1QTNF12, C2CD2L, CAPN10, CARTPT, CASR, CCL5, CCL5, CCN3, CD38, CDK16, CELA2A, CFTR, CHGA, CHGA, CLOCK, CNR1, CPT1A, DOC2B, DOC2B, DOC2B, DRD2, EFNA5, EIPR1, ENSA, EPHA5, FAM3D, FFAR1, FKBP1B, FOXA2, G6PC2, G6PC2, GCG, GCK, GHRL, GHSR, GIP, GIPR, GLUD1, GLUL, GPER1, GPLD1, GPR27, GPR68, HADH, HIF1A, HLA-DRB1, HLA-DRB1, HLA-DRB1, HLA-DRB1, HLA-DRB1, HLA-DRB1, HMGN3, HNF4A, ICA1, IFNG, IL1B, IL6, INHBB, IRS1, IRS2, ISL1, JAGN1, JAK2, KCNA5, KCNB1, KCNJ11, KLF7, LEP, LRP5, LRP5L, LRRC8A, MCU, MIDN, MPC2, MTNR1B, MYRIP, NDUFAF2, NEUROD1, NKX6-1, NLGN2, NLGN2, NNAT, NOS2, NR0B2, NR1D1, NR1H4, OSBP, OXCT1, PCK2, PCK2, PDX1, PER2, PFKFB2, PFKL, PFKM, PICK1, PIM3, PLA2G6, PPARD, PPP3CA, PPP3CB, PRKCE, PRKN, PSMD9, PTPN11, RBP4, REST, RFX3, RFX6, RPH3AL, RPH3AL, RPH3AL, SERP1, SFRP1, SIDT2, SIRT4, SLC16A1, SLC16A1, SLC30A8, SLC8B1, SLC9B2, SNAP25, SOX4, SREBF1, SRI, SSTR5, STX1A, STX4, STXBP4, SYT7, SYT9, SYTL4, TCF7L2, TCIRG1, TFAP2B, TM7SF3, TNF, TNF, TNF, TNF, TNF, TNF, TNF, TNF, TRH, TRPM2, TRPM4, UCN3, UCP2, UQCC2, VSNL1, ZBED6
GOBP_REGULATION_OF_INSULIN_SECRETION_INVOLVED_IN_CELLULAR_RESPONSE_TO_GLUCOSE_STIMULUS	55	ABCA12, ADCY5, ADCY8, ADRA2A, ANO1, BAD, BAIAP3, BRSK2, C1QTNF12, C2CD2L, CDK16, CFTR, EFNA5, EPHA5, FKBP1B, FOXA2, GCG, GHRL, GPLD1, GPR27, GPR68, HIF1A, HLA-DRB1, HLA-DRB1, HLA-DRB1, HLA-DRB1, HLA-DRB1, HLA-DRB1, HMGN3, JAGN1, KLF7, LRP5, LRP5L, MPC2, NDUFAF2, NR1D1, NR1H4, OSBP, OXCT1, PDX1, PIM3, PLA2G6, PPARD, PPP3CB, PRKCE, RFX6, SIDT2, SLC9B2, SRI, STX4, STXBP4, TRPM4, UCP2, VSNL1, ZBED6
GOBP_REGULATION_OF_INTRACELLULAR_ESTROGEN_RECEPTOR_SIGNALING_PATHWAY	36	AR, BRCA1, CARM1, CNOT1, CNOT2, CNOT9, CYP7B1, DDRGK1, DNAAF4, FOXA1, FOXH1, ISL1, KANK2, KMT2D, LATS1, LBH, MED1, PAGR1, PAK1, PARP1, PHB2, SKP2, SRARP, SRC, STRN3, TP63, UBA5, UFL1, UFM1, UFSP2, VPS11, VPS11, VPS18, WBP2, YAP1, ZNF366
GOBP_REGULATION_OF_INTRACELLULAR_PROTEIN_TRANSPORT	240	ABLIM3, ADIPOQ, AKAP5, AKT2, ANGPT1, ANK3, ANP32B, APOD, ARHGAP44, ARIH2, ATG13, ATP13A2, ATP5IF1, ATP5IF1, B3GAT3, BAG3, BAG4, BAP1, BARD1, BBC3, BCAP31, BCAS3, BMP4, BNIP3L, BRSK2, C11orf65, C2CD5, CABP1, CAMK1, CD36, CD81, CDC42, CDH1, CDK1, CDK5, CDK5R1, CEMIP, CEP131, CEP290, CHP1, CHP2, CHRM1, CIB1, CRYZL2P-SEC16B, CSNK2A2, CTDSPL2, DERL2, DERL3, DERL3, DMAP1, DMTN, DNAJC27, ECT2, EDEM1, EDEM2, EFCAB7, EMD, ERBB2, ERGIC3, ERLEC1, FBXW7, FERMT1, FIS1, FLNA, FRAT1, FYN, FZD5, GAS6, GCC2, GDI1, GLI3, GRIPAP1, GSK3A, GSK3B, GZMB, HAX1, HCLS1, HDAC3, HPCA, HPS4, HRAS, HRAS, HSP90AB1, HSPA1L, HSPA1L, HSPA1L, HSPA1L, HSPA1L, HTRA2, HUWE1, HYAL2, ICE1, IFI27, IFI27, IFNG, IL1B, INPP5K, INSIG1, IPO5, ITGAM, ITGB1BP1, ITGB2, JAK2, JUP, KCNB1, KCNE1, KIF20B, LCP1, LEP, LEPROT, LMAN1, LRRK2, MAPK14, MAPK8, MAVS, MDFIC, MFF, MICALL2, MIEF1, MIEF1, MIEF2, MIEF2, MTCL1, MYO1C, NDEL1, NF1, NMT1, NOLC1, NPEPPS, NUP54, NUP58, OAZ1, OAZ2, OAZ3, OS9, PARK7, PARL, PCM1, PCNT, PDCD10, PDCD5, PDZK1, PIK3R1, PIK3R2, PINK1, PKIA, PKIG, PLK3, PPM1A, PRKAA1, PRKACA, PRKACA, PRKCD, PRKD1, PRKN, PRNP, PRR5L, PSEN1, PTGS2, PTPN1, PTPN11, PTPN14, RAB23, RAB29, RAC2, RAN, RANGAP1, RAPGEF3, RBM22, RHOU, RHOU, RIPOR1, RNF31, RNF31, RUFY3, SAE1, SAR1A, SAR1B, SEC16B, SFN, SH3GLB1, SH3TC2, SHH, SIAH3, SIRT7, SLC1A1, SLC35D3, SLC51B, SMAD3, SMO, SORL1, SP100, SREBF1, SREBF2, STOM, SUFU, SUMO1, SVIP, TAMALIN, TARDBP, TCAF1, TCAF2, TCF7L2, TENM1, TGFB1, TM9SF4, TMEM30A, TMEM30B, TOMM7, TPR, TRIM28, TXN, UBAC2, UBE2D3, UBE2G2, UBE2J1, UBE2J2, UBE2L3, UBL4B, UBL5, UBR5, UFM1, UHMK1, USP17L2, USP17L2, USP17L2, USP36, VAMP2, VPS11, VPS11, XPO1, XPO4, YOD1, YWHAE, YWHAE, ZC3H12A, ZDHHC2, ZFAND1, ZIC1, ZPR1
GOBP_REGULATION_OF_INTRACELLULAR_STEROID_HORMONE_RECEPTOR_SIGNALING_PATHWAY	73	AR, ARNTL, BRCA1, CALR, CARM1, CLOCK, CNOT1, CNOT2, CNOT9, CRY1, CRY2, CYP7B1, DAB2, DDRGK1, DDX5, DNAAF4, EP300, FOXA1, FOXH1, FOXP1, GHRHR, HDAC1, HDAC6, HEYL, ISL1, KANK2, KDM1A, KDM4C, KDM5D, KMT2D, LATS1, LBH, LMO3, MED1, NCOR1, NCOR2, NODAL, NR0B1, PAGR1, PAK1, PARK7, PARP1, PER1, PHB, PHB2, PIAS2, PKN1, PRMT2, RHOA, RNF14, RNF6, SAFB2, SFRP1, SIRT1, SKP2, SMARCA4, SRARP, SRC, STRN3, TCF21, TP63, TRIM68, UBA5, UFL1, UFM1, UFSP2, VPS11, VPS11, VPS18, WBP2, YAP1, ZBTB7A, ZNF366
GOBP_REGULATION_OF_INTRACELLULAR_TRANSPORT	352	AAAS, ABCA12, ABCA2, ABLIM3, ACTN2, ADIPOQ, AKAP5, AKAP8L, AKT2, ANGPT1, ANK3, ANP32B, ANTKMT, ANXA2, APOD, ARFIP1, ARHGAP1, ARHGAP44, ARIH2, ARV1, ATG13, ATP13A2, ATP2A1, ATP5IF1, ATP5IF1, ATP9A, ATPSCKMT, B3GAT3, BAG3, BAG4, BAP1, BARD1, BBC3, BCAP31, BCAS3, BMP4, BNIP3L, BORCS5, BORCS5, BRSK2, BVES, C11orf65, C2CD5, CABP1, CALY, CAMK1, CAPN10, CD36, CD81, CDC42, CDH1, CDK1, CDK5, CDK5R1, CEMIP, CEP131, CEP290, CHMP3, CHP1, CHP2, CHRM1, CIB1, CNIH2, CPSF6, CRYAA, CRYAB, CRYZL2P-SEC16B, CSNK2A2, CTDSPL2, DAB2, DENND10, DERL2, DERL3, DERL3, DHX9, DMAP1, DMTN, DNAJC13, DNAJC27, DNAJC30, DYNC1H1, DYNLT2B, ECT2, EDEM1, EDEM2, EFCAB7, EHD1, EHD2, EIPR1, EMD, ERBB2, ERGIC3, ERLEC1, EZR, FBXW7, FERMT1, FEZ1, FIS1, FLNA, FRAT1, FYN, FZD5, GAS1, GAS6, GCC2, GDI1, GLI3, GRIPAP1, GSK3A, GSK3B, GZMB, HAP1, HAX1, HCLS1, HDAC3, HPCA, HPS4, HRAS, HRAS, HSP90AB1, HSPA1L, HSPA1L, HSPA1L, HSPA1L, HSPA1L, HTRA2, HUWE1, HYAL2, ICE1, IFI27, IFI27, IFNG, IL1B, INPP5F, INPP5K, INSIG1, IPO5, ITGAM, ITGB1BP1, ITGB2, IWS1, JAK2, JUP, KCNB1, KCNE1, KHDRBS1, KIF20B, LAMP1, LCP1, LDLRAP1, LEP, LEPROT, LMAN1, LRRK2, MAP1B, MAP2, MAP2K1, MAP2K2, MAPK1, MAPK14, MAPK15, MAPK15, MAPK3, MAPK8, MAVS, MDFIC, MFF, MICALL2, MIEF1, MIEF1, MIEF2, MIEF2, MIR17, MIR27B, MLC1, MRLN, MSN, MTCL1, MTMR2, MX2, MYBPC3, MYLK2, MYO1C, NCBP2, NDEL1, NDRG4, NEDD4, NEFH, NF1, NMT1, NOLC1, NPEPPS, NRDE2, NSUN2, NUMA1, NUP153, NUP214, NUP54, NUP58, NUS1, OAZ1, OAZ2, OAZ3, OS9, PARK7, PARL, PCM1, PCNT, PCSK9, PDCD10, PDCD5, PDZK1, PGAP1, PIK3R1, PIK3R2, PINK1, PKIA, PKIG, PLA2G3, PLA2G4E, PLK3, PLN, PPM1A, PPP1CC, PPP1R12A, PREB, PRKAA1, PRKACA, PRKACA, PRKCD, PRKD1, PRKN, PRNP, PRR5L, PSEN1, PTGS2, PTPN1, PTPN11, PTPN14, PTPN23, RAB11B, RAB21, RAB23, RAB29, RAC2, RAN, RANGAP1, RAPGEF3, RBM22, RBM4, RDX, REEP2, REEP5, REEP6, RHOU, RHOU, RINT1, RIOK2, RIPOR1, RNF139, RNF31, RNF31, RUFY3, SAE1, SAR1A, SAR1B, SCFD1, SCP2, SCP2D1, SEC16B, SEC24B, SETD2, SFN, SH3GLB1, SH3TC2, SHH, SIAH3, SIRT7, SLC1A1, SLC35D3, SLC51B, SMAD3, SMO, SNAPIN, SNX12, SNX3, SORL1, SP100, SPAG5, SRC, SREBF1, SREBF2, STK11, STOM, STRIT1, STX18, SUFU, SUMO1, SUPT6H, SVIP, TAMALIN, TARDBP, TBC1D20, TCAF1, TCAF2, TCF7L2, TENM1, TGFB1, TM9SF4, TMEM30A, TMEM30B, TNNC1, TNNT2, TOMM7, TPR, TRIM28, TRIM46, TRIM58, TTC21B, TXN, UBAC2, UBE2D3, UBE2G2, UBE2J1, UBE2J2, UBE2L3, UBL4B, UBL5, UBR5, UFM1, UHMK1, USP17L2, USP17L2, USP17L2, USP36, USP7, VAMP2, VPS11, VPS11, VPS35, WWC1, XPO1, XPO4, YIPF5, YOD1, YWHAE, YWHAE, ZC3H12A, ZDHHC2, ZFAND1, ZIC1, ZPR1
GOBP_REGULATION_OF_INTRINSIC_APOPTOTIC_SIGNALING_PATHWAY	184	ACKR3, AKT1, ARHGEF2, ARMC10, ARMC10, ATAD5, BAD, BAG5, BAX, BBC3, BCAP31, BCL2, BCL2L1, BCL2L10, BCL2L11, BCL2L2, BCLAF1, BDKRB2, BECN1, BID, BOK, CAV1, CCAR2, CD44, CD74, CDKN2D, CLU, CREB3, CREB3L1, CXCL12, CYLD, DAPK2, DDIAS, DDIT3, DDX3X, DNAJA1, DNM1L, EIF2AK3, EIF5A, EIF5A, ELL3, ENO1, EPO, ERP29, FBH1, FBXW7, FIGNL1, FIS1, FLCN, GPX1, GRINA, GSDME, HDAC1, HELLS, HERPUD1, HIF1A, HNRNPK, HSPA1A, HSPA1A, HSPA1A, HSPA1A, HSPA1A, HSPB1, HTRA2, HYOU1, HYOU1, IL19, IL20RA, ING2, INS, IVNS1ABP, KDM1A, LCK, LRRK2, MAGEA3, MAPK7, MAPK8IP1, MARCHF7, MCL1, MDM2, MIF, MIF, MIR132, MIR15A, MIR16-1, MIR17, MIR186, MIR21, MIR27B, MMP9, MSX1, MUC1, MYC, NACC2, NCK1, NCK2, NDUFA13, NDUFS3, NDUFS3, NFE2L2, NKX3-1, NME5, NOC2L, NOL3, NONO, NOX1, NUPR1, OPA1, P4HB, PARK7, PARL, PARP1, PDX1, PIAS4, PIK3CB, PINK1, PLAGL2, PLAUR, PLEKHF1, PMAIP1, PPIA, PPIF, PRKN, PRKRA, PTGS2, PTPMT1, PTPMT1, PTPN1, PTPN2, PTTG1IP, PYCARD, RACK1, RAD9A, RIPK3, RIPK3, RNF183, RPL26, RPS3, RPS7, RRM2B, RRN3, RRN3, RTKN2, S100A8, S100A9, SELENOS, SEPTIN4, SERINC3, SFPQ, SFRP2, SGMS1, SIAH1, SIRT1, SKIL, SLC9A3R1, SNAI1, SNAI2, SOD1, SOD2, SRC, STYXL1, SYVN1, TAF9, TAF9, TAF9B, TMBIM6, TMEM161A, TP53, TPT1, TRAP1, TREM2, TRIAP1, TRIM32, TXNDC12, UBB, UBQLN1, URI1, USP47, VDAC2, VNN1, WFS1, XBP1, YBX3, ZNF385A
GOBP_REGULATION_OF_INTRINSIC_APOPTOTIC_SIGNALING_PATHWAY_BY_P53_CLASS_MEDIATOR	37	ARMC10, ARMC10, ATAD5, BCL2, BDKRB2, CD44, CD74, EIF5A, EIF5A, ELL3, HNRNPK, ING2, KDM1A, MARCHF7, MDM2, MIF, MIF, MIR186, MIR21, MSX1, MUC1, MYC, PRKN, PTTG1IP, RPL26, RPS7, RRM2B, RRN3, RRN3, SIRT1, TAF9, TAF9, TAF9B, TP53, TRIAP1, UBB, ZNF385A
GOBP_REGULATION_OF_INTRINSIC_APOPTOTIC_SIGNALING_PATHWAY_IN_RESPONSE_TO_DNA_DAMAGE	40	ACKR3, ATAD5, BCL2, BCL2L1, BID, CCAR2, CD44, CD74, CDKN2D, CLU, CXCL12, DDIAS, ELL3, FBH1, HNRNPK, ING2, KDM1A, MARCHF7, MIF, MIF, MUC1, NACC2, PIAS4, RAD9A, RPL26, RPS3, SFRP2, SIRT1, SKIL, SNAI1, SNAI2, TAF9, TAF9, TAF9B, TMEM161A, TPT1, TRIAP1, TRIM32, USP47, ZNF385A
GOBP_REGULATION_OF_ISOTYPE_SWITCHING	41	APLF, ATAD5, BCL6, CD28, CD40, CLCF1, EXOSC3, EXOSC6, FOXP3, FOXP3, HMCES, IL10, IL2, IL27RA, IL27RA, IL4, KMT5B, KMT5C, MAD2L2, MLH1, MSH2, NDFIP1, NSD2, PARP3, PAXIP1, PTPRC, PTPRC, RIF1, SHLD1, SHLD2, SHLD3, SLC15A4, STAT6, SUPT6H, TBX21, TFRC, TGFB1, THOC1, TNFSF13, TNFSF4, TP53BP1
GOBP_REGULATION_OF_JNK_CASCADE	161	AGER, AGER, AGER, AGER, AGER, AGER, AGER, AIDA, AMBP, ANKRD6, APP, AXIN1, BIRC7, CARD9, CCL19, CCL21, CCN2, CCR7, CD27, CDC42, COPS5, CRACR2A, CYLD, DAB2IP, DACT1, DIXDC1, DNAJA1, DUSP10, DUSP15, DUSP16, DUSP16, DUSP19, DUSP22, DUSP3, EDA2R, EDAR, EGFR, EPHB1, F2RL1, FCGR2B, FGF19, FKTN, FLT4, FZD7, GADD45A, GADD45B, GADD45G, GPS2, GPS2, GRIK2, GSTP1, HDAC3, HIPK2, HIPK3, HMGB1, HRAS, HRAS, IGF1R, IL1A, IL1B, ITCH, KLHL31, LTBR, MAGI3, MAP2K7, MAP3K10, MAP3K11, MAP3K5, MAP4K2, MAP4K4, MAPK8IP1, MAPK8IP2, MAPK8IP3, MARVELD3, MBIP, MDFIC, MECOM, MEN1, MFHAS1, MFHAS1, MINK1, MIR92A1, MMP8, MTURN, MYD88, NAIP, NAIP, NAIP, NCF1, NCOR1, NOD1, NOD2, NOX1, NPPA, PAFAH1B1, PDCD4, PER1, PHLPP1, PINK1, PJA2, PLCB1, PRKN, PTK2B, PTPN22, PYCARD, RAP2A, RASGRP1, RASSF2, RB1CC1, RIPK1, RIPK2, SDCBP, SEMA3A, SERPINB3, SERPINF2, SERPINF2, SFRP1, SFRP2, SH3RF1, SH3RF2, SH3RF3, SIRPA, SLAMF1, STK3, TAOK1, TAOK2, TAOK3, TGFBR3, TIRAP, TLR3, TLR4, TLR9, TNF, TNF, TNF, TNF, TNF, TNF, TNF, TNF, TNFRSF19, TNFSF11, TNIK, TPD52L1, TRAF1, TRAF2, TRAF3, TRAF4, TRAF5, TRAF6, TRPV4, ULK4, UNC5CL, WNT16, WNT5A, WNT7A, WNT7B, XIAP, ZMYND11, ZNF622, ZNF675
GOBP_REGULATION_OF_JUN_KINASE_ACTIVITY	82	AGER, AGER, AGER, AGER, AGER, AGER, AGER, AIDA, ARHGEF5, ARHGEF5, AXIN1, CCL19, DAB2IP, DKK1, DNAJA1, DTNBP1, DUSP10, DUSP16, DUSP16, DUSP19, DVL2, DVL3, EDN1, EPHA4, ERN1, ERN2, FGD2, FZD10, FZD4, FZD5, FZD8, GSTP1, HIPK3, MAP2K7, MAP3K10, MAP3K11, MAP3K12, MAP3K13, MAP3K4, MAP3K5, MAP3K7, MAP4K2, MAPK8IP1, MIR92A1, NPPA, PAK1, PDCD4, PPEF2, PTK2B, PTPN1, PTPN22, ROR2, RPS3, SASH1, SERPINB3, SFRP1, SFRP2, SYK, TAOK3, TLR6, TLR9, TNF, TNF, TNF, TNF, TNF, TNF, TNF, TNF, TNFRSF11A, TNXB, TNXB, TNXB, TNXB, TNXB, TNXB, TNXB, TNXB, TRAF2, TRAF6, WNT5A, ZNF675
GOBP_REGULATION_OF_KERATINOCYTE_DIFFERENTIATION	39	ABCA12, ALOX15B, AQP3, CD109, CYP27B1, ERRFI1, ETV4, FOXC1, GRHL1, GRHL2, HOXA7, IL20, KRT36, KRT84, MACROH2A1, MACROH2A2, MED1, MIR125B1, MSX2, NCOA3, NME2, NOTCH1, NUMA1, OVOL2, PLAAT4, PRKCH, REG3A, REG3G, ROCK1, ROCK2, SGPP1, SGPP1, SRSF6, TP63, TRIM16, VDR, ZBED2, ZFP36, ZFP36L1
GOBP_REGULATION_OF_KERATINOCYTE_PROLIFERATION	39	AREG, BCL11B, CASK, CD109, CDH3, CRNN, EFNB2, EPB41L4B, EPPK1, FGF10, FGF7, FGFR2, HAS2, INTU, KDF1, KLF9, MDK, MED1, MIR125B1, MIR21, NOTCH2, OVOL2, PRKD1, PTPRK, PTPRK, REG3A, REG3G, SFN, SLURP1, SNAI2, SRSF6, STXBP4, TGM1, TGM1, TP63, VDR, YAP1, ZFP36, ZFP36L1
GOBP_REGULATION_OF_KIDNEY_DEVELOPMENT	37	ADIPOQ, AGT, AGTR2, AGTR2, BASP1, BMP4, FOXD1, GATA3, GDNF, GREM1, GREM1, GREM1, HNF1B, HNF1B, HOXB7, LGR4, LHX1, LHX1, MAGED1, MYC, NOG, OSR1, PAX2, PAX8, RET, SIX1, SIX2, SIX4, SMO, SOX8, SOX9, STAT1, TACSTD2, VEGFA, WNT2B, WNT4, WT1
GOBP_REGULATION_OF_LAMELLIPODIUM_ASSEMBLY	44	ABI2, ABI3, ACTR2, ACTR3, AKIRIN1, ARPC2, ATP7A, AUTS2, AVIL, BIN3, BRK1, CAPZB, CARMIL2, CDC42, CLRN1, CYFIP1, CYFIP1, CYFIP1, DMTN, DNM2, EPHA2, FER, FRMD7, FSCN1, HRG, MIR196A1, MIR214, MSTN, MTOR, NCKAP1, OCLN, OCLN, PIK3CA, PIK3R1, PLCE1, PLXNB3, RAC1, RAC2, SLIT2, TWF1, TWF2, WAS, WASF2, WNT1
GOBP_REGULATION_OF_LAMELLIPODIUM_ORGANIZATION	56	ABI2, ABI3, ACTR2, ACTR3, AKIRIN1, ARHGEF7, ARPC2, ARPIN, ATP7A, AUTS2, AVIL, BIN3, BRK1, CAPZB, CARMIL1, CARMIL2, CD44, CDC42, CLRN1, CORO1B, CORO1C, CYFIP1, CYFIP1, CYFIP1, DMTN, DNM2, ENPP2, EPHA2, FER, FRMD7, FSCN1, HRG, KANK1, MIR196A1, MIR214, MSTN, MTOR, NCKAP1, OCLN, OCLN, PDPN, PIK3CA, PIK3R1, PLCE1, PLXNB3, RAC1, RAC2, RREB1, SLIT2, SRC, TWF1, TWF2, VIL1, WAS, WASF2, WNT1
GOBP_REGULATION_OF_LEUKOCYTE_ADHESION_TO_VASCULAR_ENDOTHELIAL_CELL	48	ALOX5, ALOX5, CCL21, CCL25, CCL28, CCR2, CHST2, CHST4, CXCL12, ELANE, ELANE, ETS1, FUT4, FUT7, FUT9, IL6, IRAK1, ITGA4, ITGB2, KLF4, MDK, MIR125A, MIR141, MIR146A, MIR21, MIR221, MIR222, MIR31, MIR92A1, MIRLET7E, MIRLET7G, NFAT5, PTAFR, RELA, RHOA, SELE, SELP, ST3GAL4, TNF, TNF, TNF, TNF, TNF, TNF, TNF, TNF, TRAF6, ZDHHC21
GOBP_REGULATION_OF_LEUKOCYTE_APOPTOTIC_PROCESS	96	ADA, ADAM17, ADAM8, ANXA1, ARG2, AURKB, AXL, BAX, BCL10, BCL6, BIRC7, BLK, BLK, BMP4, BTK, CCL19, CCL21, CCL5, CCL5, CCR5, CCR7, CD27, CD274, CD3G, CD74, CDKN2A, CXCL12, DOCK8, EFNA1, FADD, FNIP1, FOXP1, GAS6, GHSR, GIMAP8, GPAM, HCAR2, HCLS1, HIF1A, HSH2D, IDO1, IL10, IL2, IL7R, IRF7, IRF7, IRS2, ITPKB, JAK3, KITLG, LGALS13, LGALS14, LGALS16, LGALS3, LGALS9, LILRB1, LILRB1, LILRB1, LILRB1, LILRB1, LYN, MEF2C, MERTK, MIF, MIF, MIR17HG, NOC2L, NOD2, ORMDL3, P2RX7, PDCD1, PDCD1, PIK3CB, PIK3CD, PIP, PRELID1, PRKCQ, PTCRA, PTEN, PTEN, RAG1, RAPGEF2, RIPK3, RIPK3, SELENOS, SIRT1, SLC39A10, SLC46A2, SLC7A11, ST3GAL1, ST6GAL1, TCP1, TP53, TSC22D3, WNT5A, ZC3H8
GOBP_REGULATION_OF_LEUKOCYTE_CHEMOTAXIS	147	ADAM10, ADAM17, AIF1, AIF1, AIF1, AIF1, AIF1, AIF1, AKIRIN1, ANO6, BST1, C1QBP, C3AR1, C5, C5AR1, C5AR2, CALR, CAMK1D, CCL1, CCL19, CCL2, CCL21, CCL27, CCL3, CCL3, CCL3, CCL4, CCL4, CCL4, CCL5, CCL5, CCL7, CCN3, CCR1, CCR2, CCR6, CCR7, CD74, CMKLR1, CREB3, CSF1, CSF1R, CX3CR1, CXCL10, CXCL12, CXCL13, CXCL17, CXCL8, CYP19A1, DAPK2, DDT, DDT, DEFB124, DNM1L, DPP4, DUSP1, EDN1, EDN2, EDN3, F2RL1, F7, FPR2, GAS6, GPR18, GPSM3, GPSM3, GPSM3, GPSM3, GPSM3, GPSM3, GPSM3, GPSM3, GREM1, GREM1, GREM1, HMGB1, IL12A, IL23A, IL34, IL4, IL6, IL6R, JAM3, KLRC4-KLRK1, KLRK1, LBP, LGALS9, LGMN, LYN, MAPK1, MAPK3, MCU, MDK, MICOS10-NBL1, MIF, MIF, MIR223, MMP28, MMP28, MOSPD2, MPP1, MSTN, MTUS1, NBL1, NCKAP1L, NOD2, OXSR1, PADI2, PGF, PLA2G7, PRSS56, PTK2, PTK2B, PTN, RAC1, RAC2, RARRES2, RIN3, RIPOR2, S100A14, S100A7, SERPINE1, SLAMF1, SLAMF8, SLC8B1, SLIT2, SPI1, STAP1, STK39, SWAP70, THBS1, THBS4, TIRAP, TMEM102, TMEM102, TNFAIP6, TNFSF14, TRPV4, VEGFA, VEGFB, VEGFC, VEGFD, WNK1, WNT5A, XCL1, XCL2, ZNF580
GOBP_REGULATION_OF_LEUKOCYTE_DEGRANULATION	56	ADGRE2, ADORA2B, AP1G1, BCR, BLK, BLK, C12orf4, CCR2, CD177, CD300A, CD84, CEACAM1, F2RL1, FCGR2B, FER, FES, FGR, FOXF1, GAB2, GATA1, GATA2, HLA-F, HLA-F, HLA-F, HLA-F, HLA-F, HLA-F, HLA-F, HMOX1, IL13, IL13RA2, IL4, IL4R, ITGAM, ITGB2, KLRC2, LAMP1, LGALS9, LYN, NCKAP1L, PDPK1, PLA2G3, PRAM1, PTAFR, RABGEF1, RAC2, SNX4, SPHK2, SPI1, STX4, STXBP1, STXBP2, SYK, UNC13D, VAMP7, VAMP8
GOBP_REGULATION_OF_LEUKOCYTE_DIFFERENTIATION	350	ABL1, ACIN1, ADA, ADAM8, ADIPOQ, AGER, AGER, AGER, AGER, AGER, AGER, AGER, AMBRA1, ANXA1, AP3B1, AP3D1, APCS, AXL, BAD, BCL6, BGLAP, BMP4, BTK, BTN2A2, C1QC, CAMK4, CARD11, CARTPT, CASP8, CBFB, CCL19, CCL3, CCL3, CCL3, CCR1, CCR2, CD2, CD27, CD28, CD4, CD46, CD74, CD80, CD83, CD86, CDK6, CEACAM1, CEBPB, CLDN18, CLPTM1, CR1, CREB1, CRTAM, CSF1, CTLA4, CTNNB1, CTNNBIP1, CUL4A, CYP26B1, DCSTAMP, DROSHA, DUSP10, EGR3, ERBB2, ESRRA, EVI2B, FADD, FANCA, FANCD2, FBN1, FBXO7, FBXW7, FCGR2B, FCRL3, FES, FGL2, FOS, FOXJ1, FOXN1, FOXO3, FOXP1, FOXP3, FOXP3, FSHB, FSTL3, GAS6, GATA2, GATA3, GLI2, GLI3, GPR137, GPR137B, GPR55, GPR68, HAX1, HCLS1, HLA-B, HLA-B, HLA-B, HLA-B, HLA-B, HLA-B, HLA-DOA, HLA-DOA, HLA-DOA, HLA-DOA, HLA-DOA, HLA-DOA, HLA-DOA, HLA-DRA, HLA-DRA, HLA-DRA, HLA-DRA, HLA-DRA, HLA-DRA, HLA-DRA, HLA-DRA, HLA-DRB1, HLA-DRB1, HLA-DRB1, HLA-DRB1, HLA-DRB1, HLA-DRB1, HLA-G, HLA-G, HLA-G, HLA-G, HLA-G, HLA-G, HLA-G, HLA-G, HLX, HMGB1, HMGB3, HOXA7, HSF1, HSF1, ID2, IFNA2, IFNB1, IFNG, IFNL1, IHH, IKZF3, IL10, IL12B, IL12RB1, IL15, IL15RA, IL17A, IL18, IL1RL2, IL2, IL20, IL23A, IL23R, IL27, IL2RA, IL34, IL36B, IL4, IL4I1, IL4R, IL5, IL7, IL7R, INHA, INHBA, INPP5D, INPP5D, IRF1, IRF4, IRF7, IRF7, ITPKB, JAK3, KAT2A, KITLG, KLF10, LAG3, LEF1, LGALS1, LGALS3, LGALS9, LIF, LILRB1, LILRB1, LILRB1, LILRB1, LILRB1, LILRB2, LILRB2, LILRB2, LILRB2, LILRB2, LILRB3, LILRB3, LILRB3, LILRB3, LILRB4, LILRB4, LILRB4, LILRB4, LILRB4, LOXL3, LRRC17, LTF, LYN, MAFB, MALT1, MDK, METTL3, MIR125B1, MIR145, MIR17HG, MIR21, MIR223, MIR30B, MITF, MMP14, MTOR, MYB, MYC, NCKAP1L, NDFIP1, NF1, NFAM1, NFKBID, NFKBIZ, NKAP, NLRP3, NOTCH2, NRARP, OCSTAMP, PCID2, PCK1, PF4, PGLYRP1, PGLYRP2, PIAS3, PIK3R1, PIK3R6, PLA2G3, PNP, POU4F1, POU4F2, PPARGC1B, PPP2R3C, PRDM1, PRDX2, PRELID1, PRKCA, PRKCZ, PRKDC, PRXL2A, PSG9, PTPN2, PTPN6, PTPRC, PTPRC, RAG1, RAG2, RARA, RASGRP1, RASSF2, RB1, RC3H1, RC3H2, RHOA, RHOH, RIPK1, RIPK2, RNF41, ROR2, RUNX1, RUNX3, SART1, SASH3, SFRP1, SH3RF1, SHH, SLAMF8, SLC46A2, SLC9B2, SMAD7, SOCS1, SOCS5, SOD1, SOS1, SOS2, SOX12, SOX13, SOX4, SPINK5, STAT5B, SYK, TAL1, TBX21, TCF7, TCTA, TESC, TESPA1, TFE3, TGFB1, TGFBR2, TLR3, TLR4, TLR9, TMEM131L, TMEM176A, TMEM176B, TMEM178A, TMEM64, TNF, TNF, TNF, TNF, TNF, TNF, TNF, TNF, TNFAIP6, TNFSF11, TNFSF4, TNFSF9, TOB2, TOX, TRAF6, TREM2, TRIB1, TYROBP, UBASH3B, VNN1, VSIR, XBP1, XRCC6, ZAP70, ZBTB1, ZBTB16, ZBTB46, ZBTB7B, ZC3H12A, ZC3H8, ZEB1, ZFP36L1, ZFP36L2, ZFPM1, ZMIZ1, ZNF675, ZNF683
GOBP_REGULATION_OF_LEUKOCYTE_MEDIATED_CYTOTOXICITY	217	AGER, AGER, AGER, AGER, AGER, AGER, AGER, AP1G1, ARG1, ARRB2, AZGP1, B2M, B2M, CADM1, CD160, CD1A, CD1B, CD1C, CD1D, CD1E, CD226, CEACAM1, CLEC12B, CRK, CRTAM, CX3CR1, CXCL6, CYRIB, DNASE1, DNASE1L3, F2RL1, FADD, FCGR2B, GFER, HAVCR2, HLA-A, HLA-A, HLA-A, HLA-A, HLA-A, HLA-A, HLA-A, HLA-A, HLA-B, HLA-B, HLA-B, HLA-B, HLA-B, HLA-B, HLA-DRA, HLA-DRA, HLA-DRA, HLA-DRA, HLA-DRA, HLA-DRA, HLA-DRA, HLA-DRA, HLA-DRB1, HLA-DRB1, HLA-DRB1, HLA-DRB1, HLA-DRB1, HLA-DRB1, HLA-E, HLA-E, HLA-E, HLA-E, HLA-E, HLA-E, HLA-E, HLA-F, HLA-F, HLA-F, HLA-F, HLA-F, HLA-F, HLA-F, HLA-G, HLA-G, HLA-G, HLA-G, HLA-G, HLA-G, HLA-G, HLA-G, HLA-H, HLA-H, HLA-H, HLA-H, HLA-H, HLA-H, HLA-H, HLA-H, ICAM1, IL12A, IL12B, IL12RB1, IL21, IL23A, IL23R, IL7R, ITGAM, KIR2DL4, KIR2DL4, KIR2DL4, KIR2DL4, KIR2DL4, KIR2DL4, KIR2DL4, KIR2DL4, KIR2DL4, KIR2DL4, KIR2DL4, KIR2DL4, KIR2DL4, KIR2DL4, KIR2DL4, KIR2DL4, KIR2DL4, KIR2DL4, KIR2DL4, KIR2DL4, KIR2DL4, KIR2DL4, KIR2DL4, KIR2DL4, KIR2DL4, KIR2DL4, KIR2DL4, KIR2DL4, KIR2DL4, KIR2DL4, KIR2DL4, KIR2DL4, KIR2DL4, KIR2DL4, KIR2DL4, KIR2DL4, KIR2DL4, KIR2DL4, KIR2DL4, KIR2DL4, KIR2DL4, KLRC1, KLRC2, KLRC3, KLRC3, KLRC4, KLRC4-KLRK1, KLRD1, KLRK1, LAG3, LAMP1, LEP, LGALS9, LILRB1, LILRB1, LILRB1, LILRB1, LILRB1, MICA, MICA, MICA, MICA, MICA, MR1, NCKAP1L, NCR1, NCR1, NCR1, NCR1, NCR1, NCR1, NCR1, NCR1, NCR1, NCR1, NCR1, NCR1, NCR1, NCR1, NCR1, NCR1, NCR1, NCR1, NCR3, NCR3, NCR3, NCR3, NCR3, NCR3, NCR3, NCR3, NECTIN2, NOS2, P2RX7, PIK3R6, PPP3CB, PTPRC, PTPRC, PVR, RAET1E, RASGRP1, RIPK3, RIPK3, SERPINB4, SERPINB9, SH2D1A, SLAMF6, SLC22A13, SPI1, STAP1, STAT5B, STX7, TYROBP, VAV1, XCL1
GOBP_REGULATION_OF_LEUKOCYTE_MEDIATED_IMMUNITY	392	ADGRE2, ADORA2B, AGER, AGER, AGER, AGER, AGER, AGER, AGER, AHR, AP1G1, APLF, ARG1, ARID5A, ARRB2, ATAD5, AZGP1, B2M, B2M, BCL6, BCR, BLK, BLK, BST2, BTK, C12orf4, C17orf99, C3, C4BPA, C4BPB, CADM1, CAMK4, CCR2, CD160, CD177, CD1A, CD1B, CD1C, CD1D, CD1E, CD226, CD28, CD300A, CD40, CD46, CD55, CD81, CD84, CD96, CEACAM1, CLC, CLCF1, CLEC12B, CLEC4G, CLEC7A, CLNK, CR1, CR1L, CR2, CRK, CRTAM, CX3CR1, CXCL6, CYRIB, DDX1, DDX21, DDX58, DENND1B, DHX36, DHX36, DNASE1, DNASE1L3, DUSP22, EXOSC3, EXOSC6, F2RL1, FADD, FBXO38, FCER2, FCGR2B, FER, FES, FGR, FOXF1, FOXJ1, FOXP3, FOXP3, FUT7, FZD5, GAB2, GATA1, GATA2, GATA3, GFER, HAVCR2, HFE, HLA-A, HLA-A, HLA-A, HLA-A, HLA-A, HLA-A, HLA-A, HLA-A, HLA-B, HLA-B, HLA-B, HLA-B, HLA-B, HLA-B, HLA-DRA, HLA-DRA, HLA-DRA, HLA-DRA, HLA-DRA, HLA-DRA, HLA-DRA, HLA-DRA, HLA-DRB1, HLA-DRB1, HLA-DRB1, HLA-DRB1, HLA-DRB1, HLA-DRB1, HLA-DRB3, HLA-DRB3, HLA-DRB3, HLA-E, HLA-E, HLA-E, HLA-E, HLA-E, HLA-E, HLA-E, HLA-F, HLA-F, HLA-F, HLA-F, HLA-F, HLA-F, HLA-F, HLA-G, HLA-G, HLA-G, HLA-G, HLA-G, HLA-G, HLA-G, HLA-G, HLA-H, HLA-H, HLA-H, HLA-H, HLA-H, HLA-H, HLA-H, HLA-H, HMCES, HMGB1, HMOX1, HPX, HSPD1, ICAM1, IFNA2, IFNB1, IL10, IL12A, IL12B, IL12RB1, IL13, IL13RA2, IL18, IL18R1, IL1B, IL1R1, IL2, IL20RB, IL21, IL23A, IL23R, IL27RA, IL27RA, IL4, IL4I1, IL4R, IL6, IL7R, ITGAM, ITGB2, JAK3, KIR2DL4, KIR2DL4, KIR2DL4, KIR2DL4, KIR2DL4, KIR2DL4, KIR2DL4, KIR2DL4, KIR2DL4, KIR2DL4, KIR2DL4, KIR2DL4, KIR2DL4, KIR2DL4, KIR2DL4, KIR2DL4, KIR2DL4, KIR2DL4, KIR2DL4, KIR2DL4, KIR2DL4, KIR2DL4, KIR2DL4, KIR2DL4, KIR2DL4, KIR2DL4, KIR2DL4, KIR2DL4, KIR2DL4, KIR2DL4, KIR2DL4, KIR2DL4, KIR2DL4, KIR2DL4, KIR2DL4, KIR2DL4, KIR2DL4, KIR2DL4, KIR2DL4, KIR2DL4, KIR2DL4, KIT, KLRC1, KLRC2, KLRC3, KLRC3, KLRC4, KLRC4-KLRK1, KLRD1, KLRK1, KMT5B, KMT5C, LAG3, LAMP1, LEP, LGALS9, LILRB1, LILRB1, LILRB1, LILRB1, LILRB1, LILRB4, LILRB4, LILRB4, LILRB4, LILRB4, LTA, LTA, LTA, LTA, LTA, LTA, LTA, LYN, MAD2L2, MALT1, MAP3K7, MAVS, MICA, MICA, MICA, MICA, MICA, MLH1, MR1, MSH2, NCKAP1L, NCR1, NCR1, NCR1, NCR1, NCR1, NCR1, NCR1, NCR1, NCR1, NCR1, NCR1, NCR1, NCR1, NCR1, NCR1, NCR1, NCR1, NCR1, NCR3, NCR3, NCR3, NCR3, NCR3, NCR3, NCR3, NCR3, NDFIP1, NECTIN2, NLRP3, NOD2, NOS2, NSD2, P2RX7, PARP3, PAXIP1, PDPK1, PIK3R6, PLA2G3, PLCG2, PPP3CB, PRAM1, PRKCZ, PTAFR, PTPN6, PTPRC, PTPRC, PVR, RABGEF1, RAC2, RAET1E, RAET1G, RASGRP1, RIF1, RIPK3, RIPK3, RSAD2, SASH3, SCIMP, SERPINB4, SERPINB9, SH2D1A, SH2D1B, SHLD1, SHLD2, SHLD3, SLAMF1, SLAMF6, SLC15A4, SLC22A13, SMAD7, SNX4, SPHK2, SPI1, STAP1, STAT5B, STAT6, STX4, STX7, STXBP1, STXBP2, SUPT6H, SUSD4, SYK, TBX21, TFRC, TGFB1, THOC1, TICAM1, TLR3, TLR4, TNF, TNF, TNF, TNF, TNF, TNF, TNF, TNF, TNFRSF1B, TNFSF13, TNFSF4, TP53BP1, TRAF2, TRAF6, TREM2, TRPM4, TYROBP, UNC13D, VAMP7, VAMP8, VAV1, WAS, XCL1, ZBTB1, ZP3
GOBP_REGULATION_OF_LEUKOCYTE_MIGRATION	260	ADA, ADAM10, ADAM17, ADAM8, ADORA1, ADTRP, AGER, AGER, AGER, AGER, AGER, AGER, AGER, AIF1, AIF1, AIF1, AIF1, AIF1, AIF1, AIRE, AKIRIN1, AKT1, ANO6, ANXA1, APOD, APP, BCR, BDKRB1, BMP5, BST1, C10orf99, C1QBP, C3AR1, C5, C5AR1, C5AR2, CALR, CAMK1D, CCL1, CCL19, CCL2, CCL20, CCL21, CCL24, CCL25, CCL27, CCL28, CCL3, CCL3, CCL3, CCL4, CCL4, CCL4, CCL5, CCL5, CCL7, CCL8, CCN3, CCR1, CCR2, CCR6, CCR7, CD200, CD200R1, CD300A, CD47, CD74, CD81, CD9, CD99, CD99L2, CHST2, CHST4, CMKLR1, CREB3, CRK, CRKL, CSF1, CSF1R, CX3CL1, CX3CR1, CXCL10, CXCL12, CXCL13, CXCL17, CXCL8, CXCR3, CYP19A1, DAPK2, DDT, DDT, DEFB124, DNM1L, DOCK8, DPP4, DUSP1, ECM1, EDN1, EDN2, EDN3, ELANE, ELANE, EMILIN1, F2RL1, F7, FADD, FPR2, FUT4, FUT7, FUT9, GAS6, GCSAM, GCSAM, GCSAML, GPR18, GPSM3, GPSM3, GPSM3, GPSM3, GPSM3, GPSM3, GPSM3, GPSM3, GREM1, GREM1, GREM1, HMGB1, HMOX1, HOXA7, ICAM1, IL12A, IL1A, IL1R1, IL23A, IL27RA, IL27RA, IL34, IL4, IL6, IL6R, ITGA2, ITGA4, JAM2, JAM3, KITLG, KLRC4-KLRK1, KLRK1, LBP, LGALS3, LGALS9, LGMN, LRCH1, LYN, LYVE1, MADCAM1, MAPK1, MAPK3, MCU, MDK, MIA3, MICOS10-NBL1, MIF, MIF, MIR128-1, MIR146A, MIR223, MIR24-1, MMP14, MMP28, MMP28, MOSPD2, MPP1, MSN, MSTN, MTUS1, MYD88, NBL1, NCKAP1L, NOD2, OLFM4, OXSR1, P2RX4, P2RY12, PADI2, PDGFD, PGF, PLA2G7, PLCB1, PLVAP, PRSS56, PTAFR, PTGER4, PTK2, PTK2B, PTN, PYCARD, RABGEF1, RAC1, RAC2, RARRES2, RHOA, RHOG, RHOH, RIN3, RIPK3, RIPK3, RIPOR2, S100A14, S100A7, SELE, SELENOK, SELP, SERPINE1, SLAMF1, SLAMF8, SLC8B1, SLIT2, SMPD3, SPI1, SPN, ST3GAL4, STAP1, STK10, STK39, SWAP70, TACR1, THBS1, THBS4, THY1, TIRAP, TMEM102, TMEM102, TNF, TNF, TNF, TNF, TNF, TNF, TNF, TNF, TNFAIP6, TNFRSF14, TNFRSF14, TNFRSF18, TNFSF14, TNFSF18, TREM2, TRPV4, VEGFA, VEGFB, VEGFC, VEGFD, WASL, WNK1, WNT5A, XCL1, XCL2, XG, ZNF580, ZP3
GOBP_REGULATION_OF_LEUKOCYTE_PROLIFERATION	347	ADA, AGER, AGER, AGER, AGER, AGER, AGER, AGER, AHR, AIF1, AIF1, AIF1, AIF1, AIF1, AIF1, ANXA1, ARG1, ARG2, ATAD5, ATM, BCL2, BCL6, BLK, BLK, BMP4, BST1, BST2, BTK, BTN2A2, CARD11, CASP3, CBLB, CCDC88B, CCL19, CCL5, CCL5, CCL8, CCR2, CD1D, CD209, CD22, CD24, CD274, CD276, CD28, CD300A, CD320, CD38, CD3E, CD40, CD40LG, CD46, CD55, CD6, CD70, CD74, CD80, CD81, CD86, CDKN1A, CEBPB, CHRNB2, CLC, CLCF1, CLEC4G, CLECL1, CORO1A, CR1, CRP, CRTAM, CSF1, CSF1R, CSF2, CSF2RA, CSF2RB, CTLA4, CTNNB1, DHPS, DLG1, DLG5, DLG5, DNAJA3, DNAJA3, EBI3, EFNB1, ENPP3, EPHB2, EPO, ERBB2, FADD, FCGR2B, FCGR3A, FCRL3, FGF10, FOXJ1, FOXP3, FOXP3, GAL, GLMN, GPAM, GPNMB, GPR183, GREM1, GREM1, GREM1, GSTP1, HAVCR2, HES1, HHEX, HHLA2, HLA-A, HLA-A, HLA-A, HLA-A, HLA-A, HLA-A, HLA-A, HLA-A, HLA-DMB, HLA-DMB, HLA-DMB, HLA-DMB, HLA-DMB, HLA-DMB, HLA-DMB, HLA-DMB, HLA-DPA1, HLA-DPA1, HLA-DPA1, HLA-DPA1, HLA-DPA1, HLA-DPA1, HLA-DPA1, HLA-DPA1, HLA-DPB1, HLA-DPB1, HLA-DPB1, HLA-DPB1, HLA-DPB1, HLA-DPB1, HLA-DPB1, HLA-DPB1, HLA-DRB1, HLA-DRB1, HLA-DRB1, HLA-DRB1, HLA-DRB1, HLA-DRB1, HLA-E, HLA-E, HLA-E, HLA-E, HLA-E, HLA-E, HLA-E, HLA-G, HLA-G, HLA-G, HLA-G, HLA-G, HLA-G, HLA-G, HLA-G, HMGB1, ICOSLG, IDO1, IGF1, IGF2, IGFBP2, IHH, IKZF3, IL10, IL12A, IL12B, IL12RB1, IL13, IL15, IL18, IL1A, IL1B, IL2, IL20RB, IL21, IL23A, IL23R, IL27, IL27RA, IL27RA, IL2RA, IL33, IL34, IL4, IL4I1, IL5, IL5RA, IL6, IL6ST, IL7, INPP5D, INPP5D, IRF1, IRS2, ITCH, JAK2, JAK3, KITLG, LEP, LGALS3, LGALS7B, LGALS7B, LGALS9, LGALS9B, LGALS9C, LGALS9C, LILRB1, LILRB1, LILRB1, LILRB1, LILRB1, LILRB2, LILRB2, LILRB2, LILRB2, LILRB2, LILRB4, LILRB4, LILRB4, LILRB4, LILRB4, LMO1, LRRC32, LST1, LST1, LST1, LST1, LST1, LST1, LST1, LST1, LYN, MAD1L1, MAPK1, MAPK3, MAPK8IP1, MARCHF7, MEF2C, MIF, MIF, MIR181B1, MIR181C, MIR181C, MIR185, MIR21, MIR30B, MNDA, MPL, MYD88, MZB1, NCK1, NCK2, NCKAP1L, NDFIP1, NFATC2, OCSTAMP, PAWR, PDCD1LG2, PDE5A, PELI1, PKN1, PLA2G2D, PLA2G2F, PNP, PRKAR1A, PRKCQ, PRNP, PTH, PTK2, PTPN22, PTPN6, PTPRC, PTPRC, PYCARD, RAC2, RASAL3, RC3H1, RIPK2, RIPK3, RIPK3, RPS3, SASH3, SCGB1A1, SCRIB, SCRIB, SDC4, SELENOK, SFTPD, SH3RF1, SHH, SLAMF1, SLC39A10, SLC7A1, SOS1, SOS2, SOX11, SPN, SPTA1, ST6GAL1, STAT5B, SYK, TACR1, TFRC, TGFBR2, TICAM1, TIRAP, TLR4, TLR9, TMEM131L, TMIGD2, TNFAIP3, TNFRSF13B, TNFRSF13C, TNFRSF14, TNFRSF14, TNFRSF1B, TNFRSF21, TNFRSF4, TNFSF13B, TNFSF18, TNFSF4, TNFSF8, TNFSF9, TRAF6, TWSG1, TYK2, TYROBP, VAV3, VCAM1, VSIG4, VSIR, VTCN1, WNT3A, XCL1, ZAP70, ZBTB7B, ZNF335, ZP3, ZP4
GOBP_REGULATION_OF_LIPASE_ACTIVITY	94	ABHD5, ABL1, ABL2, ADCYAP1R1, ADRA1A, AGT, AGTR1, ANG, ANGPTL3, ANGPTL4, ANXA1, ANXA8, ANXA8L1, APOA1, APOA2, APOA4, APOA5, APOC1, APOC2, APOC3, APOH, ARF4, ARHGAP6, ARL1, AVPR1A, AVPR1B, BICD1, C5AR1, CCL5, CCL5, CCN1, CD86, EDNRA, EGFR, ESR1, FGF2, FGFR1, FGFR2, FGFR3, FLT1, FURIN, GNA13, GNA15, GNAQ, GPIHBP1, GPR55, HDAC9, HPCA, HRAS, HRAS, HTR2A, HTR2B, ITK, KIT, LPAR1, LPAR2, LRP1, MIR182, MIR590, NMUR1, NMUR2, NR1H2, NR1H3, P2RY12, P2RY6, PCSK5, PCSK6, PDGFRA, PDGFRB, PDPK1, PHB, PHB2, PLA2G1B, PLA2G5, PLA2R1, PLAA, PLCB2, PLIN5, PNLIP, POR, PPT1, PRKCZ, PTAFR, PTH, RASGRP1, RASGRP4, RGS2, RHOA, RHOC, S1PR4, SELE, SNCA, SORT1, TXK
GOBP_REGULATION_OF_LIPID_BIOSYNTHETIC_PROCESS	185	ABCA2, ABCA3, ABCD1, ABCD2, ABCG1, ABCG4, ABHD6, ACADL, ACADVL, ACSL3, ADGRF5, ADM, AKR1C3, AKT1, ANXA1, APOA1, APOA4, APOA5, APOB, APOC1, APOC2, APOC3, APOE, ARMC5, ASAH1, ASXL3, ATP1A1, AVIL, AVP, AVPR1A, BMP2, BMP5, BMP6, BRCA1, C3, CAPN2, CCDC3, CCN1, CD74, CDK4, CEACAM1, CES1, CES1, CGA, CHP1, CLCN2, CNEP1R1, CREB1, CREBL2, CTDNEP1, CTDNEP1, CYP27B1, CYP7A1, DAB2, DDX20, DGAT2, DGKQ, DHCR7, DHH, DKK3, DKKL1, EGR1, EIF6, ELOVL5, ENPP7, ERLIN1, ERLIN2, FABP3, FABP5, FAM3A, FBXW7, FGF1, FGF19, FGFR4, FITM2, FSHB, GFI1, GIP, GPER1, GPLD1, H6PD, HSD17B13, HTR2A, HTR2B, HTR2C, HULC, IDH1, IFNG, IGF1R, IGFBP7, IL1A, IL1B, INS, INSIG1, INSIG2, LDLR, LEP, LPCAT1, LPCAT1, LPCAT3, LPGAT1, LPIN1, MALRD1, MBTPS1, MBTPS2, MFSD2A, MID1IP1, MIR132, MIR182, MIR185, MIR204, MIR29B1, MIR30C1, MIR33A, MIR548P, MIR766, MIR9-1, MIR96, MLXIPL, MTOR, NFKB1, NR0B1, NR1D1, NR1H2, NR1H3, NR1H4, NR5A1, ORMDL1, ORMDL2, ORMDL3, PCK1, PDGFA, PDGFB, PDK4, PIBF1, PLA2G3, PLA2G6, PLIN5, POR, PPARA, PRKAA1, PRKCD, PRMT3, PROX1, PTGS2, RAB38, RDH10, REST, RGN, SAMD8, SCAP, SCARB1, SEC14L2, SERPINA12, SF1, SIK1, SIRT1, SIRT3, SIRT4, SLC27A1, SLC45A3, SNAI1, SNAI2, SOD1, SORBS1, SPHK1, SPHK2, SREBF1, STAR, STARD4, THRSP, TNF, TNF, TNF, TNF, TNF, TNF, TNF, TNF, TREX1, TRIB3, TSPO, WDTC1, WNT4, ZBTB20
GOBP_REGULATION_OF_LIPID_CATABOLIC_PROCESS	70	AADAC, ABCB11, ABCB11, ABCD1, ABCD2, ABHD5, ACACB, ADORA1, ADRA2A, AKT1, AKT2, ALK, ANGPTL3, APOA1, APOA2, APOA4, APOA5, APOC1, APOC2, APOC3, BSCL2, CDK4, CIDEA, CNR1, CPT1A, CRTC3, DAGLB, ENPP7, ETFBKMT, FABP1, FGF21, FMC1, GPLD1, HCAR1, HCAR2, IDH1, IL1B, INS, IRS1, IRS2, LDLR, LGALS12, LONP2, MFSD2A, MLYCD, MTLN, PDE3B, PIK3CG, PLIN5, PNPLA2, PPARA, PRKAA1, PRKCD, PRKCE, RARRES2, SCARB1, SCT, SCT, SORL1, THRA, TNF, TNF, TNF, TNF, TNF, TNF, TNF, TNF, TWIST1, TYSND1
GOBP_REGULATION_OF_LIPID_KINASE_ACTIVITY	72	AGAP2, AMBRA1, ATG14, CCKBR, CCL19, CCL21, CCR7, CD19, CD81, CDC42, CISH, DAB2IP, DGKZ, EEF1A2, EPHA8, F2, FGF2, FGFR3, FGR, FLT1, FLT3, FPR2, IRS1, KIT, LYN, NOD2, NRBF2, P2RY12, P3R3URF, PDGFB, PDGFRA, PDGFRB, PIK3IP1, PIK3R1, PIK3R2, PIK3R3, PIK3R4, PIK3R5, PIK3R6, PIP4K2A, PIP4K2B, PIP4K2B, PIP4K2C, PLGLB1, PLGLB2, PPP2R5A, PRKD1, PTK2, PTK2B, RB1, RBL1, RBL2, RUBCN, SLA2, SOCS1, SOCS2, SOCS3, SOCS4, SOCS5, SOCS6, SOCS7, SOCS7, SRC, TEK, TGFB1, TNFAIP8L3, VAV2, VAV3, WASHC1, WDR81, WDR81, WDR91
GOBP_REGULATION_OF_LIPID_LOCALIZATION	199	ABCA1, ABCA12, ABCA13, ABCA2, ABCA3, ABCA5, ABCA7, ABCA8, ABCB4, ABCG1, ABCG4, ABCG5, ABCG8, ABHD5, ACACB, ACSL1, ACSL5, ADIPOQ, AGT, AGTR1, AKT1, AKT2, ANXA2, APOA1, APOA2, APOA4, APOA5, APOB, APOC1, APOC2, APOC3, APOC4, APOE, ARV1, ATP8A1, ATP8A2, AVPR1B, BMP6, C1QTNF1, C3, CAV1, CD36, CES1, CES1, CETP, CIDEA, CRH, CRHR1, CRHR1, CRHR1, CRP, CRY1, CRY2, CYP19A1, CYP4A11, CYP4F2, CYP8B1, DAB2, DBI, DENND5B, DISP3, EDN1, EEPD1, EGF, EHD1, ENPP7, EPRS1, ERFE, FABP3, FASLG, FIS1, FITM1, FITM1, FITM2, FURIN, GAL, GALR1, GDF9, GHRL, GPS2, GPS2, HILPDA, IKBKE, IL1A, IL1B, IL6, IRS2, ITGAV, ITGB3, KDM5B, LAMTOR1, LDLRAP1, LEP, LIPG, LPCAT3, LPL, LRAT, LRP1, MAP2K6, MIF, MIF, MIR10B, MIR128-1, MIR130B, MIR144, MIR146A, MIR148A, MIR17, MIR19B1, MIR206, MIR26A1, MIR27A, MIR27A, MIR27B, MIR301B, MIR302A, MIR30C1, MIR33A, MIR33B, MIR34A, MIR613, MIR758, MSR1, NAXE, NFKB1, NFKBIA, NKX3-1, NR1H2, NR1H3, NTSR1, NUS1, OSBPL11, OSBPL6, OSBPL8, OXT, P2RX4, P2RX7, PCSK9, PLA2G10, PLA2G10, PLA2G3, PLA2G4A, PLA2G6, PLA2R1, PLIN2, PLIN3, PLIN5, PLTP, PNPLA2, POMC, PON1, PPARA, PPARD, PPARG, PRAP1, PRELID1, PRKCD, PRKN, PTCH1, PTGES, PTPN11, PTPN2, REN, RETN, RXRA, SAR1B, SCARB1, SCP2, SCP2D1, SEC24A, SHH, SIRT1, SPP1, SREBF2, SSTR4, SURF4, SURF4, SYK, THBS1, TMEM30A, TMF1, TNF, TNF, TNF, TNF, TNF, TNF, TNF, TNF, TNFRSF11A, TNFSF11, TREM2, TRIAP1, TSPO, TTC39B, VSTM2A, YJEFN3, ZC3H12A, ZDHHC8
GOBP_REGULATION_OF_LIPID_METABOLIC_PROCESS	364	AADAC, ABCA2, ABCA3, ABCA7, ABCB11, ABCB11, ABCD1, ABCD2, ABCG1, ABCG4, ABHD5, ABHD6, ACACB, ACADL, ACADVL, ACER1, ACSL3, ADGRF5, ADIPOQ, ADIPOR1, ADM, ADORA1, ADRA2A, AGAP2, AGT, AGTR1, AKR1C3, AKT1, AKT2, ALK, AMBRA1, ANGPTL3, ANGPTL8, ANXA1, APOA1, APOA2, APOA4, APOA5, APOB, APOBEC1, APOC1, APOC2, APOC3, APOD, APOE, APPL2, ARMC5, ARV1, ASAH1, ASXL3, ATG14, ATP1A1, AVIL, AVP, AVPR1A, BBS4, BCL11B, BMP2, BMP5, BMP6, BRCA1, BSCL2, C1QTNF2, C3, CAPN2, CAV1, CCDC3, CCL19, CCL21, CCN1, CCR7, CD19, CD74, CD81, CDC42, CDK4, CEACAM1, CERS2, CES1, CES1, CGA, CHP1, CHRM5, CIDEA, CLCN2, CNEP1R1, CNR1, CPT1A, CREB1, CREBL2, CRTC3, CTDNEP1, CTDNEP1, CYP27B1, CYP7A1, DAB2, DAB2IP, DAGLB, DDX20, DGAT2, DGKQ, DGKZ, DHCR7, DHH, DISP3, DKK3, DKKL1, DNAJC15, DNAJC19, EDF1, EEF1A2, EGR1, EIF6, ELOVL5, ENPP7, EPHA8, EPHX2, ERFE, ERLIN1, ERLIN2, ETFBKMT, F2, FABP1, FABP3, FABP5, FAM3A, FBXW7, FGF1, FGF19, FGF2, FGF21, FGFR3, FGFR4, FGR, FITM2, FLT1, FLT3, FMC1, FMO5, FPR2, FSHB, GAL, GFI1, GHSR, GIP, GNB3, GOLM1, GPER1, GPLD1, GPS2, GPS2, H6PD, HCAR1, HCAR2, HNF4A, HSD17B13, HTR2A, HTR2B, HTR2C, HULC, ID2, IDH1, IFNG, IGF1R, IGFBP7, IL1A, IL1B, INS, INSIG1, INSIG2, IRS1, IRS2, KIT, LACTB, LAMTOR1, LDLR, LDLRAP1, LEP, LGALS12, LONP2, LPCAT1, LPCAT1, LPCAT3, LPGAT1, LPIN1, LYN, MACROH2A1, MALRD1, MBOAT7, MBOAT7, MBOAT7, MBOAT7, MBOAT7, MBOAT7, MBOAT7, MBOAT7, MBOAT7, MBOAT7, MBTPS1, MBTPS2, MFSD2A, MID1IP1, MIR132, MIR182, MIR185, MIR204, MIR27A, MIR27A, MIR27B, MIR29B1, MIR30C1, MIR33A, MIR548P, MIR766, MIR9-1, MIR96, MLXIPL, MLYCD, MTLN, MTMR1, MTMR2, MTMR3, MTMR4, MTMR9, MTMR9, MTOR, NCOR1, NFKB1, NOD2, NPC2, NR0B1, NR1D1, NR1D2, NR1H2, NR1H3, NR1H4, NR4A3, NR5A1, OPA3, ORMDL1, ORMDL2, ORMDL3, P2RY12, PANK2, PCK1, PDE3B, PDGFA, PDGFB, PDGFRA, PDGFRB, PDK1, PDK2, PDK3, PDK4, PHB2, PIBF1, PIK3CG, PIK3IP1, PIK3R4, PIP4K2A, PIP4K2B, PIP4K2B, PIP4K2C, PLA2G3, PLA2G6, PLCG2, PLGLB1, PLGLB2, PLIN5, PLPP1, PNPLA2, POR, PPARA, PPARD, PPARG, PPARGC1A, PPP2R5A, PRKAA1, PRKAG2, PRKCD, PRKCE, PRKD1, PRMT3, PROX1, PSAP, PSAPL1, PTGS2, PTK2, PTK2B, RAB38, RARRES2, RDH10, REST, RGN, RNF213, RORA, RORC, RUBCN, RUBCNL, SAMD8, SCAP, SCARB1, SCT, SCT, SEC14L2, SERPINA12, SERPINA3, SF1, SIK1, SIRT1, SIRT3, SIRT4, SLC22A13, SLC27A1, SLC45A3, SNAI1, SNAI2, SNCA, SOD1, SORBS1, SORL1, SOX9, SPHK1, SPHK2, SRC, SREBF1, STAR, STARD4, STAT5B, STOML2, STUB1, TAFAZZIN, TBL1XR1, TEK, TGFB1, THRA, THRSP, TM6SF2, TNF, TNF, TNF, TNF, TNF, TNF, TNF, TNF, TNFAIP8L3, TREM2, TREX1, TRIB3, TSPO, TTC39B, TWIST1, TYSND1, UGT1A1, UGT1A8, VAV2, VAV3, WASHC1, WDTC1, WNT4, ZBTB20, ZFP69, ZMPSTE24
GOBP_REGULATION_OF_LIPID_STORAGE	65	ABCA1, ABCG1, ABHD5, ACACB, ALKBH7, APOB, APOC4, C3, CD36, CES1, CES1, CIDEA, CPT1A, CRP, EHD1, FBXW7, FITM1, FITM1, FITM2, FTO, HILPDA, IKBKE, IL6, ITGAV, ITGB3, LEP, LPL, MEST, MIR10B, MIR144, MIR146A, MIR34A, MSR1, NFKB1, NFKBIA, NR1H2, NR1H3, OSBPL11, OSBPL8, PLA2G10, PLA2G10, PLIN2, PLIN3, PLIN5, PNPLA2, PPARA, PPARD, PPARG, PTPN2, SCARB1, SIRT1, SREBF1, SREBF2, TNF, TNF, TNF, TNF, TNF, TNF, TNF, TNF, TREM2, TTC39B, VSTM2A, ZC3H12A
GOBP_REGULATION_OF_LIPID_TRANSPORT	161	ABCA1, ABCA12, ABCA13, ABCA2, ABCA3, ABCA5, ABCA7, ABCA8, ABCB4, ABCG1, ABCG4, ABCG5, ABCG8, ACSL1, ACSL5, ADIPOQ, AGT, AGTR1, AKT1, AKT2, ANXA2, APOA1, APOA2, APOA4, APOA5, APOC1, APOC2, APOC3, APOE, ARV1, ATP8A1, ATP8A2, AVPR1B, BMP6, C1QTNF1, CAV1, CES1, CES1, CETP, CRH, CRHR1, CRHR1, CRHR1, CRY1, CRY2, CYP19A1, CYP4A11, CYP4F2, CYP8B1, DAB2, DBI, DENND5B, DISP3, EDN1, EEPD1, EGF, ENPP7, EPRS1, ERFE, FABP3, FASLG, FIS1, FURIN, GAL, GALR1, GDF9, GHRL, GPS2, GPS2, IL1A, IL1B, IRS2, ITGAV, ITGB3, KDM5B, LAMTOR1, LDLRAP1, LEP, LIPG, LPCAT3, LRAT, LRP1, MAP2K6, MIF, MIF, MIR128-1, MIR130B, MIR144, MIR148A, MIR17, MIR19B1, MIR206, MIR26A1, MIR27A, MIR27A, MIR27B, MIR301B, MIR302A, MIR30C1, MIR33A, MIR33B, MIR34A, MIR613, MIR758, NAXE, NFKB1, NFKBIA, NKX3-1, NR1H2, NR1H3, NTSR1, NUS1, OSBPL6, OXT, P2RX4, P2RX7, PCSK9, PLA2G10, PLA2G10, PLA2G3, PLA2G4A, PLA2G6, PLA2R1, PLTP, POMC, PON1, PPARA, PPARG, PRAP1, PRELID1, PRKCD, PRKN, PTCH1, PTGES, PTPN11, REN, RETN, RXRA, SAR1B, SCP2, SCP2D1, SEC24A, SHH, SIRT1, SPP1, SREBF2, SSTR4, SURF4, SURF4, SYK, THBS1, TMEM30A, TMF1, TNFRSF11A, TNFSF11, TREM2, TRIAP1, TSPO, TTC39B, YJEFN3, ZDHHC8
GOBP_REGULATION_OF_LIPOPOLYSACCHARIDE_MEDIATED_SIGNALING_PATHWAY	36	ACOD1, BMP6, CACTIN, CARD16, CARD8, CD180, CD36, CD55, CX3CL1, DEFB114, LACRT, LILRA2, LILRA2, LILRA2, LILRA2, LTF, LY86, LY96, MIF, MIF, NFKBIL1, NFKBIL1, NFKBIL1, NFKBIL1, NFKBIL1, NFKBIL1, NFKBIL1, PRDX2, PRKCA, SASH1, SCIMP, SIGIRR, TNFAIP3, TRAF6, TRIB1, TRIM5
GOBP_REGULATION_OF_LIPOPROTEIN_LIPASE_ACTIVITY	20	ABHD5, ANGPTL3, ANGPTL4, APOA1, APOA4, APOA5, APOC1, APOC2, APOC3, APOH, FURIN, GPIHBP1, HDAC9, MIR182, MIR590, NR1H2, NR1H3, PCSK5, PCSK6, SORT1
GOBP_REGULATION_OF_LIPOPROTEIN_PARTICLE_CLEARANCE	35	ABCC8, ANXA2, APOC1, APOC2, APOC3, CNPY2, CSK, FGF21, GPIHBP1, GPLD1, HNRNPK, IL19, KHSRP, LDLR, LDLRAP1, LIPG, LRPAP1, MIR128-1, MIR133A1, MIR144, MIR148A, MIR17, MIR185, MIR199A1, MIR27A, MIR27A, MIR27B, MIR302A, MIR33A, MIR33B, MIR379, MYLIP, NR1H4, PCSK9, TREM2
GOBP_REGULATION_OF_LONG_TERM_NEURONAL_SYNAPTIC_PLASTICITY	25	AGT, APP, CAMK2B, DLG4, DRD2, EPHB2, GRIK2, GRM5, HRAS, HRAS, KCNJ10, KIT, KRAS, NETO1, NEURL1, NF1, NPTN, RAB5A, RAB8A, SHANK3, SNCA, SYNGAP1, SYNGAP1, SYNGR1, SYP
GOBP_REGULATION_OF_LONG_TERM_SYNAPTIC_DEPRESSION	25	ADCY8, ADORA1, AGER, AGER, AGER, AGER, AGER, AGER, AGER, ARC, CBLN1, FMR1, GRID2, KCNB1, LILRB2, LILRB2, LILRB2, LILRB2, LILRB2, MAPT, MAPT, MAPT, SHANK3, SORCS3, STAU2
GOBP_REGULATION_OF_LONG_TERM_SYNAPTIC_POTENTIATION	59	ABL1, ADCY1, ADCY8, ADORA1, ADORA2A, AGER, AGER, AGER, AGER, AGER, AGER, AGER, AKAP5, APOE, APP, ARC, CALB1, CALB2, CALB2, CHRNA7, CHRNA7, CHRNA7, CRTC1, CX3CR1, CYP46A1, DRD2, EIF2AK4, EPHA4, EPHB2, FAM107A, GSK3B, IGSF11, INS, LGMN, LILRB2, LILRB2, LILRB2, LILRB2, LILRB2, MIR30B, MME, NCSTN, NF1, NPTN, NRGN, NSG1, PAIP2, PRNP, PTN, RELN, SCGN, SHANK3, SHISA7, SQSTM1, SQSTM1, STAU1, TYROBP, YTHDF1, ZDHHC2
GOBP_REGULATION_OF_LOW_DENSITY_LIPOPROTEIN_PARTICLE_CLEARANCE	23	ABCC8, ANXA2, APOC3, CNPY2, CSK, FGF21, HNRNPK, IL19, KHSRP, LDLR, LDLRAP1, MIR133A1, MIR148A, MIR17, MIR185, MIR199A1, MIR27A, MIR27A, MIR27B, MYLIP, NR1H4, PCSK9, TREM2
GOBP_REGULATION_OF_LYASE_ACTIVITY	61	ADGRV1, ADORA2B, AKAP5, AKAP9, CACNA1C, CACNA1C, CACNA1D, CAP1, CAP2, CCR2, CRHR1, CRHR1, CRHR1, DRD2, DRD3, DRD5, EDNRB, FTMT, FXN, GABBR1, GABBR1, GABBR1, GABBR1, GABBR1, GABBR1, GABBR1, GABBR2, GALR1, GALR2, GALR3, GNAI2, GNAI3, GPR87, GRM2, GRM3, GUCA1A, GUCA1B, GUCA1C, GUCA2A, GUCA2B, HPCA, ISCU, LTB4R2, LTB4R2, MIR210, MTRR, NF1, NOS1, NOS2, NOS3, NPFFR2, NPR3, ORAI1, P2RY13, PALM, PARK7, PDZD3, PHPT1, RCVRN, RD3, STIM1
GOBP_REGULATION_OF_LYMPHOCYTE_APOPTOTIC_PROCESS	63	ADA, ADAM8, ARG2, AURKB, BAX, BCL10, BCL6, BIRC7, BLK, BLK, BMP4, BTK, CCL5, CCL5, CD27, CD274, CD3G, CD74, DOCK8, EFNA1, FADD, FNIP1, FOXP1, GIMAP8, GPAM, HIF1A, HSH2D, IDO1, IL10, IL2, IL7R, IRS2, JAK3, LGALS13, LGALS14, LGALS16, LGALS3, LGALS9, LYN, MIF, MIF, MIR17HG, NOC2L, ORMDL3, P2RX7, PDCD1, PDCD1, PIP, PRELID1, PRKCQ, PTCRA, PTEN, PTEN, RAG1, RIPK3, RIPK3, SLC39A10, SLC46A2, ST3GAL1, TP53, TSC22D3, WNT5A, ZC3H8
GOBP_REGULATION_OF_LYMPHOCYTE_CHEMOTAXIS	32	ADAM10, ADAM17, CCL2, CCL21, CCL27, CCL3, CCL3, CCL3, CCL4, CCL4, CCL4, CCL5, CCL5, CCL7, CCR2, CXCL10, CXCL13, KLRC4-KLRK1, KLRK1, OXSR1, PADI2, PTK2B, S100A7, SLC8B1, STK39, TMEM102, TMEM102, TNFSF14, WNK1, WNT5A, XCL1, XCL2
GOBP_REGULATION_OF_LYMPHOCYTE_DIFFERENTIATION	217	ABL1, ADA, ADAM8, AMBRA1, ANXA1, AP3B1, AP3D1, AXL, BAD, BCL6, BMP4, BTK, BTN2A2, CAMK4, CARD11, CBFB, CCL19, CCR2, CD2, CD27, CD28, CD46, CD74, CD80, CD83, CD86, CLPTM1, CR1, CRTAM, CTLA4, CYP26B1, DROSHA, DUSP10, EGR3, ERBB2, FANCA, FANCD2, FBXO7, FCRL3, FGL2, FOXJ1, FOXN1, FOXO3, FOXP3, FOXP3, GAS6, GATA3, GLI2, GLI3, HLA-DOA, HLA-DOA, HLA-DOA, HLA-DOA, HLA-DOA, HLA-DOA, HLA-DOA, HLA-DRA, HLA-DRA, HLA-DRA, HLA-DRA, HLA-DRA, HLA-DRA, HLA-DRA, HLA-DRA, HLA-DRB1, HLA-DRB1, HLA-DRB1, HLA-DRB1, HLA-DRB1, HLA-DRB1, HLA-G, HLA-G, HLA-G, HLA-G, HLA-G, HLA-G, HLA-G, HLA-G, HLX, HMGB1, HMGB3, ID2, IFNA2, IFNB1, IFNG, IFNL1, IHH, IKZF3, IL10, IL12B, IL12RB1, IL15, IL15RA, IL18, IL1RL2, IL2, IL23A, IL23R, IL27, IL2RA, IL36B, IL4, IL4I1, IL4R, IL7, IL7R, INHA, INHBA, INPP5D, INPP5D, IRF1, IRF4, ITPKB, JAK3, KAT2A, LAG3, LEF1, LGALS9, LILRB2, LILRB2, LILRB2, LILRB2, LILRB2, LILRB4, LILRB4, LILRB4, LILRB4, LILRB4, LOXL3, MALT1, MDK, METTL3, MIR17HG, MIR21, MIR30B, MMP14, MYB, NCKAP1L, NDFIP1, NFAM1, NFKBID, NFKBIZ, NKAP, NLRP3, NRARP, PCID2, PCK1, PGLYRP1, PGLYRP2, PIK3R6, PNP, PPP2R3C, PRDM1, PRDX2, PRELID1, PRKCZ, PRKDC, PSG9, PTPN2, PTPN6, PTPRC, PTPRC, RAG1, RAG2, RARA, RASGRP1, RC3H1, RC3H2, RHOA, RHOH, RIPK2, RNF41, RUNX1, RUNX3, SART1, SASH3, SFRP1, SH3RF1, SHH, SLAMF8, SLC46A2, SMAD7, SOCS1, SOCS5, SOD1, SOS1, SOS2, SOX12, SOX13, SOX4, SPINK5, STAT5B, SYK, TBX21, TCF7, TESPA1, TGFBR2, TLR9, TMEM131L, TNFSF4, TNFSF9, TOX, VNN1, VSIR, XBP1, XRCC6, ZAP70, ZBTB1, ZBTB16, ZBTB7B, ZC3H12A, ZC3H8, ZEB1, ZFP36L1, ZFP36L2, ZMIZ1, ZNF683
GOBP_REGULATION_OF_LYMPHOCYTE_MEDIATED_IMMUNITY	328	AGER, AGER, AGER, AGER, AGER, AGER, AGER, AHR, AP1G1, APLF, ARG1, ARID5A, ARRB2, ATAD5, AZGP1, B2M, B2M, BCL6, BTK, C17orf99, C3, C4BPA, C4BPB, CADM1, CCR2, CD160, CD1A, CD1B, CD1C, CD1D, CD1E, CD226, CD28, CD40, CD46, CD55, CD81, CD96, CEACAM1, CLC, CLCF1, CLEC12B, CLEC4G, CLNK, CR1, CR1L, CR2, CRK, CRTAM, CYRIB, DENND1B, DUSP22, EXOSC3, EXOSC6, FADD, FBXO38, FCER2, FCGR2B, FOXJ1, FOXP3, FOXP3, FUT7, FZD5, GATA3, GFER, HAVCR2, HFE, HLA-A, HLA-A, HLA-A, HLA-A, HLA-A, HLA-A, HLA-A, HLA-A, HLA-B, HLA-B, HLA-B, HLA-B, HLA-B, HLA-B, HLA-DRA, HLA-DRA, HLA-DRA, HLA-DRA, HLA-DRA, HLA-DRA, HLA-DRA, HLA-DRA, HLA-DRB1, HLA-DRB1, HLA-DRB1, HLA-DRB1, HLA-DRB1, HLA-DRB1, HLA-DRB3, HLA-DRB3, HLA-DRB3, HLA-E, HLA-E, HLA-E, HLA-E, HLA-E, HLA-E, HLA-E, HLA-F, HLA-F, HLA-F, HLA-F, HLA-F, HLA-F, HLA-F, HLA-G, HLA-G, HLA-G, HLA-G, HLA-G, HLA-G, HLA-G, HLA-G, HLA-H, HLA-H, HLA-H, HLA-H, HLA-H, HLA-H, HLA-H, HLA-H, HMCES, HMGB1, HPX, HSPD1, IFNA2, IFNB1, IL10, IL12A, IL12B, IL12RB1, IL18, IL18R1, IL1B, IL1R1, IL2, IL20RB, IL21, IL23A, IL23R, IL27RA, IL27RA, IL4, IL4I1, IL6, IL7R, KIR2DL4, KIR2DL4, KIR2DL4, KIR2DL4, KIR2DL4, KIR2DL4, KIR2DL4, KIR2DL4, KIR2DL4, KIR2DL4, KIR2DL4, KIR2DL4, KIR2DL4, KIR2DL4, KIR2DL4, KIR2DL4, KIR2DL4, KIR2DL4, KIR2DL4, KIR2DL4, KIR2DL4, KIR2DL4, KIR2DL4, KIR2DL4, KIR2DL4, KIR2DL4, KIR2DL4, KIR2DL4, KIR2DL4, KIR2DL4, KIR2DL4, KIR2DL4, KIR2DL4, KIR2DL4, KIR2DL4, KIR2DL4, KIR2DL4, KIR2DL4, KIR2DL4, KIR2DL4, KIR2DL4, KLRC1, KLRC2, KLRC3, KLRC3, KLRC4, KLRC4-KLRK1, KLRD1, KLRK1, KMT5B, KMT5C, LAG3, LAMP1, LEP, LGALS9, LILRB1, LILRB1, LILRB1, LILRB1, LILRB1, LILRB4, LILRB4, LILRB4, LILRB4, LILRB4, LTA, LTA, LTA, LTA, LTA, LTA, LTA, MAD2L2, MALT1, MAP3K7, MICA, MICA, MICA, MICA, MICA, MLH1, MR1, MSH2, NCKAP1L, NCR1, NCR1, NCR1, NCR1, NCR1, NCR1, NCR1, NCR1, NCR1, NCR1, NCR1, NCR1, NCR1, NCR1, NCR1, NCR1, NCR1, NCR1, NCR3, NCR3, NCR3, NCR3, NCR3, NCR3, NCR3, NCR3, NDFIP1, NECTIN2, NLRP3, NOD2, NSD2, P2RX7, PARP3, PAXIP1, PIK3R6, PPP3CB, PRKCZ, PTPN6, PTPRC, PTPRC, PVR, RAET1E, RAET1G, RASGRP1, RIF1, RIPK3, RIPK3, RSAD2, SASH3, SERPINB4, SERPINB9, SH2D1A, SH2D1B, SHLD1, SHLD2, SHLD3, SLAMF1, SLAMF6, SLC15A4, SLC22A13, SMAD7, STAT5B, STAT6, STX7, SUPT6H, SUSD4, TBX21, TFRC, TGFB1, THOC1, TNF, TNF, TNF, TNF, TNF, TNF, TNF, TNF, TNFRSF1B, TNFSF13, TNFSF4, TP53BP1, TRAF2, TRAF6, TREM2, TRPM4, VAV1, WAS, XCL1, ZBTB1, ZP3
GOBP_REGULATION_OF_LYMPHOCYTE_MIGRATION	78	ADAM10, ADAM17, ADAM8, ADTRP, AIF1, AIF1, AIF1, AIF1, AIF1, AIF1, AIRE, AKT1, APOD, APP, C10orf99, CCL2, CCL20, CCL21, CCL27, CCL3, CCL3, CCL3, CCL4, CCL4, CCL4, CCL5, CCL5, CCL7, CCR2, CCR6, CD200, CD200R1, CD99L2, CRK, CRKL, CXCL10, CXCL12, CXCL13, DOCK8, ECM1, FADD, GCSAM, GCSAM, GCSAML, IL27RA, IL27RA, ITGA4, JAM2, KLRC4-KLRK1, KLRK1, LRCH1, MADCAM1, MIA3, MSN, OXSR1, PADI2, PTK2B, PYCARD, RHOA, RIPK3, RIPK3, RIPOR2, S100A7, SELENOK, SLC8B1, SPN, STK10, STK39, TMEM102, TMEM102, TNFRSF14, TNFRSF14, TNFSF14, WASL, WNK1, WNT5A, XCL1, XCL2
GOBP_REGULATION_OF_MACROAUTOPHAGY	181	ADRB2, AKT1, AMBRA1, ATG12, ATG14, ATG2A, ATG5, ATP13A2, ATP6V0A1, ATP6V0A2, ATP6V0B, ATP6V0C, ATP6V0D1, ATP6V0D2, ATP6V0E1, ATP6V0E2, ATP6V1A, ATP6V1B1, ATP6V1B2, ATP6V1C1, ATP6V1C2, ATP6V1D, ATP6V1E1, ATP6V1E2, ATP6V1G1, ATP6V1G2, ATP6V1G2, ATP6V1G2, ATP6V1G2, ATP6V1G2, ATP6V1G2, ATP6V1G2, ATP6V1G2, ATP6V1H, BAG3, BECN1, BNIP3, BNIP3L, C9orf72, CALCOCO2, CAPN1, CAPNS1, CASP3, CDK5, CDK5R1, CERS1, CHMP4A, CHMP4A, CHMP4B, CLEC16A, CLN3, DCN, EHMT2, EHMT2, EHMT2, EHMT2, EHMT2, EHMT2, EHMT2, ELAPOR1, EPM2A, ERN1, EXOC1, EXOC4, EXOC7, EXOC8, FEZ1, FEZ2, FYCO1, GAPDH, GBA, GBA, GNAI3, GPSM1, HDAC6, HIF1A, HMOX1, HSPB8, HTT, IKBKG, IL4, IRGM, KDR, LACRT, LARP1, LRRK2, LRSAM1, LZTS1, MAP3K7, MAPK3, MAPK8, MOAP1, MOAP1, MTM1, MTMR8, MTOR, NEDD4, NOD1, NOD2, NPC1, NRBP2, NUPR1, OPTN, PAFAH1B2, PHF23, PIK3C3, PIK3CA, PIK3R4, PINK1, PIP4K2A, PIP4K2B, PIP4K2B, PIP4K2C, POLDIP2, PRKAA2, PRKACA, PRKACA, QSOX1, RAB3GAP1, RAB3GAP2, RALB, RHEB, RIPK2, RNF31, RNF31, RNF41, RUBCN, RUFY4, SCFD1, SCOC, SEC22B, SESN1, SESN2, SESN2, SESN3, SH3GLB1, SIRT1, SLC25A4, SLC25A5, SMCR8, SMCR8, SMG1, SNX18, SNX30, SNX32, SNX4, SNX5, SNX6, SNX7, SPTLC1, SPTLC2, STING1, STING1, SUPT5H, TBC1D25, TBK1, TECPR1, TIGAR, TMEM39A, TP53, TRIM13, TSC1, TSC2, UBQLN1, UBQLN2, UBQLN4, UCHL1, ULK1, USP30, USP36, UVRAG, VDAC1, VPS13C, VPS13D, VPS26A, VPS26B, VPS35, WAC, WDR45, WDR45, WIPI1
GOBP_REGULATION_OF_MACROPHAGE_ACTIVATION	68	ADGRF5, ATM, BPI, CCL3, CCL3, CCL3, CD200, CD74, CD84, CEBPA, CST7, CTSC, CX3CL1, FCGR2B, GPR137B, GRN, HAMP, HAVCR2, HSPD1, IL10, IL13, IL1RL1, IL31RA, IL33, IL4, IL4R, IL6, JUND, KARS1, LBP, LDLR, LRFN5, LRRK2, MFHAS1, MFHAS1, MIF, MIF, MIR128-1, MIR130A, MIR142, MIR145, MMP8, MYO18A, NR1D1, NR1H3, PJA2, PLA2G10, PLA2G10, PLA2G4A, PTPRC, PTPRC, RORA, SHPK, SNCA, SPACA3, SPHK1, STAP1, SYT11, TAFA3, THBS1, TLR4, TLR6, TNIP2, TREM2, TTBK1, VSIG4, WNT5A, ZC3H12A
GOBP_REGULATION_OF_MACROPHAGE_CHEMOTAXIS	31	AKIRIN1, C3AR1, C5, C5AR1, CCL5, CCL5, CMKLR1, CSF1, CSF1R, CXCL17, CYP19A1, DDT, DDT, IL34, MAPK1, MAPK3, MDK, MIF, MIF, MMP28, MMP28, MSTN, MTUS1, PTK2, PTK2B, RARRES2, SLAMF1, SLAMF8, STAP1, THBS1, TRPV4
GOBP_REGULATION_OF_MACROPHAGE_DERIVED_FOAM_CELL_DIFFERENTIATION	33	ABCA1, ABCA5, ABCG1, ADIPOQ, AGT, AGTR1, ALOX15B, APOB, CD36, CETP, CRP, CSF1, CSF2, IL18, ITGAV, ITGB3, LPL, MAPK9, MIR185, MSR1, NFKB1, NFKBIA, NR1H2, NR1H3, PF4, PLA2G10, PLA2G10, PLA2G2A, PLA2G3, PLA2G5, PPARA, PPARG, PRKCH
GOBP_REGULATION_OF_MACROPHAGE_DIFFERENTIATION	25	ADIPOQ, C1QC, CASP8, CSF1, FADD, GATA2, HCLS1, HSF1, HSF1, ID2, IL34, INHA, INHBA, LIF, MIR145, MIR223, PF4, PRKCA, PTPN2, RB1, RIPK1, ROR2, TGFB1, TRIB1, ZBTB46
GOBP_REGULATION_OF_MACROPHAGE_MIGRATION	47	AKIRIN1, C3AR1, C5, C5AR1, CCL3, CCL3, CCL3, CCL5, CCL5, CD200, CD200R1, CD81, CD9, CMKLR1, CSF1, CSF1R, CX3CL1, CX3CR1, CXCL17, CYP19A1, DDT, DDT, EMILIN1, IL34, MAPK1, MAPK3, MDK, MIF, MIF, MIR128-1, MIR24-1, MMP14, MMP28, MMP28, MSTN, MTUS1, P2RX4, P2RY12, PTK2, PTK2B, RARRES2, SLAMF1, SLAMF8, STAP1, THBS1, TREM2, TRPV4
GOBP_REGULATION_OF_MAP_KINASE_ACTIVITY	217	ADAM8, ADAM9, ADAM9, ADIPOQ, ADRA2A, AGER, AGER, AGER, AGER, AGER, AGER, AGER, AGT, AIDA, AJUBA, AKAP13, APOE, ARHGEF5, ARHGEF5, AXIN1, BMP2, BMP4, BMP7, CAV1, CAV3, CBLC, CCL19, CD24, CD300A, CD40, CDK12, CDK5RAP3, CSK, DAB2IP, DEFB114, DIRAS1, DIRAS2, DKK1, DNAJA1, DRD4, DRD4, DTNBP1, DUSP1, DUSP10, DUSP16, DUSP16, DUSP19, DUSP7, DVL2, DVL3, EDN1, EDN3, EGF, EGFR, ELANE, ELANE, EPGN, EPHA4, ERBB2, ERN1, ERN2, ERP29, EZH2, FGD2, FGF1, FGF16, FGF16, FGF18, FGF2, FGFR1, FLT1, FLT3, FZD10, FZD4, FZD5, FZD8, GBA, GBA, GH1, GHR, GSTP1, HGS, HIPK3, HMGCR, HRAS, HRAS, HTR2A, HTR2B, HYAL2, IL1B, IL34, INPP5K, INSR, IRAK1, IRAK3, KIT, KITLG, KSR1, LAX1, LIME1, LRRK2, LYN, MAGED1, MAP2K5, MAP2K6, MAP2K7, MAP3K10, MAP3K11, MAP3K12, MAP3K13, MAP3K4, MAP3K5, MAP3K7, MAP4K2, MAPK8IP1, MIF, MIF, MIR218-1, MIR92A1, MST1R, NEK10, NF1, NOD2, NOX4, NPPA, NTF3, NTRK3, NUP62, P2RX7, PAK1, PAQR3, PDCD10, PDCD4, PDE5A, PDGFA, PDGFB, PDGFC, PDGFD, PDGFRB, PIK3CB, PIK3CG, PIK3R5, PIK3R6, PLA2G1B, PPARG, PPEF2, PRKCD, PSEN1, PTK2B, PTPN1, PTPN22, PTPN6, PTPRC, PTPRC, PTPRJ, RASGRP1, RGS14, RGS2, ROBO1, ROR2, RPS3, S100A12, SASH1, SERPINB3, SFRP1, SFRP2, SH2B3, SMPD1, SNF8, SORL1, SOS1, SPRY1, SPRY2, SPRY3, SPRY4, SRC, STK38, SYK, TAB1, TAOK3, TDGF1, TENM1, TGFA, TGFB1, THBS1, TLR4, TLR6, TLR9, TNF, TNF, TNF, TNF, TNF, TNF, TNF, TNF, TNFRSF11A, TNFSF11, TNXB, TNXB, TNXB, TNXB, TNXB, TNXB, TNXB, TNXB, TPD52L1, TRAF2, TRAF6, TRIB1, TRIB2, TRIB3, TSG101, UCHL1, VEGFA, WNT5A, ZNF675
GOBP_REGULATION_OF_MAST_CELL_ACTIVATION	46	ADGRE2, ADORA2B, BLK, BLK, C12orf4, CD226, CD300A, CD300LF, CD84, CNR1, CNR2, CRLF2, ENPP3, FER, FES, FGR, FOXF1, GAB2, GATA1, GATA2, HAVCR1, HMOX1, IL13, IL13RA2, IL4, IL4R, LGALS9, LYN, MILR1, NECTIN2, NR4A3, PDPK1, PLA2G3, PLSCR1, PTPN6, RABGEF1, RAC2, SNX4, SPHK2, STXBP1, STXBP2, SYK, TSLP, UNC13D, VAMP7, VAMP8
GOBP_REGULATION_OF_MAST_CELL_ACTIVATION_INVOLVED_IN_IMMUNE_RESPONSE	35	ADGRE2, ADORA2B, BLK, BLK, C12orf4, CD300A, CD84, ENPP3, FER, FES, FGR, FOXF1, GAB2, GATA1, GATA2, HMOX1, IL13, IL13RA2, IL4, IL4R, LGALS9, LYN, PDPK1, PLA2G3, PTPN6, RABGEF1, RAC2, SNX4, SPHK2, STXBP1, STXBP2, SYK, UNC13D, VAMP7, VAMP8
GOBP_REGULATION_OF_MEGAKARYOCYTE_DIFFERENTIATION	40	CIB1, CNOT4, EIF6, FAXDC2, GABPA, GATA2, H4-16, H4C1, H4C1, H4C1, H4C11, H4C12, H4C12, H4C12, H4C13, H4C14, H4C15, H4C2, H4C3, H4C4, H4C5, H4C6, H4C8, H4C9, HMGB2, L3MBTL1, LOX, MEF2C, MTURN, PF4, PITHD1, PRMT1, PRMT6, RAB7B, RBM15, RCOR1, SCIN, TESC, THPO, ZNF16
GOBP_REGULATION_OF_MEIOTIC_CELL_CYCLE	54	ASPM, CALR, CDC20, CDC25A, CDC25B, CDC25C, CHFR, CNTD1, DMRT1, DUSP1, FBXO43, FBXO5, FZR1, GPR3, HORMAD1, INSR, LFNG, LIF, MAPK15, MAPK15, MEIOC, MEIOSIN, METTL3, MOS, MSX1, MSX2, NANOS2, NPM2, NPPC, NPR2, OOEP, OVOL1, PDE3A, PIWIL2, PLCB1, PRDM7, PRDM9, PSMA8, RAD1, RAD51AP1, RPS6KA2, SIRT2, SIRT2, SPATA22, STRA8, TOPAZ1, TRIP13, TTK, UBE2B, WEE2, WEE2, WNT4, WNT5A, YTHDC2
GOBP_REGULATION_OF_MEIOTIC_NUCLEAR_DIVISION	34	CALR, CDC20, DMRT1, FBXO43, FBXO5, FZR1, GPR3, HORMAD1, LIF, MEIOSIN, MOS, MSX1, MSX2, NANOS2, NPM2, OOEP, PDE3A, PIWIL2, PLCB1, PRDM7, PRDM9, PSMA8, RAD1, RAD51AP1, RPS6KA2, SIRT2, SIRT2, STRA8, TRIP13, UBE2B, WEE2, WEE2, WNT4, WNT5A
GOBP_REGULATION_OF_MEMBRANE_DEPOLARIZATION	48	ABCD1, ANK3, BCL2, BOK, CACNA1G, CAMK2D, CAV3, DCN, FHL1, FZD9, GCLC, GCLM, GJA1, GJA5, GPD1L, HCN1, HCN2, HCN3, HCN3, HCN4, HSH2D, IFI6, KDR, LRRK2, MIR1-1, MIR208A, MIR26A1, MLLT11, MYOC, NEDD4L, NTSR1, P2RX7, PARP1, PPP2R3C, PTPN3, RACK1, RANGRF, SCN10A, SCN1B, SCN2B, SCN3B, SCN5A, SLMAP, SMAD7, SRC, TBX5, TRPM4, TSPO
GOBP_REGULATION_OF_MEMBRANE_LIPID_DISTRIBUTION	70	ABCA1, ABCA12, ABCA2, ABCA3, ABCA4, ABCA7, ABCB1, ABCB4, ABCC1, ABCC1, ABCG1, ANO3, ANO4, ANO4, ANO4, ANO6, ANO7, ANO9, ARV1, ATG9A, ATG9B, ATP10A, ATP10B, ATP10D, ATP11A, ATP11B, ATP11C, ATP8A1, ATP8A2, ATP8B1, ATP8B2, ATP8B3, ATP8B4, ATP9A, ATP9B, ATP9B, ATP9B, FASLG, GBA2, KCNN4, MFSD2A, P2RX7, PLSCR1, PLSCR2, PLSCR3, PLSCR3, PLSCR4, PLSCR5, PRELID1, PRKCD, RFT1, SLC4A1, SLC66A2, TLCD1, TLCD2, TLCD2, TMEM30A, TMEM30B, TMEM30CP, TMEM41B, TRIAP1, TRPC5, VMP1, XKR4, XKR5, XKR5, XKR6, XKR7, XKR8, XKR9
GOBP_REGULATION_OF_MEMBRANE_PERMEABILITY	91	ACAA2, ALKBH7, ARHGAP11B, ARHGAP11B, ARHGAP11B, ATF2, ATP5IF1, ATP5IF1, BAD, BAK1, BAX, BBC3, BCL2, BCL2L1, BCL2L11, BCL2L2, BID, BLOC1S2, BNIP3, BNIP3L, BOK, CAMK2A, CHCHD10, CHCHD10, CHCHD10, CLDN3, CNP, DEFA5, DEFA5, EYA2, F11R, FZD9, GCLC, GSK3A, GSK3B, GZMB, HEBP2, HEG1, HIP1R, HK2, HSPA1A, HSPA1A, HSPA1A, HSPA1A, HSPA1A, JAM3, LAPTM4B, LAPTM5, MAPK8, MIR142, MIR146A, MIR17, MIR29A, MIR29B1, MIR29C, MOAP1, MOAP1, MPV17L, MPV17L, MPV17L, MPV17L, MT3, MTOR, MTRNR2L5, MUL1, NAIF1, NMT1, NOL3, PDCD6IP, PMAIP1, PPIF, RASIP1, RHOT1, RHOT2, RTL10, SLC25A31, SLC25A4, SLC25A5, SLC35F6, SLC9A1, SPG7, STPG1, THEM4, TJP2, TMEM102, TMEM102, TMEM14A, TMIGD1, TP53, VDAC2, ZNF205
GOBP_REGULATION_OF_MEMBRANE_POTENTIAL	462	ABAT, ABCB5, ABCD1, ABL1, ACTN2, ADORA1, ADORA2A, ADRA1A, ADRB1, ADRB2, AKAP6, AKAP9, AKT1, AKT2, ANK2, ANK3, APP, ARL6IP5, ARRB2, ASIC1, ASIC2, ATP1A1, ATP1A2, ATP1A3, ATP1A4, ATP1B1, ATP1B2, ATP1B3, ATP2A2, ATP5IF1, ATP5IF1, BAD, BAIAP2, BAK1, BAX, BCL2, BCL2L1, BCO2, BEST2, BID, BIN1, BNIP3, BOK, BVES, CACNA1C, CACNA1C, CACNA1D, CACNA1G, CACNA1H, CACNA1I, CACNA2D1, CACNB2, CACNB3, CACNG2, CALM1, CALM3, CAMK2D, CASQ2, CAV1, CAV3, CBLN1, CCN6, CD36, CDK5, CELF4, CFTR, CHCHD10, CHCHD10, CHCHD10, CHRFAM7A, CHRFAM7A, CHRM1, CHRNA1, CHRNA10, CHRNA2, CHRNA3, CHRNA4, CHRNA5, CHRNA6, CHRNA7, CHRNA7, CHRNA7, CHRNA9, CHRNB1, CHRNB1, CHRNB2, CHRNB3, CHRNB4, CHRND, CHRNE, CHRNG, CLCN1, CLDN19, CLIC1, CLIC1, CLIC1, CLIC1, CLIC1, CLIC1, CLIC1, CLN3, CNGB1, CNIH2, CNR1, CNR2, CNTNAP1, CRTC1, CTNNA3, CTNS, CUX2, CXADR, DCN, DLD, DLG1, DLG4, DMD, DMPK, DRD1, DRD2, DRD4, DRD4, DSC2, DSG2, DSP, DVL1, EDN1, EHD3, EIF4A3, FGF12, FGF13, FHL1, FKBP1B, FLNA, FMR1, FXYD1, FZD9, GABBR1, GABBR1, GABBR1, GABBR1, GABBR1, GABBR1, GABBR1, GABRA1, GABRA2, GABRA3, GABRA4, GABRA5, GABRA6, GABRB1, GABRB2, GABRB3, GABRD, GABRE, GABRG1, GABRG2, GABRG3, GABRP, GABRQ, GABRR1, GABRR2, GABRR3, GBA, GBA, GCLC, GCLM, GHRL, GJA1, GJA5, GJC1, GJD2, GLRA1, GLRA2, GLRA3, GLRB, GLRX, GNA11, GNA14, GNA15, GNAQ, GPD1L, GPER1, GPR35, GPR88, GRIA1, GRIA3, GRID1, GRID2, GRIK1, GRIK2, GRIK3, GRIK4, GRIK5, GRIN1, GRIN2A, GRIN2B, GRIN2C, GRIN2D, GRIN3A, GRM1, GRM5, GSK3A, GSK3B, HCN1, HCN2, HCN3, HCN3, HCN4, HCRT, HEBP2, HSH2D, HTR3A, HTR3B, HTR3C, HTR3D, HTR3E, IFI6, IGSF11, INSYN1, INSYN2A, JUP, KCNA1, KCNA2, KCNA5, KCNAB2, KCNB1, KCNC1, KCNC2, KCND2, KCND3, KCNE1, KCNE1B, KCNE2, KCNE3, KCNE4, KCNE5, KCNH1, KCNH2, KCNH3, KCNH4, KCNH5, KCNH6, KCNH7, KCNH8, KCNIP2, KCNJ10, KCNJ11, KCNJ2, KCNJ3, KCNJ5, KCNJ8, KCNK1, KCNK10, KCNK12, KCNK13, KCNK15, KCNK16, KCNK17, KCNK18, KCNK2, KCNK3, KCNK4, KCNK5, KCNK6, KCNK7, KCNK9, KCNMA1, KCNMB2, KCNMB3, KCNMB4, KCNN2, KCNN4, KCNQ1, KCNQ1, KCNQ3, KCTD7, KDR, KIF5B, LRRK2, MAPK8IP2, MAPT, MAPT, MAPT, MECP2, MEF2C, MFN1, MIR1-1, MIR133A1, MIR181B1, MIR208A, MIR26A1, MIR29B1, MIR30B, MIR30D, MIR328, MLLT11, MPP2, MTLN, MTMR2, MTNR1B, MTOR, MUL1, MYC, MYH14, MYOC, NALCN, NDUFS1, NDUFS1, NEDD4, NEDD4L, NETO1, NLGN1, NLGN2, NLGN2, NLGN3, NLGN4X, NOS1AP, NPAS4, NPFF, NPPA, NPS, NRCAM, NRXN1, NTRK2, NTSR1, NTSR2, NUP155, OPRD1, OPRM1, P2RX1, P2RX2, P2RX3, P2RX4, P2RX5, P2RX6, P2RX7, PANK2, PARK7, PARP1, PIAS3, PID1, PIEZO1, PIEZO2, PINK1, PIP5KL1, PKP2, PLN, PMAIP1, POPDC2, POPDC3, PPA2, PPP2R3C, PPP3CA, PRDX3, PRELID1, PRKCZ, PRKN, PSEN1, PTEN, PTEN, PTK2B, PTPN3, PYCR1, RAB3GAP1, RACK1, RANGRF, RELN, RGS4, RGS7BP, RIMS1, RIMS2, RIMS3, RIMS4, RNF122, RNF207, RTL10, RYR2, S1PR2, SCN10A, SCN11A, SCN1A, SCN1B, SCN2A, SCN2B, SCN3A, SCN3B, SCN4A, SCN4B, SCN5A, SCN7A, SCN8A, SCN9A, SEZ6, SHANK1, SHANK3, SLC24A4, SLC25A33, SLC25A36, SLC26A3, SLC26A5, SLC29A1, SLC34A1, SLC39A8, SLC4A11, SLC4A3, SLC4A4, SLC4A8, SLC8A1, SLC8A2, SLC8A3, SLC8B1, SLC9A1, SLMAP, SMAD7, SNCA, SNTA1, SOD1, SOD2, SPART, SRC, SRI, STOML2, STOX1, STX1A, STX1B, SUMO1, TACR1, TAFA4, TBX18, TBX5, TCL1A, TMEM108, TMEM161B, TMEM25, TNF, TNF, TNF, TNF, TNF, TNF, TNF, TNF, TRDN, TREM2, TRPC5, TRPM4, TRPV1, TSPO, TUSC2, UBB, UCN3, UCP2, UNC13B, VCP, WDR1, WNT7A, WWP2, YWHAE, YWHAE, YWHAH, ZACN, ZMPSTE24
GOBP_REGULATION_OF_MEMBRANE_PROTEIN_ECTODOMAIN_PROTEOLYSIS	32	ADAM8, ADAM9, ADAM9, ADRA2A, APOE, FURIN, GPLD1, IFNG, IL10, IL1B, LRIG2, NRDC, PACSIN3, PTPN3, RGMA, ROCK1, SH3D19, SNX33, SNX9, TIMP1, TIMP2, TIMP3, TIMP4, TNF, TNF, TNF, TNF, TNF, TNF, TNF, TNF, TNFRSF1B
GOBP_REGULATION_OF_MEMBRANE_REPOLARIZATION	41	AKAP6, AKAP9, ANK2, CACNA1D, CACNA2D1, CACNB3, CASQ2, CAV1, CAV3, FLNA, GJA1, GJA5, KCNA5, KCNE1, KCNE1B, KCNE2, KCNE3, KCNE4, KCNE5, KCNH2, KCNH6, KCNJ2, KCNQ1, KCNQ1, MIR1-1, MIR133A1, MIR29B1, MIR30D, MIR328, NEDD4L, NOS1AP, NPPA, RNF207, SCN1B, SCN4B, SCN5A, SNTA1, WDR1, YWHAE, YWHAE, ZMPSTE24
GOBP_REGULATION_OF_MESENCHYMAL_CELL_PROLIFERATION	29	BMP4, BMPR1A, CHRD, CTNNB1, CTNNBIP1, FGF9, FGFR2, FOXF1, IHH, IRS2, KDR, LMNA, LRP5, MYC, NFIB, PDGFA, PRRX1, SHH, SHOX2, SIX1, SMO, SOX9, STAT1, TBX1, TGFBR2, WNT11, WNT2, WNT5A, ZEB1
GOBP_REGULATION_OF_METALLOPEPTIDASE_ACTIVITY	25	ANTXR1, CLDN3, CLDN4, DDRGK1, LRP1, MBP, MIR152, MIR17, MIR195, MIR199A1, MIR205, MIR21, MIR24-1, MIR29B1, MIR29C, MIR892B, MIR92A1, PICALM, RECK, SORL1, STAT3, SVBP, TIMP1, TIMP2, TIMP3
GOBP_REGULATION_OF_METAL_ION_TRANSPORT	443	ABCC8, ABL1, ACE, ACTN2, ACTN4, ACTN4, ADCYAP1R1, ADORA1, ADORA2A, ADRA2A, ADRB2, AGT, AHCYL1, AHNAK, AKAP6, AKAP9, AKT1, ALG10B, AMIGO1, ANK2, ANK3, ANO6, APLNR, ARRB2, ATF4, ATG5, ATP1A1, ATP1A2, ATP1B1, ATP1B2, ATP1B3, ATP2A1, ATP2B1, ATP2B4, ATP2C2, ATP7A, B2M, B2M, BAK1, BAX, BCL2, BDKRB1, BEST1, BIN1, BPIFA1, C4orf3, CAB39, CACNA1C, CACNA1C, CACNA1D, CACNA2D1, CACNB1, CACNB2, CACNB3, CACNB4, CACNG1, CACNG6, CALCR, CALM1, CALM2, CALM3, CAMK2A, CAMK2B, CAMK2D, CAMK2G, CAPN3, CASK, CASQ1, CASQ2, CASR, CAV1, CAV3, CBARP, CCL2, CCL3, CCL3, CCL3, CCL4, CCL4, CCL4, CCL5, CCL5, CCR1, CD19, CD33, CD4, CD63, CD84, CDK5, CEMIP, CHD7, CHP1, CLIC2, CNKSR3, CNTN1, COMMD1, CORO1A, CRACR2A, CRACR2B, CRBN, CRHR1, CRHR1, CRHR1, CTNNB1, CX3CL1, CXCL10, CXCL11, CXCL12, CXCL9, CXCR4, CYBA, DHRS7C, DIAPH1, DLG1, DMD, DMPK, DNM2, DPP10, DPP6, DRD1, DRD2, DRD3, DRD4, DRD4, EDN3, EFHB, EGF, EHD3, EPB41, EPO, EPPIN, F2, F2R, F2RL3, FCRL3, FFAR1, FGF11, FGF11, FGF12, FGF13, FGF14, FHL1, FKBP1A, FKBP1B, FLNA, FMR1, FXYD1, FXYD2, FXYD3, FXYD4, FXYD5, FXYD6, FXYD6P3, FXYD7, FYN, G6PD, GAL, GALR2, GCG, GCK, GEM, GJC2, GLRX, GNAI2, GNB5, GPD1L, GPER1, GPR35, GRAMD2A, GRIN1, GRIN3B, GRM6, GSTM2, GSTO1, HAMP, HAP1, HCRT, HECW1, HECW2, HES1, HFE, HOMER1, HOMER2, HOMER3, HPCA, HRC, HSPA2, HTR2A, HTT, IFNG, IL13, IL16, INPP5K, ISCU, ITGB1, JAK3, JPH1, JPH2, JPH3, JPH4, JSRP1, KCNA1, KCNA5, KCNAB1, KCNAB2, KCNAB3, KCNC1, KCNC2, KCNE1, KCNE1B, KCNE2, KCNE3, KCNE4, KCNE5, KCNG1, KCNH2, KCNIP1, KCNIP2, KCNIP3, KCNIP4, KCNIP4, KCNJ2, KCNMB1, KCNN2, KCNN4, KCNQ1, KCNQ1, KCNRG, KCNS1, KCNS2, KEL, KEL, KIF5B, KLHL24, LACRT, LGALS3, LILRA2, LILRA2, LILRA2, LILRA2, LILRA5, LILRA5, LILRA5, LILRA5, LILRA5, LILRB1, LILRB1, LILRB1, LILRB1, LILRB1, LILRB2, LILRB2, LILRB2, LILRB2, LILRB2, LIME1, LRRC26, LRRC38, LRRC52, LRRC55, LYN, MCHR1, METTL21C, MIR1-1, MIR103A1, MIR133A1, MIR153-1, MIR192, MIR200C, MIR208A, MIR208B, MIR21, MIR210, MIR212, MIR24-1, MIR26A1, MIR29B1, MIR30D, MIR328, MIR34A, MIR424, MIR448, MIR499A, MIR93, MLLT6, MLLT6, MRLN, MTNR1B, MYLK, NEDD4, NEDD4L, NETO1, NETO2, NIPSNAP2, NKAIN1, NKAIN2, NKAIN3, NKAIN4, NKX2-5, NOS1, NOS1AP, NOS3, NPPA, NPSR1, NTSR1, OPRD1, OPRK1, OPRL1, OPRL1, ORAI1, OSR1, OXSR1, P2RX1, P2RX2, P2RX3, P2RX4, P2RX5, P2RX7, P2RY6, PACSIN3, PCSK9, PDE4B, PDE4D, PDGFB, PDGFRB, PDPK1, PER1, PIK3CG, PKD2, PKP2, PLA2G1B, PLA2G6, PLCG1, PLCG2, PLN, PLP1, PLPP4, PML, PRKACA, PRKACA, PRKCE, PRKD1, PRNP, PRSS8, PSEN2, PTGS2, PTK2B, PTPN3, PTPN6, RAMP3, RANGRF, RCVRN, REM1, RGN, RGS4, RGS7, RHOA, RNF207, RRAD, RYR2, SARAF, SCN1B, SCN2B, SCN3B, SCN4B, SCN5A, SELENON, SEMG1, SERPINE2, SESTD1, SIK1, SLC30A1, SLC30A10, SLC31A2, SLC6A9, SLC8A1, SLC8B1, SLC9A1, SLC9A3R1, SLMAP, SLN, SNCA, SNTA1, SPHK2, SPINK1, SPTBN4, SRI, STAC, STAC2, STAC3, STC1, STC2, STIM1, STIM2, STIMATE, STK39, STOM, STRIT1, SUMO1, TESC, TF, THADA, THY1, TLR9, TMBIM6, TMC1, TMC2, TMEM38A, TMEM38B, TRDN, TREM2, TRIM27, TRIM27, TRIM27, TRIM27, TRIM27, TRIM27, TRIM27, TRPC1, TRPC3, TRPC6, TRPV2, TRPV3, TSPAN13, TSPO, UBASH3B, UBQLN1, UCN, UTRN, VAMP2, VDAC1, VIP, VMP1, WFS1, WNK1, WNK2, WNK3, WNK4, WWP2, XCL1, YWHAE, YWHAE, YWHAH
GOBP_REGULATION_OF_MICROGLIAL_CELL_ACTIVATION	23	ATM, CCL3, CCL3, CCL3, CST7, CTSC, CX3CL1, GRN, IL6, LDLR, LRRK2, MIR128-1, MIR142, MMP8, NR1D1, PTPRC, PTPRC, SPHK1, STAP1, SYT11, TAFA3, TREM2, TTBK1
GOBP_REGULATION_OF_MICROTUBULE_BASED_MOVEMENT	59	BBS2, BBS4, BORCS5, BORCS5, CALY, CATSPER1, CCDC39, CCDC39, CCDC40, CCDC65, CCR6, CCSAP, CFAP20, CFAP206, CFAP298, CFAP43, CFAP45, CFAP69, CNIH2, DEFB1, DEFB1, DNAAF1, DNAH11, DRC1, DYNLT2B, EFCAB1, EPPIN, FEZ1, GAS2L2, HAP1, HDAC6, IGBP1, IQCF1, KIF9, LAMP1, MAP2, MKKS, MKKS, MKKS, NEFH, ODAD2, PGAM4, PRDM14, RGN, RNASE10, RSPH4A, SEMG1, SEMG2, STK11, TAC4, TACR1, TACR2, TACR3, TEX101, TPPP2, TRIM46, TRIM58, TTC21B, TTLL6
GOBP_REGULATION_OF_MICROTUBULE_BASED_PROCESS	282	ABL1, AKAP9, ALMS1, ANKRD53, APC, APC2, ARHGEF2, ARHGEF7, ARL2, ARL3, ATAT1, ATAT1, ATAT1, ATAT1, ATAT1, ATAT1, ATAT1, ATF5, ATXN7, AURKA, BBS2, BBS4, BICD1, BICD2, BMERB1, BMERB1, BORA, BORCS5, BORCS5, BRCA1, C10orf90, CALY, CAMSAP1, CAMSAP2, CAMSAP3, CATSPER1, CAV3, CCDC39, CCDC39, CCDC40, CCDC65, CCNF, CCR6, CCSAP, CDH5, CDK2AP2, CDK5R1, CDK5RAP2, CDKN1B, CENATAC, CENATAC, CENPJ, CEP120, CEP131, CEP295, CEP295NL, CEP70, CEP76, CEP97, CFAP20, CFAP206, CFAP298, CFAP43, CFAP45, CFAP69, CHMP1A, CHMP1B, CHMP2A, CHMP2B, CHMP3, CHMP4A, CHMP4A, CHMP4B, CHMP4C, CHMP5, CHMP6, CHMP7, CHORDC1, CHORDC1, CIB1, CKAP2, CKAP5, CLASP1, CLASP2, CLIP1, CLIP3, CLTC, CNIH2, CYLD, DCTN1, DEFB1, DEFB1, DIAPH1, DIXDC1, DNAAF1, DNAH11, DRC1, DRG1, DYNC1H1, DYNLT2B, DYRK1A, EFCAB1, EFNA5, EML2, EML3, EPHA3, EPPIN, ERBB2, FAM107A, FBXW5, FES, FEZ1, FGF13, FKBP4, FSD1, GAS2L1, GAS2L2, GBA2, GEN1, GIT1, GNAI1, GPSM2, GSK3B, HAP1, HDAC6, HDGFL3, HNRNPU, HSPA1A, HSPA1A, HSPA1A, HSPA1A, HSPA1A, HSPA1B, HSPA1B, HSPA1B, HSPA1B, HSPA1B, IGBP1, INPP5J, IQCF1, KAT2A, KAT2B, KATNB1, KIF15, KIF15, KIF18A, KIF9, KLHL42, LAMP1, MACF1, MAP10, MAP1A, MAP1B, MAP1S, MAP2, MAP6, MAP6D1, MAP9, MAPK15, MAPK15, MAPRE1, MAPRE2, MAPRE3, MAPT, MAPT, MAPT, MARK2, MARK4, MCPH1, MCPH1, MDM1, MECP2, MEMO1, MET, MID1, MID1IP1, MKKS, MKKS, MKKS, MPDZ, NAT10, NAV3, NEFH, NIN, NPM1, NUBP1, NUMA1, NUP62, OCLN, OCLN, ODAD2, PAFAH1B1, PAK1, PARP3, PATJ, PDCD6IP, PGAM4, PHLDB1, PHLDB2, PKD1, PKHD1, PLK1, PLK2, PLK4, PPP1R35, PRDM14, PRKAA1, PRKAA2, PRUNE1, PSRC1, RAB6C, RAC1, RAE1, RANGRF, RASSF1, RASSF7, RASSF7, RBM14, RGN, RHOA, RNASE10, RNF4, ROCK1, ROCK2, RPS3, RSPH4A, SASS6, SEMG1, SEMG2, SENP6, SIRT1, SKA1, SKA1, SKA2, SKA3, SLAIN1, SLAIN2, SLC39A12, SLC39A12, SNCA, SPAG5, SPAST, SPEF1, SPICE1, STIL, STK11, STMN1, STMN2, STMN3, STMN4, STMND1, TAC4, TACC3, TACR1, TACR2, TACR3, TAOK1, TBCD, TBCD, TEX101, TMEM67, TOGARAM1, TPPP, TPPP2, TPR, TPX2, TRAF3IP1, TRIM36, TRIM37, TRIM46, TRIM54, TRIM58, TRPV4, TTBK2, TTC21B, TTLL6, TUBB4A, VPS4B, WDR62, WNT3A, XPO1, XRCC3
GOBP_REGULATION_OF_MICROTUBULE_CYTOSKELETON_ORGANIZATION	178	ABL1, AKAP9, ANKRD53, APC, APC2, ARHGEF2, ARHGEF7, ARL2, ARL3, ATAT1, ATAT1, ATAT1, ATAT1, ATAT1, ATAT1, ATAT1, ATXN7, BICD1, BICD2, BMERB1, BMERB1, BORA, CAMSAP1, CAMSAP2, CAMSAP3, CAV3, CCSAP, CDH5, CDK2AP2, CDK5R1, CDK5RAP2, CDKN1B, CEP70, CEP97, CHMP1A, CHMP1B, CHMP2A, CHMP2B, CHMP3, CHMP4A, CHMP4A, CHMP4B, CHMP4C, CHMP5, CHMP6, CHMP7, CIB1, CKAP2, CKAP5, CLASP1, CLASP2, CLIP1, CLIP3, CLTC, CYLD, DCTN1, DIXDC1, DRG1, DYNC1H1, DYRK1A, EFNA5, EML2, EML3, EPHA3, FAM107A, FES, FGF13, FKBP4, FSD1, GAS2L1, GAS2L2, GBA2, GIT1, GNAI1, GPSM2, GSK3B, HDAC6, HDGFL3, HNRNPU, HSPA1A, HSPA1A, HSPA1A, HSPA1A, HSPA1A, HSPA1B, HSPA1B, HSPA1B, HSPA1B, HSPA1B, INPP5J, KATNB1, KIF15, KIF15, KIF18A, MAP1A, MAP1B, MAP1S, MAP2, MAP6, MAP6D1, MAP9, MAPK15, MAPK15, MAPRE1, MAPRE2, MAPRE3, MAPT, MAPT, MAPT, MARK2, MECP2, MET, MID1, MID1IP1, MPDZ, NAV3, NIN, NUMA1, NUP62, OCLN, OCLN, PAFAH1B1, PAK1, PARP3, PATJ, PDCD6IP, PHLDB1, PHLDB2, PKD1, PLK1, PRKAA1, PRKAA2, PRUNE1, PSRC1, RAC1, RAE1, RANGRF, RASSF1, RASSF7, RASSF7, RHOA, RNF4, ROCK1, RPS3, SENP6, SKA1, SKA1, SKA2, SKA3, SLAIN1, SLAIN2, SLC39A12, SLC39A12, SNCA, SPAG5, SPAST, SPEF1, STMN1, STMN2, STMN3, STMN4, STMND1, TACC3, TAOK1, TBCD, TBCD, TOGARAM1, TPPP, TPR, TPX2, TRAF3IP1, TRIM36, TRIM54, TRPV4, TTBK2, TUBB4A, VPS4B, WNT3A
GOBP_REGULATION_OF_MICROTUBULE_DEPOLYMERIZATION	32	APC, APC2, ARHGEF2, ATXN7, BMERB1, BMERB1, CAMSAP1, CAMSAP2, CAMSAP3, CIB1, CKAP2, CLASP1, CLASP2, FGF13, HDAC6, HDGFL3, KATNB1, MAP1A, MAP1B, MAP1S, MAP6D1, MID1, MID1IP1, NAV3, SPAST, SPEF1, STMN2, TAOK1, TPX2, TRIM54, TRPV4, TTBK2
GOBP_REGULATION_OF_MICROTUBULE_POLYMERIZATION	68	ABL1, AKAP9, ANKRD53, ARHGEF7, ARL2, ARL3, CAMSAP1, CAMSAP2, CAMSAP3, CAV3, CDH5, CDK5R1, CDK5RAP2, CDKN1B, CKAP5, CLASP1, CLIP1, CLIP3, DCTN1, DRG1, DYRK1A, EML2, FES, FKBP4, GBA2, GIT1, HSPA1A, HSPA1A, HSPA1A, HSPA1A, HSPA1A, HSPA1B, HSPA1B, HSPA1B, HSPA1B, HSPA1B, INPP5J, MAP1B, MAP2, MAPRE1, MAPRE3, MAPT, MAPT, MAPT, MECP2, MET, NAV3, NIN, NUMA1, OCLN, OCLN, PAK1, PRUNE1, PSRC1, RAC1, RANGRF, RPS3, SLAIN1, SLAIN2, SLC39A12, SLC39A12, SNCA, STMN1, STMN2, TBCD, TBCD, TOGARAM1, TUBB4A
GOBP_REGULATION_OF_MICROTUBULE_POLYMERIZATION_OR_DEPOLYMERIZATION	103	ABL1, AKAP9, ANKRD53, APC, APC2, ARHGEF2, ARHGEF7, ARL2, ARL3, ATXN7, BMERB1, BMERB1, CAMSAP1, CAMSAP2, CAMSAP3, CAV3, CDH5, CDK5R1, CDK5RAP2, CDKN1B, CIB1, CKAP2, CKAP5, CLASP1, CLASP2, CLIP1, CLIP3, DCTN1, DRG1, DYRK1A, EML2, FES, FGF13, FKBP4, GAS2L1, GAS2L2, GBA2, GIT1, HDAC6, HDGFL3, HSPA1A, HSPA1A, HSPA1A, HSPA1A, HSPA1A, HSPA1B, HSPA1B, HSPA1B, HSPA1B, HSPA1B, INPP5J, KATNB1, MAP1A, MAP1B, MAP1S, MAP2, MAP6D1, MAPRE1, MAPRE2, MAPRE3, MAPT, MAPT, MAPT, MECP2, MET, MID1, MID1IP1, NAV3, NIN, NUMA1, OCLN, OCLN, PAK1, PRUNE1, PSRC1, RAC1, RANGRF, RPS3, SKA1, SKA1, SKA2, SKA3, SLAIN1, SLAIN2, SLC39A12, SLC39A12, SNCA, SPAST, SPEF1, STMN1, STMN2, STMN3, STMN4, STMND1, TAOK1, TBCD, TBCD, TOGARAM1, TPX2, TRIM54, TRPV4, TTBK2, TUBB4A
GOBP_REGULATION_OF_MIRNA_TRANSCRIPTION	78	APLN, ATOH8, BMP2, BMP4, BMPR1A, DDX5, EGR1, ETS1, FGF2, FOS, FOSL1, FOXO3, GATA2, GATA3, GATA6, GNL3, HIF1A, IL10, JUN, KLF4, KLF5, LILRB4, LILRB4, LILRB4, LILRB4, LILRB4, MRTFA, MRTFB, MYC, NFATC3, NFATC4, NFATC4, NFIB, NGFR, NR1H2, NR3C1, PDGFB, POU5F1, POU5F1, POU5F1, POU5F1, POU5F1, POU5F1, POU5F1, PPARA, PPARD, PPARG, PRL, RARA, RELA, REST, SMAD1, SMAD3, SMAD4, SMAD6, SMARCA4, SOX9, SPI1, SREBF1, SREBF2, SRF, STAT3, TEAD1, TERT, TGFB1, TGFB2, TNF, TNF, TNF, TNF, TNF, TNF, TNF, TNF, TP53, WT1, YY1, ZNF512B
GOBP_REGULATION_OF_MITOCHONDRIAL_FISSION	35	AURKA, BNIP3, C11orf65, CYRIB, DCN, DDHD1, DDHD2, DNM1L, FIS1, INF2, KDR, LRRK2, MAPT, MAPT, MAPT, MARCHF5, MCU, MFF, MIEF1, MIEF1, MIEF2, MIEF2, MUL1, MYO19, MYO19, PGAM5, PINK1, PPARG, PRKN, RALA, RALBP1, SPIRE1, STAT2, TMEM135, VPS35
GOBP_REGULATION_OF_MITOCHONDRIAL_GENE_EXPRESSION	30	ALKBH1, C1QBP, CDK5RAP1, CHCHD10, CHCHD10, CHCHD10, COA3, FASTKD2, FASTKD3, LRPPRC, MALSU1, METTL4, MPV17L2, MRPS27, MTG1, MTG2, MTRES1, NGRN, NSUN3, PRKAA1, RCC1L, RMND1, RPUSD3, RPUSD4, SHMT2, TACO1, TRMT10C, TRUB2, TSFM, UQCC2
GOBP_REGULATION_OF_MITOCHONDRIAL_MEMBRANE_PERMEABILITY	75	ACAA2, ALKBH7, ARHGAP11B, ARHGAP11B, ARHGAP11B, ATF2, ATP5IF1, ATP5IF1, BAD, BAK1, BAX, BBC3, BCL2, BCL2L1, BCL2L11, BCL2L2, BID, BLOC1S2, BNIP3, BNIP3L, BOK, CAMK2A, CHCHD10, CHCHD10, CHCHD10, CNP, EYA2, FZD9, GCLC, GSK3A, GSK3B, GZMB, HEBP2, HIP1R, HK2, HSPA1A, HSPA1A, HSPA1A, HSPA1A, HSPA1A, MAPK8, MIR17, MIR29A, MIR29B1, MIR29C, MOAP1, MOAP1, MPV17L, MPV17L, MPV17L, MPV17L, MTRNR2L5, MUL1, NAIF1, NMT1, NOL3, PMAIP1, PPIF, RHOT1, RHOT2, RTL10, SLC25A31, SLC25A4, SLC25A5, SLC35F6, SLC9A1, SPG7, STPG1, THEM4, TMEM102, TMEM102, TMEM14A, TP53, VDAC2, ZNF205
GOBP_REGULATION_OF_MITOCHONDRIAL_MEMBRANE_PERMEABILITY_INVOLVED_IN_APOPTOTIC_PROCESS	57	ACAA2, ATF2, ATP5IF1, ATP5IF1, BAX, BBC3, BCL2L11, BID, BLOC1S2, BNIP3, BNIP3L, BOK, CAMK2A, CHCHD10, CHCHD10, CHCHD10, EYA2, FZD9, GCLC, GSK3A, GSK3B, GZMB, HIP1R, HSPA1A, HSPA1A, HSPA1A, HSPA1A, HSPA1A, MAPK8, MIR17, MIR29A, MIR29B1, MIR29C, MOAP1, MOAP1, MPV17L, MPV17L, MPV17L, MPV17L, MTRNR2L5, MUL1, NAIF1, NMT1, NOL3, RHOT1, RHOT2, RTL10, SLC25A5, SLC35F6, STPG1, THEM4, TMEM102, TMEM102, TMEM14A, TP53, VDAC2, ZNF205
GOBP_REGULATION_OF_MITOCHONDRIAL_MEMBRANE_POTENTIAL	81	ABCD1, ABL1, ADORA2A, AKT1, AKT2, ARL6IP5, ATP5IF1, ATP5IF1, BAD, BAK1, BAX, BCL2, BCL2L1, BCO2, BID, BNIP3, BOK, CCN6, CLIC1, CLIC1, CLIC1, CLIC1, CLIC1, CLIC1, CLIC1, CTNS, DCN, FZD9, GCLC, GCLM, HEBP2, HSH2D, IFI6, KDR, LRRK2, MAPT, MAPT, MAPT, MFN1, MIR181B1, MLLT11, MTLN, MUL1, MYC, MYOC, NDUFS1, NDUFS1, OPRD1, P2RX7, PANK2, PARK7, PARP1, PID1, PINK1, PIP5KL1, PMAIP1, PPA2, PPP2R3C, PRDX3, PRELID1, PRKN, PYCR1, RACK1, RNF122, RTL10, SLC25A33, SLC25A36, SLC4A11, SOD1, SOD2, SPART, SRC, STOML2, STOX1, TCL1A, TRPV1, TSPO, TUSC2, UBB, UCP2, VCP
GOBP_REGULATION_OF_MITOCHONDRIAL_OUTER_MEMBRANE_PERMEABILIZATION_INVOLVED_IN_APOPTOTIC_SIGNALING_PATHWAY	32	ACAA2, ATP5IF1, ATP5IF1, BBC3, BOK, CHCHD10, CHCHD10, CHCHD10, FZD9, GCLC, GSK3A, GSK3B, GZMB, HIP1R, HSPA1A, HSPA1A, HSPA1A, HSPA1A, HSPA1A, MAPK8, MPV17L, MPV17L, MPV17L, MPV17L, MUL1, NMT1, SLC25A5, SLC35F6, TMEM102, TMEM102, TMEM14A, ZNF205
GOBP_REGULATION_OF_MITOCHONDRION_ORGANIZATION	165	ACAA2, ADCK1, AKT1, AMBRA1, ARRB2, ATP13A2, ATP5IF1, ATP5IF1, AURKA, AVP, BAD, BAX, BBC3, BCL2L1, BCL2L11, BCL2L2, BID, BIK, BMF, BNIP3, BNIP3L, BOK, C11orf65, CAMKK2, CERS1, CHCHD10, CHCHD10, CHCHD10, CIDEB, CIDEB, CLU, CSNK2A2, CTTN, CTTN, CYRIB, DCN, DDHD1, DDHD2, DNM1L, EP300, FAM162A, FBXO7, FBXW7, FIS1, FLCN, FXN, FZD5, FZD9, GCLC, GHITM, GOLPH3, GPER1, GPX1, GSK3A, GSK3B, GZMB, HAX1, HDAC6, HGF, HIF1A, HIP1R, HRK, HSPA1A, HSPA1A, HSPA1A, HSPA1A, HSPA1A, HTRA2, HTT, HUWE1, IAPP, IGF1, INF2, KDR, LMNA, LRRK2, MAPK8, MAPT, MAPT, MAPT, MARCHF5, MCU, MFF, MGARP, MIEF1, MIEF1, MIEF2, MIEF2, MIR144, MLLT11, MMP9, MOAP1, MOAP1, MPV17L, MPV17L, MPV17L, MPV17L, MTCH2, MTCH2, MUL1, MYO19, MYO19, NMT1, NOL3, OMA1, OPA1, PARK7, PARL, PDCD5, PDE2A, PGAM5, PID1, PINK1, PISD, PLA2G6, PLAUR, PLD6, PLSCR3, PLSCR3, PMAIP1, PPARG, PPARGC1A, PPIF, PRELID1, PRKN, PRMT6, PSMD10, PYCARD, RALA, RALBP1, RHOT1, RHOT2, RNF41, SIRT7, SLC25A4, SLC25A5, SLC35F6, SPIRE1, SQSTM1, SQSTM1, SREBF1, SREBF2, STAT2, STOX1, TFRC, TIGAR, TMEM102, TMEM102, TMEM135, TMEM14A, TNFSF10, TP53, TREM2, TRIAP1, TSC2, TSPO, USP30, USP36, VAT1, VDAC1, VPS13C, VPS13D, VPS35, ZDHHC6, ZNF205
GOBP_REGULATION_OF_MITOTIC_CELL_CYCLE_PHASE_TRANSITION	350	ABRAXAS1, ACVR1, ADAM17, ADAMTS1, AIF1, AIF1, AIF1, AIF1, AIF1, AIF1, AKT1, AMBRA1, ANAPC11, ANAPC15, ANAPC4, ANAPC5, ANAPC7, ANKRD17, ANLN, ANXA1, APC, APEX1, APP, APPL1, APPL2, ATAD5, ATM, AURKA, AURKB, AVEN, BABAM1, BABAM2, BCL2, BID, BLM, BRCA1, BRCC3, BRD4, BRD7, BRSK1, BTN2A2, BUB1, BUB1B, BUB3, CASP2, CCL2, CCNB1, CCNB3, CCND1, CCND2, CCND3, CCNG1, CCNH, CDC14A, CDC14B, CDC14C, CDC16, CDC23, CDC25A, CDC25B, CDC25C, CDC26, CDC27, CDC6, CDC7, CDC73, CDCA5, CDK1, CDK10, CDK2, CDK2AP2, CDK4, CDK5RAP2, CDK5RAP3, CDK7, CDK7, CDKN1A, CDKN1B, CDKN1C, CDKN1C, CDKN2A, CDKN2B, CDKN2C, CDKN2D, CDT1, CENPE, CENPF, CENPJ, CHEK1, CHEK2, CHFR, CHMP4C, CLSPN, CPSF3, CRADD, CRLF3, CTC1, CTDSP1, CTDSP2, CTDSPL, CUL3, CUL4A, CUL4B, CYP1A1, DACT1, DBF4B, DCUN1D3, DDB1, DDX3X, DLG1, DLGAP5, DONSON, DTL, DUSP1, DYNC1LI1, E2F1, E2F7, ECD, EGFR, EIF4G1, ERCC2, ERCC3, ESPL1, EZH2, FAM107A, FBXO31, FBXO5, FBXO7, FGF10, FHL1, FOXN3, FOXO4, FZR1, GEN1, GFI1B, GIGYF2, GJC2, GML, GPNMB, GPR132, GTSE1, HECW2, HMGA2, HSPA2, HUS1, HUS1B, HYAL1, ID2, IK, INHBA, INIP, INO80, INTS3, INTS3, JADE1, KANK2, KCNA5, KCNH5, KIF14, KLF4, KLHL18, KLHL22, KMT2E, KNTC1, LCMT1, LSM10, LSM11, MAD1L1, MAD2L1, MAD2L1BP, MAD2L2, MBLAC1, MDM2, MECP2, MEPCE, MIIP, MIR133A1, MIR133B, MIR137, MIR15A, MIR15B, MIR16-1, MIR193A, MIR195, MIR19B1, MIR208A, MIR214, MIR221, MIR222, MIR26A1, MIR29A, MIR29B1, MIR29C, MIR30C2, MIR362, MIR372, MIR451A, MIR495, MIR515-1, MIR519D, MIR520A, MIR520H, MIR638, MIR892B, MNAT1, MRE11, MRNIP, MRNIP, MTA3, MTBP, MUC1, MYO16, NABP1, NABP2, NACC2, NAE1, NBN, NDC80, NEK11, NEK6, NEUROG1, NOP53, NPM2, NSMCE2, ORC1, PABIR1, PBX1, PCID2, PHB2, PHOX2B, PIDD1, PINX1, PINX1, PINX1, PKD1, PKD2, PKIA, PLCB1, PLK1, PLK2, PLK3, PLK5, PLRG1, PML, PPP1R9B, PPP2CA, PRAP1, PRKDC, PRMT2, PSME1, PSME1, PSME2, PSME2, PSME3, PSMG2, PTEN, PTEN, PTPN6, RAB11A, RAD17, RAD17, RAD21, RAD51B, RAD51C, RB1, RBL1, RBL2, RCC2, RCC2, RDX, RFPL1, RFWD3, RGCC, RINT1, RIOK2, RNASEH2B, RPA2, RPL26, RPS27L, RPTOR, RRM1, RRM2, RRM2B, SASS6, SDE2, SENP2, SIN3A, SIRT2, SIRT2, SLFN11, SPDL1, STIL, STOX1, SYF2, TAOK1, TAOK2, TAOK3, TERT, TEX14, TFAP4, TFDP1, TFDP3, TICRR, TM4SF5, TMEM14B, TMOD3, TOPBP1, TP53, TPR, TPRA1, TREX1, TRIAP1, TRIM39, TRIM39, TRIM39, TRIM39, TRIM39, TRIM39, TRIM39, TRIP13, TTK, UBD, UBD, UBD, UBD, UBD, UBD, UBD, UBE2C, UBE2DNL, UBE2E2, UIMC1, USP44, USP47, VPS4A, VPS4B, WAC, WEE1, WNT10B, XPC, XRCC3, ZFP36L1, ZFP36L2, ZFYVE19, ZNF207, ZNF655, ZNF830, ZW10, ZWILCH, ZWINT
GOBP_REGULATION_OF_MITOTIC_NUCLEAR_DIVISION	118	ANAPC11, ANAPC15, ANAPC4, ANAPC5, ANAPC7, APC, ATM, AURKA, AURKAIP1, AURKB, BMP4, BMP7, BORA, BTC, BUB1, BUB1B, BUB3, CAV2, CCDC8, CCNB1, CD28, CDC16, CDC23, CDC25C, CDC27, CDC42, CDCA2, CDK13, CDK5RAP2, CDT1, CENPF, CHEK1, CUL3, CUL7, CUL9, DAPK3, DLGAP5, DMRT1, DRD3, DUSP1, DYNC1LI1, EDN1, EDN3, EGF, EPGN, EREG, ESPL1, FBXO43, FBXO5, FBXW5, FGF8, GEN1, HOXA13, IGF1, IGF2, IK, IL1A, IL1B, INS, INSR, KIF20B, KLHL22, KNTC1, L3MBTL1, LCMT1, LRP5, MAD1L1, MAD2L1, MAD2L1BP, MAD2L2, MKI67, MTBP, NDC80, NEK2, NME6, NSMCE2, NUP62, NUSAP1, OBSL1, PCID2, PDGFB, PDGFRB, PDXP, PHIP, PIN1, PKMYT1, PLK1, PRAP1, PRMT5, PSMG2, RAD21, RB1, RCC1, RGCC, SMPD3, SPDL1, SPHK1, TEX14, TGFA, TNF, TNF, TNF, TNF, TNF, TNF, TNF, TNF, TOM1L1, TOM1L2, TPR, TRIP13, TTK, USP44, XRCC3, ZNF207, ZW10, ZWILCH, ZWINT
GOBP_REGULATION_OF_MITOTIC_SISTER_CHROMATID_SEGREGATION	46	ANAPC15, APC, ATM, AURKB, BECN1, BUB1, BUB1B, BUB3, CCNB1, CDK5RAP2, CDT1, CENPF, DUSP1, DYNC1LI1, FBXO5, GEN1, HNRNPU, IK, KLHL22, KNTC1, LCMT1, MAD1L1, MAD2L1, MAD2L1BP, MAD2L2, NDC80, NUMA1, PCID2, PLK1, PRAP1, PSMG2, PTTG1, PTTG2, PTTG3P, RAD21, SPDL1, TEX14, TPR, TRIP13, TTK, USP44, XRCC3, ZNF207, ZW10, ZWILCH, ZWINT
GOBP_REGULATION_OF_MITOTIC_SPINDLE_ASSEMBLY	33	CCSAP, CEP97, CHMP1A, CHMP1B, CHMP2A, CHMP2B, CHMP3, CHMP4A, CHMP4A, CHMP4B, CHMP4C, CHMP5, CHMP6, CHMP7, DRG1, EML3, HNRNPU, HSPA1A, HSPA1A, HSPA1A, HSPA1A, HSPA1A, HSPA1B, HSPA1B, HSPA1B, HSPA1B, HSPA1B, KIF15, KIF15, PDCD6IP, PLK1, TPR, VPS4B
GOBP_REGULATION_OF_MONOCYTE_CHEMOTAXIS	36	AIF1, AIF1, AIF1, AIF1, AIF1, AIF1, ANO6, CCL1, CCL5, CCL5, CCN3, CCR1, CCR2, CREB3, CX3CR1, CXCL10, CXCL12, CXCL17, DEFB124, DUSP1, FPR2, GREM1, GREM1, GREM1, HMGB1, LGMN, LYN, MICOS10-NBL1, MOSPD2, NBL1, PLA2G7, S100A14, S100A7, SERPINE1, SLAMF8, SLIT2
GOBP_REGULATION_OF_MONOCYTE_DIFFERENTIATION	27	ACIN1, APCS, CD4, CD74, CDK6, CSF1, CTNNBIP1, DCSTAMP, FES, FOXP1, GPR68, HLA-DRB1, HLA-DRB1, HLA-DRB1, HLA-DRB1, HLA-DRB1, HLA-DRB1, HOXA7, IL34, INPP5D, INPP5D, IRF7, IRF7, MIR125B1, MYC, ZBTB46, ZFP36L1
GOBP_REGULATION_OF_MONONUCLEAR_CELL_MIGRATION	146	ADAM10, ADAM17, ADAM8, ADTRP, AGER, AGER, AGER, AGER, AGER, AGER, AGER, AIF1, AIF1, AIF1, AIF1, AIF1, AIF1, AIRE, AKIRIN1, AKT1, ANO6, APOD, APP, BMP5, C10orf99, C1QBP, C3AR1, C5AR1, CALR, CCL1, CCL2, CCL20, CCL21, CCL27, CCL3, CCL3, CCL3, CCL4, CCL4, CCL4, CCL5, CCL5, CCL7, CCN3, CCR1, CCR2, CCR6, CCR7, CD200, CD200R1, CD47, CD99L2, CMKLR1, CREB3, CRK, CRKL, CSF1, CSF1R, CX3CR1, CXCL10, CXCL12, CXCL13, CXCL17, DEFB124, DOCK8, DUSP1, ECM1, FADD, FPR2, GAS6, GCSAM, GCSAM, GCSAML, GREM1, GREM1, GREM1, HMGB1, IL12A, IL27RA, IL27RA, IL34, IL4, ITGA4, JAM2, KLRC4-KLRK1, KLRK1, LGALS3, LGALS9, LGMN, LRCH1, LYN, MADCAM1, MAPK1, MAPK3, MDK, MIA3, MICOS10-NBL1, MOSPD2, MSN, MSTN, NBL1, OXSR1, PADI2, PDGFD, PLA2G7, PLCB1, PTK2, PTK2B, PYCARD, RARRES2, RHOA, RIPK3, RIPK3, RIPOR2, S100A14, S100A7, SELENOK, SERPINE1, SLAMF1, SLAMF8, SLC8B1, SLIT2, SPI1, SPN, STK10, STK39, THBS1, TMEM102, TMEM102, TNF, TNF, TNF, TNF, TNF, TNF, TNF, TNF, TNFRSF14, TNFRSF14, TNFSF14, TRPV4, WASL, WNK1, WNT5A, XCL1, XCL2
GOBP_REGULATION_OF_MONOOXYGENASE_ACTIVITY	71	ACVR2A, AGTR2, AGTR2, AKT1, APOE, ATP2B4, ATP7A, CALM3, CAV1, CAV3, CDH3, CNR1, CNR2, CYP27B1, DDAH1, DDAH2, DDAH2, DDAH2, DDAH2, DDAH2, DDAH2, DDAH2, DHFR, DHFRP1, EGFR, FCER2, FGF23, GCH1, GDNF, GFI1, GLA, HIF1A, HM13, HTR2B, IFNG, IL1A, IL1B, INS, LEP, MIR130B, MIR132, MIR138-1, MIR212, MIR26A1, MIR27B, MIR378A, NFKB1, NOD1, NOS1AP, NOSIP, NPR3, NUS1, PARK7, PIK3CB, POR, PTK2B, S100A1, SCARB1, SNCA, TERF2, TERT, TNF, TNF, TNF, TNF, TNF, TNF, TNF, TNF, VDR, ZDHHC21
GOBP_REGULATION_OF_MORPHOGENESIS_OF_AN_EPITHELIUM	82	ABL1, ADAMTS12, ADAMTS12, AGT, AGTR2, AGTR2, AR, BMP4, BMP7, BTBD7, BTBD7, CAV3, CTNNB1, CXCL10, EGF, ESR1, FGF1, FGF10, FGF2, FGF7, FKBPL, FKBPL, FKBPL, FKBPL, FKBPL, FOXP1, GATA3, GDNF, GJA1, GREM1, GREM1, GREM1, HGF, HOXB7, HOXD13, ITGAX, LBX2, LGR4, LHX1, LHX1, LIF, MAGED1, MDK, MIR21, MMRN2, NKD1, NOG, NTN4, PAX2, PAX8, PDGFA, PHB2, PIK3CD, RNF207, SFRP1, SHH, SIRT6, SIX1, SIX2, SIX4, SMO, SNAI2, SOX8, SOX9, STOX1, SULF1, TACSTD2, TBX2, TNF, TNF, TNF, TNF, TNF, TNF, TNF, TNF, VEGFA, WNT2, WNT2B, WNT4, WNT5A, WNT5B
GOBP_REGULATION_OF_MORPHOGENESIS_OF_A_BRANCHING_STRUCTURE	67	ABL1, AGT, AGTR2, AGTR2, AR, BCL11A, BMP4, BMP7, BTBD7, BTBD7, CAV3, CTNNB1, ESR1, FGF10, FGF7, FGFR2, FKBPL, FKBPL, FKBPL, FKBPL, FKBPL, GDNF, GREM1, GREM1, GREM1, HGF, HOXB7, HOXD13, LGR4, LHX1, LHX1, LRRK2, MAGED1, MAP3K13, MDK, NOG, NTN4, PAX2, PAX8, PDGFA, PHB2, RTN4, SFRP1, SHH, SHOX2, SIRT6, SIX1, SIX2, SIX4, SMO, SNAI2, SOX8, SOX9, SULF1, TACSTD2, TNF, TNF, TNF, TNF, TNF, TNF, TNF, TNF, VEGFA, WNT2, WNT2B, WNT5A
GOBP_REGULATION_OF_MRNA_3_END_PROCESSING	38	AHCYL1, BARD1, CCNT1, CDC73, CDK9, CPEB1, CPEB1, CPEB3, CPSF6, CPSF7, CTR9, DHX36, DHX36, HSF1, HSF1, LEO1, NCBP1, NCBP2, NELFE, NELFE, NELFE, NELFE, NELFE, NELFE, NUDT21, PAF1, PAPOLA, RNF20, RNF40, SNRPA, SUPT5H, VIRMA, YTHDC1, YTHDC1, ZC3H14, ZC3H3, ZC3H3, ZFP36L1
GOBP_REGULATION_OF_MRNA_CATABOLIC_PROCESS	189	A1CF, AGO2, AKT1, ALKBH5, ANGEL2, APEX1, APOBEC1, AXIN2, BOLL, BTG2, CACNG7, CARHSP1, CASC3, CELF1, CIRBP, CNOT1, CNOT2, CNOT3, CNOT3, CNOT3, CNOT3, CNOT3, CNOT3, CNOT3, CNOT3, CNOT3, CNOT3, CNOT6, CNOT6L, CNOT7, CNOT8, CPEB3, CSDC2, CSDE1, DAZ1, DAZ2, DAZ3, DAZ4, DAZL, DCP1A, DCP1B, DCP1B, DCP2, DCPS, DHX34, DHX36, DHX36, DHX9, DIS3, DIS3L2, DND1, DND1, E2F1, EIF4A3, EIF4ENIF1, ELAVL1, ELAVL4, EXOSC2, EXOSC3, EXOSC5, EXOSC7, EXOSC8, EXOSC9, FASTK, FASTKD1, FASTKD2, FASTKD3, FASTKD5, FMR1, FTO, FUS, FXR1, FXR2, GDNF, GIGYF2, GTPBP1, HNRNPA0, HNRNPAB, HNRNPC, HNRNPD, HNRNPM, HNRNPU, IGF2BP1, IKBKE, KHSRP, LARP1, LARP4B, LSM1, MAGOH, MAPK14, MAPKAPK2, MEIOC, METTL14, METTL16, METTL3, MEX3D, MLH1, MOV10, MYD88, MYEF2, NANOS1, NANOS2, NANOS3, NANOS3, NBAS, NOCT, NPM1, NT5C3B, PABPC1, PABPC4, PAIP1, PAN2, PAN3, PARN, PARN, PATL1, PATL2, PATL2, PCBP4, PCID2, PDE12, PKP1, PKP3, PLEKHN1, PNLDC1, PNPT1, POLR2D, POLR2G, PRKCA, PRKCD, PRR5L, PUM1, PUM2, RBM10, RBM24, RBM46, RBM8A, RC3H1, RC3H2, RIDA, RNASEL, ROCK1, ROCK2, SAMD4A, SAMD4B, SCGB1A1, SECISBP2, SERBP1, SLC11A1, SYNCRIP, TAF15, TAF15, TARDBP, TBRG4, TENT4A, TENT4B, TENT5A, TENT5B, TENT5C, TENT5D, THRAP3, TIRAP, TNRC6A, TNRC6A, TNRC6B, TNRC6C, TOB1, TRAF2, TRAF3IP2, TRAF5, TRIM71, TTC5, TUT4, TUT7, UPF1, VIM, VIP, YBX1, YBX3, YTHDF1, YTHDF2, YTHDF3, ZC3H12A, ZC3H12D, ZC3H14, ZC3HAV1, ZFP36, ZFP36L1, ZFP36L2
GOBP_REGULATION_OF_MRNA_METABOLIC_PROCESS	329	A1CF, AGO2, AHCYL1, AKT1, ALKBH5, ANGEL2, APEX1, APOBEC1, AXIN2, BARD1, BOLL, BTG2, C1QBP, CACNG7, CARHSP1, CASC3, CCNT1, CDC73, CDK11A, CDK11B, CDK9, CELF1, CELF2, CELF3, CELF4, CELF5, CELF6, CIRBP, CNOT1, CNOT2, CNOT3, CNOT3, CNOT3, CNOT3, CNOT3, CNOT3, CNOT3, CNOT3, CNOT3, CNOT3, CNOT6, CNOT6L, CNOT7, CNOT8, CPEB1, CPEB1, CPEB3, CPSF6, CPSF7, CSDC2, CSDE1, CTR9, CWC22, DAZ1, DAZ2, DAZ3, DAZ4, DAZAP1, DAZL, DCP1A, DCP1B, DCP1B, DCP2, DCPS, DDX17, DDX5, DHX34, DHX36, DHX36, DHX9, DIS3, DIS3L2, DND1, DND1, DYRK1A, E2F1, EIF4A3, EIF4ENIF1, ELAVL1, ELAVL4, EXOSC2, EXOSC3, EXOSC5, EXOSC7, EXOSC8, EXOSC9, FAM172A, FASTK, FASTKD1, FASTKD2, FASTKD3, FASTKD5, FMR1, FTO, FUS, FXR1, FXR2, GDNF, GIGYF2, GTPBP1, HMX2, HNRNPA0, HNRNPA1, HNRNPA2B1, HNRNPAB, HNRNPC, HNRNPD, HNRNPK, HNRNPL, HNRNPL, HNRNPM, HNRNPU, HSF1, HSF1, HSPA8, IGF2BP1, IKBKE, IWS1, JMJD6, KHDRBS1, KHDRBS2, KHDRBS3, KHSRP, LARP1, LARP4B, LARP7, LEO1, LSM1, MAGOH, MAPK14, MAPKAPK2, MBNL1, MBNL2, MBNL3, MEIOC, METTL14, METTL16, METTL3, MEX3D, MLH1, MOV10, MYD88, MYEF2, MYOD1, NANOS1, NANOS2, NANOS3, NANOS3, NBAS, NCBP1, NCBP2, NCL, NELFE, NELFE, NELFE, NELFE, NELFE, NELFE, NOCT, NOVA1, NOVA2, NPM1, NSRP1, NT5C3B, NUDT21, NUP98, PABPC1, PABPC4, PAF1, PAIP1, PAN2, PAN3, PAPOLA, PARN, PARN, PATL1, PATL2, PATL2, PCBP4, PCID2, PDE12, PKP1, PKP3, PLEKHN1, PNLDC1, PNPT1, POLR2D, POLR2G, PRDX6, PRKCA, PRKCD, PRPF19, PRR5L, PTBP1, PTCD2, PUF60, PUF60, PUM1, PUM2, QKI, RAVER1, RAVER2, RBFOX1, RBFOX2, RBFOX2, RBFOX3, RBM10, RBM11, RBM15, RBM15B, RBM23, RBM24, RBM25, RBM3, RBM39, RBM4, RBM42, RBM46, RBM5, RBM7, RBM8A, RBMX, RBMXL1, RBMY1A1, RBMY1B, RC3H1, RC3H2, REST, RIDA, RNASEL, RNF20, RNF40, RNPS1, RNPS1, RNPS1, RNPS1, RNPS1, RNPS1, ROCK1, ROCK2, SAFB, SAFB2, SAMD4A, SAMD4B, SAP18, SCGB1A1, SECISBP2, SERBP1, SF1, SF3B4, SF3B4, SFSWAP, SLC11A1, SLC39A5, SLTM, SMU1, SNRNP70, SNRPA, SNW1, SON, SRPK1, SRPK2, SRPK3, SRRM1, SRRM4, SRSF10, SRSF12, SRSF2, SRSF3, SRSF4, SRSF6, SRSF7, SRSF9, STH, STH, SUPT5H, SUPT6H, SYNCRIP, TAF15, TAF15, TARDBP, TBRG4, TENT4A, TENT4B, TENT5A, TENT5B, TENT5C, TENT5D, THRAP3, TIA1, TIRAP, TNRC6A, TNRC6A, TNRC6B, TNRC6C, TOB1, TRA2A, TRA2B, TRAF2, TRAF3IP2, TRAF5, TRIM71, TTC5, TUT4, TUT7, U2AF2, UPF1, VIM, VIP, VIRMA, WTAP, YBX1, YBX3, YTHDC1, YTHDC1, YTHDF1, YTHDF2, YTHDF3, ZBTB7A, ZC3H10, ZC3H12A, ZC3H12D, ZC3H14, ZC3H3, ZC3H3, ZC3HAV1, ZFP36, ZFP36L1, ZFP36L2
GOBP_REGULATION_OF_MRNA_POLYADENYLATION	29	CCNT1, CDK9, CPEB1, CPEB1, CPEB3, CPSF6, CPSF7, CTR9, HSF1, HSF1, NCBP1, NCBP2, NELFE, NELFE, NELFE, NELFE, NELFE, NELFE, NUDT21, RNF20, RNF40, SNRPA, SUPT5H, VIRMA, YTHDC1, YTHDC1, ZC3H14, ZC3H3, ZC3H3
GOBP_REGULATION_OF_MRNA_PROCESSING	159	AHCYL1, BARD1, C1QBP, CCNT1, CDC73, CDK11A, CDK11B, CDK9, CELF1, CELF2, CELF3, CELF4, CELF5, CELF6, CIRBP, CPEB1, CPEB1, CPEB3, CPSF6, CPSF7, CTR9, CWC22, DAZAP1, DDX17, DDX5, DHX36, DHX36, DHX9, DYRK1A, FAM172A, FMR1, FXR1, FXR2, HMX2, HNRNPA1, HNRNPA2B1, HNRNPK, HNRNPL, HNRNPL, HNRNPU, HSF1, HSF1, HSPA8, IWS1, JMJD6, KHDRBS1, KHDRBS2, KHDRBS3, LARP7, LEO1, MAGOH, MBNL1, MBNL2, MBNL3, METTL16, MYOD1, NCBP1, NCBP2, NCL, NELFE, NELFE, NELFE, NELFE, NELFE, NELFE, NOVA1, NOVA2, NSRP1, NUDT21, NUP98, PAF1, PAPOLA, PCBP4, PRDX6, PRPF19, PTBP1, PTCD2, PUF60, PUF60, QKI, RAVER1, RAVER2, RBFOX1, RBFOX2, RBFOX2, RBFOX3, RBM10, RBM11, RBM15, RBM15B, RBM23, RBM24, RBM25, RBM3, RBM39, RBM4, RBM42, RBM5, RBM7, RBM8A, RBMX, RBMXL1, RBMY1A1, RBMY1B, REST, RNF20, RNF40, RNPS1, RNPS1, RNPS1, RNPS1, RNPS1, RNPS1, SAFB, SAFB2, SAP18, SF1, SF3B4, SF3B4, SFSWAP, SLC39A5, SLTM, SMU1, SNRNP70, SNRPA, SNW1, SON, SRPK1, SRPK2, SRPK3, SRRM1, SRRM4, SRSF10, SRSF12, SRSF2, SRSF3, SRSF4, SRSF6, SRSF7, SRSF9, STH, STH, SUPT5H, SUPT6H, THRAP3, TIA1, TRA2A, TRA2B, U2AF2, VIRMA, WTAP, YTHDC1, YTHDC1, ZBTB7A, ZC3H10, ZC3H14, ZC3H3, ZC3H3, ZFP36L1
GOBP_REGULATION_OF_MRNA_SPLICING_VIA_SPLICEOSOME	114	C1QBP, CELF1, CELF2, CELF3, CELF4, CELF5, CELF6, CIRBP, CWC22, DAZAP1, DDX17, DDX5, DYRK1A, FAM172A, FMR1, FXR1, FXR2, HMX2, HNRNPA1, HNRNPA2B1, HNRNPK, HNRNPL, HNRNPL, HNRNPU, HSPA8, JMJD6, KHDRBS1, KHDRBS2, KHDRBS3, LARP7, MAGOH, MBNL1, MBNL2, MBNL3, METTL16, MYOD1, NCBP1, NCL, NOVA1, NOVA2, NSRP1, NUP98, PCBP4, PRDX6, PRPF19, PTBP1, PUF60, PUF60, QKI, RAVER1, RAVER2, RBFOX1, RBFOX2, RBFOX2, RBFOX3, RBM10, RBM11, RBM15, RBM15B, RBM23, RBM24, RBM25, RBM3, RBM39, RBM4, RBM42, RBM5, RBM7, RBM8A, RBMX, RBMXL1, RBMY1A1, RBMY1B, REST, RNPS1, RNPS1, RNPS1, RNPS1, RNPS1, RNPS1, SAP18, SF1, SF3B4, SF3B4, SFSWAP, SLC39A5, SMU1, SNRNP70, SNW1, SON, SRPK1, SRPK2, SRRM1, SRRM4, SRSF10, SRSF12, SRSF2, SRSF3, SRSF4, SRSF6, SRSF7, SRSF9, STH, STH, THRAP3, TIA1, TRA2A, TRA2B, U2AF2, WTAP, YTHDC1, YTHDC1, ZBTB7A, ZC3H10
GOBP_REGULATION_OF_MULTICELLULAR_ORGANISM_GROWTH	68	ADRB1, ADRB2, AFG3L2, APP, ATP8A2, ATRN, BBS2, BBS4, BCL2, CDK4, CHD7, CREB1, CSF1, DIO3, DRD2, EZR, FOXS1, FTO, FXN, GAMT, GDF15, GDF5, GH1, GHR, GHRH, GHRHR, GHRL, GHSR, GPAM, GPAT4, GPR21, HTRA2, IGF1, IGF2, LGMN, MBD5, MFSD2A, MKKS, MKKS, MKKS, NIPBL, NPPC, NPY1R, PEX5, PEX5, PIK3CA, PLAC8, PLS1, POU3F2, PPIB, PRL, PRLH, PTCH1, RAI1, SGPL1, SLC6A3, SLC6A3, SMO, SOCS2, SOD1, SPTBN4, STAT3, STAT5A, STAT5B, STC2, TNKS2, VIL1, ZMPSTE24
GOBP_REGULATION_OF_MUSCLE_ADAPTATION	101	ACTN3, ADRA1A, AGT, AIF1, AIF1, AIF1, AIF1, AIF1, AIF1, AKAP6, ATP2A2, ATP2B4, BECN1, BMP10, CAMK2B, CAMK2D, CAMK2G, CASQ1, CAV3, CDK9, CTDP1, CTDP1, DAG1, EDN1, ERRFI1, FBXO32, FOXO1, FOXO3, G6PD, GATA5, GLRX3, GSK3A, GTF2IRD1, HAMP, HAND2, HDAC4, IGF1, IGFBP5, IL6ST, JARID2, LMCD1, LMNA, MEF2A, MIR1-1, MIR133A1, MIR145, MIR17, MIR17HG, MIR199A1, MIR199B, MIR19A, MIR19B1, MIR208A, MIR208B, MIR20A, MIR21, MIR214, MIR25, MIR34B, MIR34C, MIR499A, MLIP, MTPN, MYH7, MYMK, MYOG, NOL3, NOS3, NOTCH1, NR4A3, P2RX4, PARP1, PARP2, PDE5A, PDE9A, PI16, PPARA, PPARG, PPP3CA, PRKAG3, PRKCA, RGS2, RGS4, ROCK1, ROCK2, RPS6KB1, SCN5A, SGCA, SLC9A1, SMAD3, SMAD4, TNFRSF1A, TNFRSF1B, TNNC1, TNNI1, TNNT1, TOMM70, TRIM63, TRPC3, TWF1, YY1
GOBP_REGULATION_OF_MUSCLE_CELL_DIFFERENTIATION	160	ACTN3, AKAP6, ANKRD17, ARRB2, ATP11A, BCL2, BDNF, BHLHA15, BHLHE41, BMP10, BMP2, BMP4, BMPR1A, BMPR2, CAMK1, CAV3, CCN3, CDK9, CEACAM5, CTDP1, CTDP1, CTH, CYP26B1, DKK1, DLL1, DLL1, DMPK, DNMT1, EDN1, EFEMP2, EFNB2, ENG, EREG, EZH2, FBXO22, FGF9, FGFR2, FOXO4, FRS2, FZD7, G6PD, GPER1, GREM1, GREM1, GREM1, GSK3A, HAMP, HDAC1, HDAC3, HDAC4, HDAC5, HDAC9, HEY2, HOPX, ID2, IGF1, IGF2, KAT2A, KIT, LMOD3, MAML1, MAML1, MAMSTR, MAPK11, MAPK12, MAPK14, MDM2, MECP2, MED28, MEF2C, MEGF10, MESP1, MIR1-1, MIR100, MIR125B1, MIR133A1, MIR133B, MIR140, MIR145, MIR15B, MIR18A, MIR199A1, MIR199B, MIR19A, MIR19B1, MIR200B, MIR204, MIR206, MIR208A, MIR21, MIR22, MIR221, MIR222, MIR26A1, MIR34A, MIR424, MIR499A, MIR590, MMP14, MORF4L2, MSX1, MTOR, MYF5, MYF6, MYLK3, MYOCD, MYOD1, MYOG, NFATC1, NFATC2, NFATC3, NIBAN2, NKX2-5, NLN, NOTCH1, NRG1, OLFM2, OR10J5, PARP2, PDCD4, PDGFB, PI16, PIEZO1, PLPP7, PPARA, PRDM6, PROX1, PTBP1, RBM24, RBM38, RBM4, RBPMS2, RGS2, RGS4, SETD3, SHH, SHOX2, SIK1, SIRT1, SMAD1, SMAD4, SMYD1, SOD2, SOX6, SRF, SUPT6H, TARBP2, TBX1, TCF23, TGFB1, TMEM119, TOMM70, TRIM32, TRIM72, WNT3A, XBP1, YBX1, YY1, ZBED6, ZEB1
GOBP_REGULATION_OF_MUSCLE_CONTRACTION	178	ABAT, ACE2, ACTN3, ADA, ADORA1, ADORA2B, ADRA1A, ADRA1B, ADRA2A, ADRA2B, ADRA2C, ADRB2, AKAP9, ANK2, ANXA6, ARHGAP42, ASB3, ATP1A1, ATP1A2, ATP1B1, ATP2A1, ATP2A2, ATP2B1, BIN1, BMP10, C12orf57, CACNA1C, CACNA1C, CALCA, CALCRL, CALM1, CALM2, CALM3, CAMK2D, CASQ1, CASQ2, CAV1, CAV3, CCN2, CHGA, CHGA, CHRM2, CHRM3, CHRNA3, CHRNB4, CLIC2, CNN1, CTNNA3, CTTN, CTTN, DAPK3, DLG1, DMD, DMPK, DOCK4, DOCK5, DSC2, DSG2, DSP, EDN1, EDN2, EHD3, ENO1, F2R, FGF13, FKBP1B, GATA4, GATA4, GHRL, GHSR, GJA5, GPER1, GRK2, GSTM2, GSTO1, GUCY1A1, HCN4, HRC, ITGA2, JUP, KBTBD13, KCNA1, KCNB2, KCNJ2, KCNMA1, KCNQ1, KCNQ1, KIT, MIR1-1, MIR133A1, MIR143, MIR145, MIR153-1, MIR200C, MIR21, MIR30E, MIR448, MYBPC3, MYBPH, MYH7, MYL2, MYL3, MYL5, MYL9, MYLK2, MYOCD, NKX2-5, NMU, NMUR2, NOS1, NPNT, NPPA, NR4A1, ORMDL3, OXT, OXTR, P2RX1, P2RX4, PDE4B, PDE4D, PDE5A, PIK3CG, PKP2, PLCE1, PLN, PPP1R12B, PRKACA, PRKACA, PRKG1, PROK2, PTAFR, PTGS2, PVALEF, RANGRF, RGS2, RHOA, RNF207, RYR2, SCN10A, SCN4A, SCN5A, SETD3, SLC8A1, SLC8A3, SLC9A1, SMAD7, SOD1, SPHK1, SPX, SRF, SRI, SSTR2, STC1, STRIT1, SUMO1, TACR1, TACR2, TACR3, TBXA2R, TMEM38A, TMEM38B, TNNC1, TNNC2, TNNI1, TNNI2, TNNI2, TNNI3, TNNI3K, TNNT1, TNNT2, TNNT3, TNNT3, TPM1, TRPM4, TRPV4, UCN, ZC3H12A, ZDHHC21
GOBP_REGULATION_OF_MUSCLE_HYPERTROPHY	72	ADRA1A, AGT, AKAP6, ATP2B4, BECN1, BMP10, CAMK2D, CAV3, CDK9, CTDP1, CTDP1, EDN1, ERRFI1, FOXO1, G6PD, GATA5, GLRX3, GSK3A, HAMP, HAND2, IGF1, IGFBP5, IL6ST, JARID2, LMCD1, LMNA, MEF2A, MIR1-1, MIR133A1, MIR145, MIR17, MIR199A1, MIR199B, MIR19A, MIR19B1, MIR208A, MIR20A, MIR21, MIR214, MIR25, MIR34B, MIR34C, MLIP, MSTN, MTPN, MYMK, NOTCH1, NR4A3, P2RX4, PARP1, PARP2, PDE5A, PDE9A, PI16, PPARA, PPARG, PPP3CA, PRKCA, RGS2, RGS4, ROCK1, ROCK2, SLC9A1, SMAD3, SMAD4, TNFRSF1A, TNFRSF1B, TOMM70, TRIM63, TRPC3, TWF1, YY1
GOBP_REGULATION_OF_MUSCLE_ORGAN_DEVELOPMENT	55	ACTN3, ACVR1, BCL2, BMP4, CENPF, CREB1, CTNNB1, DCANP1, DLL1, DLL1, ERBB3, FGF3, FGF8, FLOT1, FLOT1, FLOT1, FLOT1, FLOT1, FLOT1, FLOT1, FLOT1, GJA1, IGF2, JPH2, LEF1, LMOD3, LOX, LUC7L, MEF2C, MEGF10, MRTFB, MTM1, MTPN, MYF5, MYF6, MYOD1, MYOG, NEUROG1, NIBAN2, PRKAA1, RPS6KB1, SFMBT1, SHH, SHOX2, SIRT2, SIRT2, SMAD3, SOX15, TGFB1, TIFAB, TWIST1, USP19, WNT10B, WNT3A, YBX3
GOBP_REGULATION_OF_MUSCLE_SYSTEM_PROCESS	264	ABAT, ABCC8, ACE2, ACTN3, ADA, ADORA1, ADORA2B, ADRA1A, ADRA1B, ADRA2A, ADRA2B, ADRA2C, ADRB2, AGT, AIF1, AIF1, AIF1, AIF1, AIF1, AIF1, AKAP6, AKAP9, ANK2, ANXA6, ARHGAP42, ASB3, ATP1A1, ATP1A2, ATP1B1, ATP2A1, ATP2A2, ATP2B1, ATP2B4, BECN1, BIN1, BMP10, C12orf57, CACNA1C, CACNA1C, CALCA, CALCRL, CALM1, CALM2, CALM3, CAMK2B, CAMK2D, CAMK2G, CASQ1, CASQ2, CAV1, CAV3, CCN2, CDK9, CHGA, CHGA, CHRM2, CHRM3, CHRNA3, CHRNB4, CLIC2, CNN1, CTDP1, CTDP1, CTNNA3, CTTN, CTTN, DAG1, DAPK3, DCANP1, DLG1, DMD, DMPK, DOCK4, DOCK5, DSC2, DSG2, DSP, EDN1, EDN2, EHD3, ENO1, ERRFI1, F2R, FBXO32, FGF13, FKBP1B, FOXO1, FOXO3, G6PD, GATA4, GATA4, GATA5, GHRL, GHSR, GJA5, GLRX3, GPER1, GRK2, GSK3A, GSTM2, GSTO1, GTF2IRD1, GUCY1A1, HAMP, HAND2, HCN4, HDAC4, HRC, IGF1, IGFBP5, IL6ST, ITGA2, JARID2, JUP, KBTBD13, KCNA1, KCNB2, KCNJ2, KCNMA1, KCNQ1, KCNQ1, KIT, LMCD1, LMNA, MEF2A, MIR1-1, MIR133A1, MIR143, MIR145, MIR153-1, MIR17, MIR17HG, MIR199A1, MIR199B, MIR19A, MIR19B1, MIR200C, MIR208A, MIR208B, MIR20A, MIR21, MIR214, MIR25, MIR30E, MIR34B, MIR34C, MIR448, MIR499A, MLIP, MSTN, MTPN, MYBPC3, MYBPH, MYH7, MYL2, MYL3, MYL5, MYL9, MYLK2, MYMK, MYOCD, MYOG, NEUROG1, NKX2-5, NMU, NMUR2, NOL3, NOS1, NOS3, NOTCH1, NPNT, NPPA, NR4A1, NR4A3, ORMDL3, OXT, OXTR, P2RX1, P2RX4, PARP1, PARP2, PDE4B, PDE4D, PDE5A, PDE9A, PI16, PIK3CG, PKP2, PLCE1, PLN, PPARA, PPARG, PPP1R12B, PPP3CA, PRKACA, PRKACA, PRKAG3, PRKCA, PRKG1, PROK2, PTAFR, PTGS2, PVALEF, RANGRF, RGS2, RGS4, RHOA, RNF207, ROCK1, ROCK2, RPS6KB1, RYR2, SCN10A, SCN4A, SCN5A, SETD3, SGCA, SLC8A1, SLC8A3, SLC9A1, SLN, SMAD3, SMAD4, SMAD7, SOD1, SPHK1, SPX, SRF, SRI, SSTR2, STC1, STRIT1, SUMO1, TACR1, TACR2, TACR3, TBXA2R, TIFAB, TMEM38A, TMEM38B, TNFRSF1A, TNFRSF1B, TNNC1, TNNC2, TNNI1, TNNI2, TNNI2, TNNI3, TNNI3K, TNNT1, TNNT2, TNNT3, TNNT3, TOMM70, TPM1, TRIM63, TRPC3, TRPM4, TRPV4, TWF1, UCN, YY1, ZC3H12A, ZDHHC21
GOBP_REGULATION_OF_MYELINATION	60	AKT1, CST7, CTNNB1, CTSC, CYFIP1, CYFIP1, CYFIP1, DAG1, DICER1, DLG1, EGR2, EIF2AK3, FIG4, HES5, HES5, HGF, ITGAX, JAM2, KIF14, KLK8, LGI4, LPIN1, MAG, MTMR2, MTOR, MYRF, NCMAP, NKX6-2, NSUN5, PARD3, PTEN, PTEN, PTN, PTPRZ1, RARA, RARG, RNF10, RXRG, SIRT2, SIRT2, SLC25A12, SOX10, TENM4, TG, TMEM98, TNF, TNF, TNF, TNF, TNF, TNF, TNF, TNF, TNFRSF1B, TNFRSF21, TPPP, TYMP, WASF3, ZNF488, ZPR1
GOBP_REGULATION_OF_MYELOID_CELL_APOPTOTIC_PROCESS	30	ADAM17, ADIPOQ, ANXA1, APOH, BCL2, CCR5, CDKN2A, CLEC5A, EPO, GHSR, HCAR2, IRF7, IRF7, ITPKB, KITLG, MAEA, MEF2C, MIF, MIF, NOD2, PIK3CB, PIK3CD, PTEN, PTEN, SELENOS, SIRT1, SLC7A11, ST6GAL1, TCP1, THRA
GOBP_REGULATION_OF_MYELOID_CELL_DIFFERENTIATION	253	ABCB10, ACIN1, ACVR1B, ACVR2A, ADIPOQ, ANKRD54, APCS, ARNT, B2M, B2M, BGLAP, BRD1, C1QC, CAMK4, CARTPT, CASP8, CCL3, CCL3, CCL3, CCR1, CD4, CD74, CDC73, CDK6, CEACAM1, CEBPB, CIB1, CLDN18, CNOT4, CREB1, CSF1, CSF3, CSF3R, CTNNB1, CTNNBIP1, CTR9, CUL4A, DCSTAMP, DLL1, DLL1, EIF6, ESRRA, ETS1, EVI2B, FADD, FAM210B, FAXDC2, FBN1, FBXW7, FES, FOS, FOXO3, FOXP1, FSHB, FSTL3, GABPA, GATA1, GATA2, GPR137, GPR137B, GPR171, GPR55, GPR68, H4-16, H4C1, H4C1, H4C1, H4C11, H4C12, H4C12, H4C12, H4C13, H4C14, H4C15, H4C2, H4C3, H4C4, H4C5, H4C6, H4C8, H4C9, HAX1, HCLS1, HIF1A, HLA-DRB1, HLA-DRB1, HLA-DRB1, HLA-DRB1, HLA-DRB1, HLA-DRB1, HMGB2, HMGB3, HOXA5, HOXA7, HOXA9, HOXB8, HSF1, HSF1, HSPA1A, HSPA1A, HSPA1A, HSPA1A, HSPA1A, HSPA1B, HSPA1B, HSPA1B, HSPA1B, HSPA1B, HSPA9, ID2, IFNG, IL12B, IL17A, IL20, IL23A, IL23R, IL34, IL4, IL5, INHA, INHBA, INPP5D, INPP5D, IRF7, IRF7, ISG15, ITPKB, JAG1, KAT7, KITLG, KLF10, KLF13, KLF13, L3MBTL1, LDB1, LEF1, LEO1, LIF, LILRB1, LILRB1, LILRB1, LILRB1, LILRB1, LILRB3, LILRB3, LILRB3, LILRB3, LILRB4, LILRB4, LILRB4, LILRB4, LILRB4, LOX, LRRC17, LTF, LYN, MAFB, MAPK11, MAPK14, MED1, MEF2C, MEIS1, MEIS2, MIR125B1, MIR145, MIR221, MIR222, MIR223, MITF, MPL, MTOR, MTURN, MYC, NCKAP1L, NDFIP1, NF1, NFKBIA, NOTCH2, OCSTAMP, P4HTM, PAF1, PF4, PIAS3, PIK3R1, PITHD1, PLA2G3, POU4F1, POU4F2, PPARGC1B, PRKCA, PRKDC, PRMT1, PRMT6, PRXL2A, PTK2B, PTPN2, PURB, RAB7B, RARA, RARG, RASSF2, RB1, RBFOX2, RBFOX2, RBM15, RCOR1, RHEX, RIPK1, RNF41, ROR2, RUNX1, SCIN, SFRP1, SLC9B2, SMAP1, SPI1, STAT1, STAT3, STAT5B, TAL1, TCTA, TESC, TFE3, TGFB1, THPO, TLR3, TLR4, TMEM178A, TMEM64, TNF, TNF, TNF, TNF, TNF, TNF, TNF, TNF, TNFAIP6, TNFSF11, TOB2, TRAF6, TREM2, TRIB1, TYROBP, UBASH3B, WDR61, ZBTB16, ZBTB46, ZFP36, ZFP36L1, ZFPM1, ZNF16, ZNF675
GOBP_REGULATION_OF_MYELOID_LEUKOCYTE_DIFFERENTIATION	145	ACIN1, ADIPOQ, APCS, BGLAP, C1QC, CAMK4, CARTPT, CASP8, CCL3, CCL3, CCL3, CCR1, CD4, CD74, CDK6, CEACAM1, CEBPB, CLDN18, CREB1, CSF1, CTNNB1, CTNNBIP1, CUL4A, DCSTAMP, ESRRA, EVI2B, FADD, FBN1, FBXW7, FES, FOS, FOXP1, FSHB, FSTL3, GATA2, GPR137, GPR137B, GPR55, GPR68, HAX1, HCLS1, HLA-DRB1, HLA-DRB1, HLA-DRB1, HLA-DRB1, HLA-DRB1, HLA-DRB1, HOXA7, HSF1, HSF1, ID2, IFNG, IL12B, IL17A, IL20, IL23A, IL23R, IL34, IL4, IL5, INHA, INHBA, INPP5D, INPP5D, IRF7, IRF7, KITLG, KLF10, LEF1, LIF, LILRB1, LILRB1, LILRB1, LILRB1, LILRB1, LILRB3, LILRB3, LILRB3, LILRB3, LILRB4, LILRB4, LILRB4, LILRB4, LILRB4, LRRC17, LTF, LYN, MAFB, MIR125B1, MIR145, MIR223, MITF, MTOR, MYC, NDFIP1, NF1, NOTCH2, OCSTAMP, PF4, PIAS3, PIK3R1, PLA2G3, POU4F1, POU4F2, PPARGC1B, PRKCA, PRXL2A, PTPN2, RARA, RASSF2, RB1, RIPK1, ROR2, RUNX1, SFRP1, SLC9B2, TAL1, TCTA, TESC, TFE3, TGFB1, TLR3, TLR4, TMEM178A, TMEM64, TNF, TNF, TNF, TNF, TNF, TNF, TNF, TNF, TNFAIP6, TNFSF11, TOB2, TRAF6, TREM2, TRIB1, TYROBP, UBASH3B, ZBTB46, ZFP36L1, ZFPM1, ZNF675
GOBP_REGULATION_OF_MYELOID_LEUKOCYTE_MEDIATED_IMMUNITY	68	ADGRE2, ADORA2B, ARG1, BCR, BLK, BLK, BTK, C12orf4, C3, CAMK4, CCR2, CD177, CD300A, CD84, CX3CR1, CXCL6, DDX1, DDX21, DDX58, DHX36, DHX36, DNASE1, DNASE1L3, F2RL1, FCGR2B, FER, FES, FGR, FOXF1, GAB2, GATA1, GATA2, HLA-E, HLA-E, HLA-E, HLA-E, HLA-E, HLA-E, HLA-E, HMOX1, IL13, IL13RA2, IL4, IL4R, ITGAM, ITGB2, LGALS9, LYN, MAVS, PDPK1, PLA2G3, PRAM1, PTAFR, RABGEF1, RAC2, SNX4, SPHK2, SPI1, STAP1, STX4, STXBP1, STXBP2, SYK, TICAM1, TYROBP, UNC13D, VAMP7, VAMP8
GOBP_REGULATION_OF_MYOBLAST_DIFFERENTIATION	63	AKIRIN1, ANKRD2, BMP4, BOC, BTG1, CAPN3, CCL17, CDON, CMTM5, CXCL10, CXCL9, DDIT3, DLL1, DLL1, EID2B, FLOT2, GDF3, HIF1AN, ID3, ID3, IGFBP3, IL18, KLHL41, LRRC8A, MAP3K5, MAPK14, MBNL3, MEF2C, MIR199A1, MSTN, MYF5, MYF6, MYOCD, MYOD1, MYOG, NMRK2, NOTCH1, PLCB1, PPARD, PRICKLE1, RANBP3L, RBM24, RIPOR2, SMYD1, SOSTDC1, SOX8, SOX9, SRA1, TBX3, TGFB1, TMEM182, TNF, TNF, TNF, TNF, TNF, TNF, TNF, TNF, TNFSF14, TRIP4, XKR8, ZFP36L1
GOBP_REGULATION_OF_MYOBLAST_FUSION	28	ADGRB1, CAPN2, CD53, CFLAR, CXCL10, CXCL9, EHD1, EHD2, FLOT1, FLOT1, FLOT1, FLOT1, FLOT1, FLOT1, FLOT1, FLOT1, GDF15, IL4, IL4R, MAPK14, MYOD1, MYOG, NFATC2, PLEKHO1, RIPOR2, SCGB3A1, TMEM182, TNFSF14
GOBP_REGULATION_OF_MYOBLAST_PROLIFERATION	22	ATF2, GATA6, KCNA5, KLHL41, MALAT1, MEGF10, MEIS2, MIR1-1, MIR10A, MIR133A1, MIR133B, MIR134, MIR199A1, MIR204, MIR499A, MSTN, MYOD1, PAXBP1, PAXBP1, PPARD, SOX15, ZNF609
GOBP_REGULATION_OF_MYOTUBE_DIFFERENTIATION	49	ACTN3, ATP11A, BCL2, BDNF, BHLHA15, BHLHE41, CAV3, CCN3, CEACAM5, CYP26B1, DMPK, FBXO22, HDAC1, HDAC3, HDAC4, HDAC5, HDAC9, LMOD3, MAML1, MAML1, MAMSTR, MAPK14, MIR1-1, MIR133A1, MIR133B, MIR200B, MIR206, MMP14, MTOR, MYF5, MYF6, MYOCD, MYOD1, MYOG, NIBAN2, NKX2-5, NLN, NOTCH1, PIEZO1, PLPP7, RBM24, RBM38, SHOX2, SIK1, SMYD1, TBX1, TMEM119, TRIM72, XBP1
GOBP_REGULATION_OF_NATURAL_KILLER_CELL_ACTIVATION	55	AP1G1, AXL, BLOC1S3, BLOC1S6, CLNK, DCAF15, DCAF15, FCGR3A, FGR, GAS6, HAVCR2, HLA-E, HLA-E, HLA-E, HLA-E, HLA-E, HLA-E, HLA-E, HLA-F, HLA-F, HLA-F, HLA-F, HLA-F, HLA-F, HLA-F, IL12A, IL12B, IL15, IL15RA, IL18, IL23A, IL23R, JAK2, KLRC2, LAMP1, LEP, MICA, MICA, MICA, MICA, MICA, PGLYRP1, PGLYRP2, PIBF1, PRDM1, PTPN22, RASGRP1, RHBDD3, STAT5B, TICAM1, TOX, TYK2, TYROBP, ZBTB1, ZNF683
GOBP_REGULATION_OF_NATURAL_KILLER_CELL_MEDIATED_IMMUNITY	154	AP1G1, ARRB2, CADM1, CD160, CD226, CD96, CEACAM1, CLEC12B, CLNK, CRK, CRTAM, GFER, HAVCR2, HLA-A, HLA-A, HLA-A, HLA-A, HLA-A, HLA-A, HLA-A, HLA-A, HLA-B, HLA-B, HLA-B, HLA-B, HLA-B, HLA-B, HLA-E, HLA-E, HLA-E, HLA-E, HLA-E, HLA-E, HLA-E, HLA-F, HLA-F, HLA-F, HLA-F, HLA-F, HLA-F, HLA-F, HLA-G, HLA-G, HLA-G, HLA-G, HLA-G, HLA-G, HLA-G, HLA-G, IL12A, IL12B, IL21, KIR2DL4, KIR2DL4, KIR2DL4, KIR2DL4, KIR2DL4, KIR2DL4, KIR2DL4, KIR2DL4, KIR2DL4, KIR2DL4, KIR2DL4, KIR2DL4, KIR2DL4, KIR2DL4, KIR2DL4, KIR2DL4, KIR2DL4, KIR2DL4, KIR2DL4, KIR2DL4, KIR2DL4, KIR2DL4, KIR2DL4, KIR2DL4, KIR2DL4, KIR2DL4, KIR2DL4, KIR2DL4, KIR2DL4, KIR2DL4, KIR2DL4, KIR2DL4, KIR2DL4, KIR2DL4, KIR2DL4, KIR2DL4, KIR2DL4, KIR2DL4, KIR2DL4, KIR2DL4, KIR2DL4, KLRC1, KLRC2, KLRC3, KLRC3, KLRC4, KLRC4-KLRK1, KLRD1, KLRK1, LAG3, LAMP1, LEP, LGALS9, LILRB1, LILRB1, LILRB1, LILRB1, LILRB1, MICA, MICA, MICA, MICA, MICA, NCR1, NCR1, NCR1, NCR1, NCR1, NCR1, NCR1, NCR1, NCR1, NCR1, NCR1, NCR1, NCR1, NCR1, NCR1, NCR1, NCR1, NCR1, NCR3, NCR3, NCR3, NCR3, NCR3, NCR3, NCR3, NCR3, NECTIN2, PIK3R6, PVR, RAET1E, RAET1G, RASGRP1, SERPINB4, SERPINB9, SH2D1A, SH2D1B, SLAMF6, STAT5B, VAV1
GOBP_REGULATION_OF_NECROTIC_CELL_DEATH	48	ADPRS, ARHGEF2, ASAH1, ATG9A, ATG9B, BIRC2, BIRC3, BNIP3, BOK, CASP6, CASP8, CAV1, CFLAR, CYLD, FADD, FZD9, HEBP2, MIR101-1, MIR103A1, MIR107, MIR214, MIR22, MIR221, MIR223, MIR485, MIR92A1, MT-CO2, MT3, MTCO2P12, NOL3, NUPR1, OGT, OLFM4, PELI1, PPIF, RBCK1, RIPK1, RIPK3, RIPK3, SLC25A4, SLC6A13, SLC6A6, SPATA2, TP53, TSPO, UCN, YBX3, ZBP1
GOBP_REGULATION_OF_NERVOUS_SYSTEM_DEVELOPMENT	479	ABCC8, ACE, ACTR2, ADGRB1, ADGRB3, ADNP, AGRN, AKT1, AMIGO1, AMIGO2, AMIGO3, ANAPC2, ANKRD27, APPL2, ARHGAP4, ARMCX5-GPRASP2, ARMCX5-GPRASP2, ARNTL, ASCL1, ASCL2, ASIC2, ASPA, ASPM, ATOH1, B2M, B2M, BAIAP2, BDNF, BHLHB9, BHLHE40, BHLHE41, BIN1, BMP2, BMP7, BMPR1A, BMPR2, BRINP1, CAMK2B, CAPRIN1, CAPRIN2, CBLN1, CBLN2, CCL11, CDH4, CDH4, CDK5, CDK5R1, CDKL3, CDKL5, CDKN2B, CERS2, CHD7, CHODL, CLCF1, CLSTN1, CLSTN2, CLSTN3, CLSTN3, CRABP2, CST7, CTDSP1, CTNNA1, CTNNB1, CTSC, CUL7, CUX1, CUX2, CX3CL1, CX3CR1, CXCL12, CXCR4, CYFIP1, CYFIP1, CYFIP1, DAAM2, DAB1, DAG1, DBN1, DBNL, DCC, DCT, DHX36, DHX36, DICER1, DIP2B, DISC1, DIXDC1, DKK1, DLG1, DLG5, DLG5, DLL1, DLL1, DLL3, DLL4, DLX1, DLX2, DMRTA2, DNAJB11, DOCK7, DRAXIN, DRD2, DRD3, DSCAM, DUSP10, DYNLT1, E2F1, EEF2K, EEF2K, EFNA5, EFNB3, EGR2, EIF2AK3, EIF4G2, ELAPOR2, ELL3, EPHA4, EPHA7, EPHB1, EPHB2, EPHB3, EZH2, F2, FAIM, FBXO31, FBXW8, FERD3L, FEZF1, FEZF2, FGF13, FIG4, FLRT2, FLRT3, FN1, FOXG1, FSTL4, FZD3, GBX1, GBX2, GDI1, GFAP, GHRL, GJC2, GLI3, GOLGA4, GORASP1, GPER1, GPR37L1, GRID2, GRM5, GSX2, HAP1, HDAC1, HDAC2, HELT, HES1, HES2, HES3, HES5, HES5, HES6, HES7, HEY1, HEY2, HEYL, HGF, HIF1A, HMGB2, HOOK3, HOXB3, ID1, ID2, ID4, IFNG, IL1B, IL1RAP, IL1RAPL1, IL34, IL6, IL6ST, ISLR2, IST1, ITGAX, ITPKA, JAM2, KDM1A, KDM4A, KHDC3L, KIAA0319, KIF14, KIT, KLK8, L1CAM, LDLR, LGI4, LHX2, LIF, LIG4, LIMK1, LIN28A, LINGO2, LPAR3, LPIN1, LRP2, LRP4, LRP8, LRRC24, LRRC4B, LRRN1, LRRN3, LRRTM1, LRRTM2, LRRTM3, LRTM2, LRTM2, LTA, LTA, LTA, LTA, LTA, LTA, LTA, LYN, MACF1, MAG, MAN2A1, MAP1B, MAP2, MAP2K1, MAP3K13, MAP6, MAPT, MAPT, MAPT, MBP, MCF2, MDK, MEGF8, METRN, MIR125B1, MIR137, MIR142, MIR146A, MIR181B1, MIR181C, MIR181C, MIR221, MIR222, MME, MT3, MTMR2, MTOR, MYC, MYRF, NAP1L1, NCMAP, NDEL1, NEFL, NEURL1, NF1, NF2, NFATC4, NFATC4, NGF, NIN, NKX2-2, NKX6-1, NKX6-2, NLGN1, NLGN2, NLGN2, NLGN3, NOG, NOTCH1, NPHP3, NPTN, NR1D1, NR2E1, NRP1, NRXN1, NSUN5, NTN1, NTRK1, NTRK2, NTRK3, NUMB, NUMBL, OBSL1, OLIG2, OLIG2, OPRM1, OTP, OXT, OXTR, PAFAH1B1, PAK3, PARD3, PARP6, PAX6, PCM1, PER2, PITX3, PLAG1, PLXNA1, PLXNA2, PLXNA3, PLXNA4, PLXNB1, PLXNB2, PLXNB3, PLXNC1, PLXND1, POU4F1, POU4F2, PPP1CC, PPP3CA, PRKCH, PRKCI, PRMT5, PRPF19, PRTG, PRUNE1, PSEN1, PTEN, PTEN, PTN, PTPRD, PTPRD, PTPRS, PTPRZ1, RAB11A, RAB21, RAPGEF2, RARA, RARG, RASSF10, RELN, REST, RGS14, RHEB, RND2, RNF10, RNF112, RNF6, ROBO1, ROBO2, RTN4, RTN4R, RUFY3, RXRG, RYK, SEMA3A, SEMA3B, SEMA3C, SEMA3D, SEMA3E, SEMA3F, SEMA3G, SEMA4A, SEMA4B, SEMA4C, SEMA4D, SEMA4F, SEMA4G, SEMA5A, SEMA5B, SEMA6A, SEMA6B, SEMA6C, SEMA6D, SEMA7A, SEMA7A, SERPINE2, SERPINF1, SERPINF1, SHANK3, SHH, SHOX2, SHTN1, SIRT2, SIRT2, SKI, SKIL, SLC25A12, SLIT1, SLIT2, SLITRK1, SLITRK2, SLITRK3, SLITRK4, SLITRK6, SMARCD3, SMO, SNW1, SORL1, SOX10, SOX11, SOX8, SPART, SPEN, SPINT1, SPP1, SRF, SRPX2, SRRT, SS18L1, SS18L2, ST8SIA2, STAU2, STK11, STK25, SYNDIG1, SYNGAP1, SYNGAP1, SYNJ1, SYT4, TENM4, TG, TGFB1, TGM2, THBS2, THY1, TIAM1, TIAM2, TLR2, TLX2, TMEM98, TNF, TNF, TNF, TNF, TNF, TNF, TNF, TNF, TNFRSF1B, TNFRSF21, TNR, TP53, TP73, TPBG, TPBG, TPPP, TREM2, TRIM11, TRIM32, TRIM46, TRPC5, TRPV2, TSPO, TTBK1, TWF2, TYMP, UFL1, ULK1, ULK2, VAX1, VEGFA, VEGFC, VSTM5, WASF3, WDR62, WNT2, WNT3, WNT3, WNT3, WNT3A, WNT5A, WNT7A, XRCC2, XRCC5, YAP1, YTHDF2, YWHAH, ZFYVE27, ZNF335, ZNF365, ZNF488, ZPR1
GOBP_REGULATION_OF_NERVOUS_SYSTEM_PROCESS	157	ABAT, ACP3, ADORA1, ADRB2, AGT, AKAP9, APP, ATPSCKMT, AVP, AVPR1A, BAIAP2, BEGAIN, CACNG4, CACNG5, CARTPT, CBLN1, CCL3, CCL3, CCL3, CCN3, CELF4, CHRNA7, CHRNA7, CHRNA7, CHRNB4, CNIH2, CST7, CTSC, CUX2, DAG1, DICER1, DLG4, DLGAP1, DLGAP2, DLGAP2, DLGAP2, DLGAP2, DLGAP2, DLGAP3, DLGAP4, DMPK, DVL1, EDN1, EDNRB, EGR2, EIF2AK3, EIF4A3, F2R, FABP5, FGF12, FIG4, FMR1, GBA, GBA, GHRL, GHSR, GLRA1, GPR35, GRIN1, GRIN2D, GRM1, HCRT, HGF, HOMER1, HTR2C, IGSF11, IL10, IL1A, ITGA2, ITGAX, JAM2, KLK8, LPIN1, LRRK2, MAG, MGLL, MIR30B, MTMR2, MTNR1B, MYRF, NCMAP, NETO1, NLGN1, NLGN2, NLGN2, NLGN3, NLGN4X, NMUR2, NOS3, NPTX1, NPTX2, NPTXR, NRXN1, NTSR1, OPRD1, OPRK1, OPRL1, OPRL1, OPRM1, OPRPN, OXT, P2RX3, PARD3, PRKCZ, PTAFR, PTEN, PTEN, PTK2B, RELN, RGS4, RIMS1, RIMS2, RNF10, ROCK2, S1PR2, SCN11A, SHANK1, SHANK3, SHISA6, SHISA7, SHISA9, SLC25A12, SLC8A2, SLC8A3, SLC9A1, SMR3A, SMR3B, SOX10, SPX, SRC, STX1A, STX1B, TAFA4, TENM4, TMEM100, TMEM108, TMEM25, TMEM98, TNF, TNF, TNF, TNF, TNF, TNF, TNF, TNF, TNFRSF1B, TNFRSF21, TNR, TPPP, TYMP, UNC13B, VIP, WASF3, WNT7A, ZFHX2, ZNF488
GOBP_REGULATION_OF_NEURAL_PRECURSOR_CELL_PROLIFERATION	87	ADGRG1, APPL2, ASCL1, ASPM, BTG2, CDH2, CEND1, CTNNA1, CTNNB1, CX3CL1, CX3CR1, DCT, DISC1, DISP3, DLL4, DMRTA2, DRD2, EGF, ELL3, EMX1, FGF2, FOXG1, FOXO1, FOXO3, FZD3, FZD9, GATA2, GJC2, GLI1, GLI3, GNAI2, GPR37L1, HIF1A, ID2, ILK, INSM1, KDM1A, KDM2B, LHX1, LHX1, LHX2, LHX5, LIMS2, LRP2, LRRK2, LYN, MDK, MIR137, NAP1L1, NES, NF1, NF2, NOTCH1, NR2E1, OTP, PAX6, PITX3, PROX1, PTBP2, PTN, PTPRZ1, RASSF10, RHOA, SHCBP1, SHH, SIRT2, SIRT2, SIX3, SLC16A2, SLC6A4, SMARCD3, SMO, SOX10, SPINT1, SPINT2, TAFA1, TAFA3, TOX, TP53, TRIM71, VAX1, VEGFA, VEGFC, WDR62, WNT3A, WNT5A, ZNF335
GOBP_REGULATION_OF_NEUROBLAST_PROLIFERATION	34	ASPM, CTNNA1, CTNNB1, CX3CL1, CX3CR1, DCT, DISC1, DMRTA2, DRD2, FOXG1, FZD3, GLI3, HIF1A, KDM1A, LRRK2, MIR137, NF1, NOTCH1, OTP, PAX6, PTN, SHH, SIX3, SMARCD3, SMO, SOX10, TAFA1, TAFA3, TP53, VAX1, VEGFA, VEGFC, WDR62, ZNF335
GOBP_REGULATION_OF_NEUROGENESIS	396	ABCC8, ACE, ACTR2, ADNP, AMIGO1, ANAPC2, ANKRD27, APPL2, ARHGAP4, ARMCX5-GPRASP2, ARMCX5-GPRASP2, ARNTL, ASCL1, ASCL2, ASPA, ASPM, ATOH1, B2M, B2M, BAIAP2, BDNF, BHLHB9, BHLHE40, BHLHE41, BIN1, BMP2, BMP7, BMPR1A, BMPR2, BRINP1, CAMK2B, CAPRIN1, CAPRIN2, CCL11, CDH4, CDH4, CDK5, CDK5R1, CDKL3, CDKL5, CDKN2B, CERS2, CHD7, CHODL, CLCF1, CRABP2, CTDSP1, CTNNA1, CTNNB1, CUL7, CUX1, CUX2, CX3CL1, CX3CR1, CXCL12, CXCR4, CYFIP1, CYFIP1, CYFIP1, DAAM2, DAB1, DAG1, DBN1, DBNL, DCC, DCT, DHX36, DHX36, DICER1, DIP2B, DISC1, DIXDC1, DLL1, DLL1, DLL3, DLL4, DLX1, DLX2, DMRTA2, DNAJB11, DOCK7, DRAXIN, DRD2, DRD3, DSCAM, DUSP10, DYNLT1, E2F1, EEF2K, EEF2K, EFNA5, EFNB3, EGR2, EIF4G2, ELL3, EPHA4, EPHA7, EPHB2, EZH2, F2, FAIM, FBXO31, FBXW8, FERD3L, FEZF1, FEZF2, FGF13, FN1, FOXG1, FSTL4, FZD3, GDI1, GFAP, GJC2, GLI3, GOLGA4, GORASP1, GPER1, GPR37L1, GRM5, GSX2, HAP1, HDAC1, HDAC2, HELT, HES1, HES2, HES3, HES5, HES5, HES6, HES7, HEY1, HEY2, HEYL, HIF1A, HMGB2, HOOK3, HOXB3, ID1, ID2, ID4, IFNG, IL1B, IL1RAPL1, IL34, IL6, IL6ST, ISLR2, IST1, ITPKA, KDM1A, KDM4A, KHDC3L, KIAA0319, KIT, L1CAM, LDLR, LHX2, LIF, LIG4, LIMK1, LIN28A, LPAR3, LRP2, LRP4, LRP8, LTA, LTA, LTA, LTA, LTA, LTA, LTA, LYN, MACF1, MAG, MAN2A1, MAP1B, MAP2, MAP2K1, MAP3K13, MAP6, MAPT, MAPT, MAPT, MBP, MCF2, MDK, MEGF8, METRN, MIR125B1, MIR137, MIR142, MIR146A, MIR181B1, MIR181C, MIR181C, MIR221, MIR222, MME, MT3, MTOR, MYC, NAP1L1, NDEL1, NEFL, NEURL1, NF1, NF2, NFATC4, NFATC4, NGF, NIN, NKX2-2, NKX6-1, NKX6-2, NOG, NOTCH1, NPTN, NR1D1, NR2E1, NRP1, NTN1, NTRK2, NTRK3, NUMB, NUMBL, OBSL1, OLIG2, OLIG2, OPRM1, OTP, PAFAH1B1, PAK3, PARP6, PAX6, PCM1, PER2, PITX3, PLAG1, PLXNA1, PLXNA2, PLXNA3, PLXNA4, PLXNB1, PLXNB2, PLXNB3, PLXNC1, PLXND1, POU4F1, POU4F2, PPP1CC, PPP3CA, PRKCH, PRKCI, PRMT5, PRPF19, PRTG, PRUNE1, PSEN1, PTEN, PTEN, PTN, PTPRD, PTPRD, PTPRS, PTPRZ1, RAB11A, RAB21, RAPGEF2, RASSF10, RELN, REST, RGS14, RHEB, RND2, RNF10, RNF112, RNF6, ROBO1, ROBO2, RTN4, RTN4R, RUFY3, RYK, SEMA3A, SEMA3B, SEMA3C, SEMA3D, SEMA3E, SEMA3F, SEMA3G, SEMA4A, SEMA4B, SEMA4C, SEMA4D, SEMA4F, SEMA4G, SEMA5A, SEMA5B, SEMA6A, SEMA6B, SEMA6C, SEMA6D, SEMA7A, SEMA7A, SERPINE2, SERPINF1, SERPINF1, SHANK3, SHH, SHOX2, SHTN1, SIRT2, SIRT2, SKI, SKIL, SLIT1, SLIT2, SLITRK1, SMARCD3, SMO, SNW1, SORL1, SOX10, SOX11, SOX8, SPART, SPEN, SPINT1, SPP1, SRF, SRRT, SS18L1, SS18L2, STAU2, STK11, STK25, SYNGAP1, SYNGAP1, SYNJ1, SYT4, TENM4, TGFB1, TGM2, THY1, TIAM1, TIAM2, TLR2, TLX2, TMEM98, TNF, TNF, TNF, TNF, TNF, TNF, TNF, TNF, TNFRSF1B, TNR, TP53, TP73, TREM2, TRIM11, TRIM32, TRIM46, TRPC5, TRPV2, TSPO, TTBK1, TWF2, UFL1, ULK1, ULK2, VAX1, VEGFA, VEGFC, WDR62, WNT2, WNT3, WNT3, WNT3, WNT3A, WNT5A, WNT7A, XRCC2, XRCC5, YAP1, YTHDF2, YWHAH, ZFYVE27, ZNF335, ZNF365, ZNF488
GOBP_REGULATION_OF_NEURONAL_SYNAPTIC_PLASTICITY	52	ACP4, AGT, APOE, APP, ARC, CAMK2A, CAMK2B, CLN3, CNTN2, DBN1, DLG4, DRD2, EGR2, EPHB2, GRIK2, GRM5, HRAS, HRAS, JPH3, KCNJ10, KIT, KRAS, MCTP1, NCDN, NETO1, NEURL1, NF1, NPTN, NSMF, PPFIA3, RAB3A, RAB3GAP1, RAB5A, RAB8A, RASGRF1, S100B, SHANK3, SHISA6, SHISA7, SHISA8, SHISA9, SLC4A10, SLC8A2, SNCA, SYAP1, SYNGAP1, SYNGAP1, SYNGR1, SYP, SYT4, VGF, ZDHHC2
GOBP_REGULATION_OF_NEURON_DIFFERENTIATION	198	ADRA2B, ADRA2C, ALK, APP, ARHGEF2, ASCL1, ASPM, ATOH1, B2M, B2M, BCL11A, BCL11B, BCL2, BCL6, BDNF, BEND6, BIN1, BMP2, BMP4, BMP6, BMP7, BRINP1, BRINP2, BRINP3, CALR, CASZ1, CDK5R1, CDK5RAP1, CDK5RAP2, CDK5RAP3, CDON, CNTF, CNTN2, CNTN4, CPNE1, CSNK1D, CSNK1E, CTDSP1, CXCL12, CYB5D2, DAB1, DDX6, DISP3, DIXDC1, DKK1, DLL1, DLL1, DLX1, DLX2, DPYSL2, DTX1, DUOXA1, ECT2, EDNRB, EIF2AK4, EIF4E, EIF4ENIF1, EIF4G1, EPO, ESRP1, EYA1, FEZ1, FEZF1, FEZF2, FGF20, FGFR1, FOXA1, FOXG1, FOXO3, GATA2, GDF11, GDF5, GDF6, GDF7, GDPD5, GLI3, GPR37L1, GPRC5B, GSK3B, HES1, HES3, HES5, HES5, HEY1, HEY2, HEYL, HMG20A, HMG20B, HOXA2, HOXD3, ID2, ID4, IMPACT, IRX3, ISL1, ISL2, JAG1, KCTD11, KCTD11, KDM4A, LBX1, LIN28A, LMX1A, LRRK2, LSM1, LTK, MAG, MAP1B, MAP3K13, MED1, MEF2C, MEIS1, MIB1, MICOS10-NBL1, MIR137, MIR146A, MIR511, MMD, MMD2, MOSMO, MOSMO, MYCL, NAP1L2, NBL1, NCOA1, NEPRO, NEUROD1, NEUROD2, NEUROG1, NEUROG3, NGF, NKX2-2, NKX2-5, NKX6-1, NLGN1, NOTCH1, NOTCH3, NR2E1, NRCAM, NREP, NTF3, NTF4, OLIG2, OLIG2, PAX6, PBX1, PCP4, PHOX2B, POU4F2, PROX1, PRPF19, RAC3, RAP1GAP, RARA, REST, RET, RHOA, RNF112, ROCK1, S1PR5, SFRP1, SFRP2, SH3GL3, SHH, SIN3A, SIX1, SIX3, SLC6A4, SOCS2, SOX11, SOX2, SOX3, SOX8, SOX9, SPAG9, TBX6, TCF12, TCF3, TCF4, TGIF2, TIAM1, TLX3, TP73, TRIM32, TRPC5, TUG1, VWC2, VWC2L, WDR62, WNT3A, YWHAG, YWHAH, ZC4H2, ZEB1, ZFHX2, ZFHX3, ZHX2, ZNF536
GOBP_REGULATION_OF_NEURON_MIGRATION	44	ADGRG1, ARHGEF2, CAMK2A, CAMK2B, COL3A1, CTNNA2, CX3CL1, DAB2IP, FBXO31, FLRT2, GNRH1, GPR173, IGSF10, KIF20B, LRIG2, MDK, NEXMIF, NIPBL, NKX6-1, NRG1, NRG3, NSMF, NTNG1, NTNG2, PHACTR1, PLAA, PLXNB2, RAPGEF2, RELN, SCRT1, SCRT1, SCRT2, SEMA3A, SEMA6A, SHTN1, SOX14, SRGAP2, SRGAP2C, STAT3, TNN, ULK4, UNC5D, WDR62, ZNF609
GOBP_REGULATION_OF_NEURON_PROJECTION_DEVELOPMENT	453	ABI2, ABI3, ABL1, ABL2, ACAP3, ACP4, ACTR2, ADCY6, ADGRB3, ADNP, AGT, AKT1, ALK, ALKAL1, ALKAL2, AMIGO1, AMIGO3, ANAPC2, ANKRD27, APOE, ARC, ARF6, ARHGAP35, ARHGAP4, ARHGAP44, ARMCX5-GPRASP2, ARMCX5-GPRASP2, ARSB, ATF1, ATP1B2, ATP8A2, AVIL, B2M, B2M, BAG5, BAIAP2, BCL11A, BDNF, BHLHB9, BMP5, BMP7, BMPR2, BRSK1, BRSK2, CAMK1, CAMK1D, CAMK2B, CAMK2G, CAMSAP2, CAPRIN1, CAPRIN2, CARM1, CBFA2T2, CCDC88A, CD38, CDC20, CDH2, CDH4, CDH4, CDK5, CDK5R1, CDKL3, CDKL5, CERS2, CFL1, CFLAR, CHN1, CHODL, CHRNA3, CHRNB2, CIB1, CNR1, CNTF, CNTN1, CNTN2, COBL, CRABP2, CREB3L2, CRK, CRKL, CRMP1, CRTC1, CSMD3, CTNNA2, CUL7, CUX1, CUX2, CX3CL1, CXCL12, CYFIP1, CYFIP1, CYFIP1, DAB1, DAB2, DAB2IP, DBN1, DBNL, DCC, DDX56, DENND5A, DGKG, DGUOK, DHX36, DHX36, DIP2B, DISC1, DIXDC1, DKK1, DNM3, DPYSL3, DRAXIN, DSCAM, DTNBP1, DVL1, EEF2K, EEF2K, EFHC2, EFNA1, EFNA5, EFNB2, EFNB3, EHD1, EIF4G2, ELAVL4, ENC1, EP300, EPHA3, EPHA4, EPHA7, EPHB2, EPHB3, EPO, EZH2, FBXO31, FBXO38, FBXO7, FBXW8, FES, FEZ1, FGF13, FIG4, FKBP1B, FKBP4, FLNA, FN1, FRMD7, FSTL4, FUT9, FYN, FZD1, GAK, GATA3, GDI1, GFAP, GFI1, GOLGA4, GORASP1, GPC2, GRID2, GRN, GSK3A, GSK3B, HDAC2, HECW1, HECW2, HES1, HGF, HSPA5, ID1, IGF1R, IL1RAPL1, INPP5F, INPP5J, ISLR2, IST1, ITGA3, ITGA6, ITM2C, ITPKA, KANK1, KATNB1, KDM1A, KEL, KEL, KHDC3L, KIAA0319, KIDINS220, KIF13B, KIF1A, KLF4, KLK6, KLK8, KNDC1, KREMEN1, L1CAM, LIMK1, LPAR1, LPAR3, LRIG2, LRP4, LRP8, LRRC4C, LRRC7, LRRK2, LTK, LYN, LZTS1, LZTS3, MACF1, MAG, MAGI2, MAP1B, MAP2, MAP2K1, MAP3K13, MAP6, MAPT, MAPT, MAPT, MARK1, MARK2, MBOAT1, MBP, MCF2, MDK, MEGF8, METRN, MFSD2A, MINAR1, MIR133B, MIR200C, MIR210, MIR219A1, MIR221, MIR222, MIR431, MT3, MYLIP, NCK1, NCKIPSD, NCS1, NDEL1, NDNF, NDRG4, NEDD4, NEDD4L, NEFL, NEGR1, NEU4, NEU4, NEUROG3, NFATC4, NFATC4, NFE2L2, NGEF, NGF, NIN, NLGN1, NPTN, NR2E1, NR2F1, NRCAM, NRP1, NSMF, NTN1, NTNG1, NTNG2, NTRK1, NTRK2, NTRK3, OBSL1, P3H1, PACSIN1, PAFAH1B1, PAK1, PAK2, PAK3, PAQR3, PARP6, PDLIM5, PLA2G3, PLK5, PLPPR5, PLXNA1, PLXNA2, PLXNA3, PLXNA4, PLXNB1, PLXNB2, PLXNB3, PLXNC1, PLXND1, PMP22, POU3F2, POU4F2, PPFIA2, PPP2R5B, PPP3CA, PQBP1, PRAG1, PRKCI, PRKD1, PRRX1, PSEN1, PTEN, PTEN, PTK2B, PTK6, PTK7, PTN, PTPN9, PTPRD, PTPRD, PTPRF, PTPRG, PTPRO, PTPRS, RAB11A, RAB17, RAB21, RAB29, RAP1A, RAP2A, RAPGEF1, RAPGEF2, RELN, RET, RETREG3, RGMA, RGS2, RHOA, RIT2, RND2, RNF6, ROBO1, ROBO2, ROR1, ROR2, RTN4, RTN4IP1, RTN4R, RTN4RL1, RTN4RL2, RUFY3, RYK, S100A9, SARM1, SCARB2, SCARF1, SCARF1, SCN1B, SDC2, SEMA3A, SEMA3B, SEMA3C, SEMA3D, SEMA3E, SEMA3F, SEMA3G, SEMA4A, SEMA4B, SEMA4C, SEMA4D, SEMA4F, SEMA4G, SEMA5A, SEMA5B, SEMA6A, SEMA6B, SEMA6C, SEMA6D, SEMA7A, SEMA7A, SERPINF1, SERPINF1, SERPINI1, SETX, SEZ6, SF3A2, SFRP1, SFRP2, SHANK3, SHOX2, SHTN1, SIPA1L1, SKIL, SLC39A12, SLC39A12, SLIT1, SLIT2, SLITRK1, SNAP25, SNAPIN, SNX3, SPART, SPOCK1, SPP1, SRCIN1, SRCIN1, SRF, SS18L1, SS18L2, STAU2, STK11, STK24, STK25, STMN2, STX1B, STYXL1, SYNGAP1, SYNGAP1, TANC2, TBR1, TBX6, TENM3, THY1, TIAM1, TIAM2, TLX2, TMEM106B, TMEM30A, TNIK, TNR, TOX, TRIM46, TRIM67, TRPC5, TRPV2, TRPV4, TSC1, TSKU, TWF1, TWF2, UBE3A, ULK1, ULK2, ULK4, UST, VEGFA, VIM, VLDLR, WNT3, WNT3, WNT3, WNT3A, WNT5A, WNT7A, XK, YWHAH, ZDHHC15, ZFYVE27, ZNF365, ZNF804A
GOBP_REGULATION_OF_NEURON_PROJECTION_REGENERATION	34	CERS2, CNTF, EPHA4, FKBP1B, FLNA, GRN, HGF, IGF1R, INPP5F, KIAA0319, KLF4, KLK8, KREMEN1, LRIG2, MAP2K1, MIR221, MIR222, MIR431, NDEL1, PRRX1, PTEN, PTEN, PTN, PTPRF, PTPRS, RGMA, RTN4R, RTN4RL1, SCARF1, SCARF1, SPP1, STK24, THY1, TNR
GOBP_REGULATION_OF_NEUROTRANSMITTER_LEVELS	239	ABAT, ACHE, ADCY1, ADORA2A, ADORA2B, ADRA1A, ADRA2A, AGTPBP1, ALDH5A1, ALDH9A1, APBA1, APBA1, ASIC1, ATP1A2, ATP2A2, BACE1, BAIAP3, BCHE, BLOC1S6, BRSK1, CACNB2, CADPS, CADPS2, CALM3, CAMK2A, CASK, CDK5, CHAT, CHRNA3, CHRNA5, CHRNA6, CHRNB3, CHRNB4, CLN3, CLN8, CLN8, CNR1, COLQ, COMT, CPLX1, CPLX2, CPLX3, CPLX4, CSPG5, CTBP2, DAGLA, DAGLB, DBH, DNAJC5, DOC2A, DOC2B, DOC2B, DOC2B, DRD1, DRD2, DRD3, DRD4, DRD4, DTNBP1, DVL1, ERC2, FBXL20, FLOT1, FLOT1, FLOT1, FLOT1, FLOT1, FLOT1, FLOT1, FLOT1, FMR1, GABRA2, GAD1, GAD2, GCHFR, GDNF, GFAP, GIPC1, GIT1, GPER1, GPM6B, GRIK5, GRIN3A, GRM4, GSK3B, HCRT, HNMT, HRH3, HTR1B, HTR2A, ITGB1, ITGB3, KCNJ10, KCNMB4, KMO, LIN7A, LIN7B, LIN7C, LRRK2, LRTOMT, MAOA, MAOB, MCTP1, MCTP2, MEF2C, MOXD1, MOXD2P, MOXD2P, NAPA, NAPB, NF1, NLGN1, NOS1, NR4A1, NRXN1, NRXN2, OTOF, P2RX1, P2RX7, P2RY1, P2RY4, PAH, PARK7, PCLO, PDE1B, PDZD11, PER2, PFN2, PIP5K1C, PNKD, PPFIA3, PPT1, PREPL, PRIMA1, PRIMA1, PRKCB, PRKCG, PRKN, PRRT2, PSEN1, PTPRN2, PTPRN2, RAB3A, RAB3B, RAB3GAP1, RAB5A, RAP1A, RAP1B, RAP1BL, RIMS1, RIMS2, RIMS3, RIMS4, RPH3A, SCRIB, SCRIB, SEPTIN5, SLC18A1, SLC18A2, SLC1A2, SLC1A3, SLC1A6, SLC1A7, SLC22A1, SLC22A2, SLC22A3, SLC29A1, SLC29A2, SLC29A4, SLC30A1, SLC32A1, SLC38A1, SLC44A4, SLC44A4, SLC44A4, SLC44A4, SLC44A4, SLC44A4, SLC44A4, SLC44A4, SLC4A8, SLC5A7, SLC6A1, SLC6A11, SLC6A12, SLC6A13, SLC6A2, SLC6A3, SLC6A3, SLC6A4, SLC6A5, SNAP23, SNAP25, SNAP29, SNAP47, SNAPIN, SNCA, SNCAIP, SNCG, SNPH, STX11, STX19, STX1A, STX1B, STX2, STX3, STX4, STXBP1, STXBP2, STXBP3, STXBP5, SV2A, SYN1, SYN2, SYN3, SYNGR3, SYNJ1, SYP, SYT1, SYT10, SYT11, SYT12, SYT2, SYT4, SYT5, SYT7, SYT8, SYT8, SYT9, TACR2, TH, TOR1A, UNC13A, UNC13B, UNC13C, VAMP2, VPS18, WNT7A, ZNF219
GOBP_REGULATION_OF_NEUROTRANSMITTER_RECEPTOR_ACTIVITY	75	ADRB2, AKAP9, APP, ARC, BEGAIN, CACNG2, CACNG3, CACNG4, CACNG5, CACNG7, CACNG8, CAPN1, CCL2, CCR2, CNIH2, CNIH3, CRH, CRHBP, DAPK1, DLG4, DLGAP1, DLGAP2, DLGAP2, DLGAP2, DLGAP2, DLGAP2, DLGAP3, DLGAP4, EPHB2, GSG1L, HOMER1, IFNG, IFNGR2, IFNGR2, KLHL24, LYNX1, MAPK8IP2, MEF2C, MINK1, NETO1, NETO2, NLGN1, NLGN2, NLGN2, NLGN3, NPTX1, NPTX2, NPTXR, OPRM1, PATE1, PATE4, PINK1, PRRT1, PRRT1, PRRT1, PRRT1, PRRT1, PRRT1, PRRT1, PRRT1, PRRT1, PSCA, PTK2B, RASGRF1, RASGRF2, RELN, SHANK1, SHANK3, SHISA6, SHISA7, SHISA8, SHISA9, SLC6A9, SLURP2, SRC
GOBP_REGULATION_OF_NEUROTRANSMITTER_TRANSPORT	108	ADCY1, ADORA2A, ADORA2B, ADRA1A, ADRA2A, APBA1, APBA1, ASIC1, ATP1A2, ATP2A2, BACE1, BAIAP3, CACNB2, CALM3, CAMK2A, CASK, CDK5, CHRNA3, CHRNA5, CHRNA6, CHRNB3, CHRNB4, CNR1, CPLX1, CPLX2, CPLX3, CPLX4, CSPG5, DRD1, DRD2, DRD3, DRD4, DRD4, DTNBP1, DVL1, FBXL20, FLOT1, FLOT1, FLOT1, FLOT1, FLOT1, FLOT1, FLOT1, FLOT1, FMR1, GDNF, GFAP, GIPC1, GIT1, GPER1, GPM6B, GRIN3A, GSK3B, HCRT, HTR1B, HTR2A, ITGB1, ITGB3, KCNMB4, KMO, LRRK2, MCTP1, MCTP2, MEF2C, NF1, NLGN1, NOS1, P2RX1, P2RY1, P2RY4, PER2, PFN2, PNKD, PREPL, PRKCB, PRKCG, PRKN, RAB3A, RAB3B, RAB3GAP1, RAB5A, RAP1A, RAP1B, RAP1BL, RIMS1, RIMS3, RIMS4, SEPTIN5, SLC30A1, SLC4A8, SNAPIN, SNCA, SNCAIP, SNCG, STX1A, STX1B, STXBP1, STXBP5, SYN1, SYP, SYT1, SYT11, SYT12, SYT4, TACR2, TOR1A, VPS18, WNT7A
GOBP_REGULATION_OF_NEUROTRANSMITTER_UPTAKE	25	ATP1A2, DRD1, DRD2, DRD3, DRD4, DRD4, FLOT1, FLOT1, FLOT1, FLOT1, FLOT1, FLOT1, FLOT1, FLOT1, GDNF, GFAP, GPM6B, ITGB1, ITGB3, NOS1, PER2, PRKN, RAB3B, SNCA, TOR1A
GOBP_REGULATION_OF_NEUTROPHIL_ACTIVATION	22	BCR, CD177, CD300A, FCGR2B, GRN, ITGAM, ITGB2, MIR125A, PLA2G2A, PLPP6, PRAM1, PTAFR, SPI1, SYK, TNF, TNF, TNF, TNF, TNF, TNF, TNF, TNF
GOBP_REGULATION_OF_NEUTROPHIL_CHEMOTAXIS	33	BST1, C1QBP, C3AR1, C5AR1, C5AR2, CAMK1D, CCL19, CCL21, CCR7, CD74, CXCL8, DAPK2, DNM1L, DPP4, EDN1, IL23A, JAM3, LBP, MCU, MDK, MIR223, MOSPD2, MPP1, NCKAP1L, NOD2, RAC1, RAC2, RIPOR2, SLIT2, THBS4, TIRAP, TNFAIP6, XCL1
GOBP_REGULATION_OF_NEUTROPHIL_MIGRATION	46	ADAM8, BST1, C1QBP, C3AR1, C5AR1, C5AR2, CAMK1D, CCL19, CCL21, CCR7, CD74, CD99, CD99L2, CXCL8, DAPK2, DNM1L, DPP4, EDN1, FUT4, FUT7, IL1A, IL1R1, IL23A, JAM3, LBP, MCU, MDK, MIR223, MOSPD2, MPP1, MYD88, NCKAP1L, NOD2, OLFM4, RAC1, RAC2, RHOG, RHOH, RIPOR2, SLAMF8, SLIT2, THBS4, TIRAP, TNFAIP6, XCL1, XG
GOBP_REGULATION_OF_NIK_NF_KAPPAB_SIGNALING	138	ACTN4, ACTN4, ADGRG3, ADIPOR1, AGER, AGER, AGER, AGER, AGER, AGER, AGER, AGO3, AKIP1, APP, BCL3, BIRC2, BMP7, C1QTNF3, C1QTNF4, C1QTNF4, C20orf27, CALR, CCL19, CCN3, CD14, CD27, CD86, CPNE1, CYLD, DDX3X, DLG1, EDA, EDAR, EDN1, EGFR, EIF2AK2, EP300, EZR, GREM1, GREM1, GREM1, HAVCR2, HDAC7, IFI35, IL12B, IL18, IL18R1, IL1B, IL23A, ILK, IRAK1, LAPTM5, LGALS9, LIME1, LIMS1, LITAF, LRRC19, MIR132, MIR146A, MIR149, MIR15B, MIR182, MIR204, MIR21, MIR223, MIR27B, MIR29B1, MIR30C2, MIR508, MIR766, MIR9-1, MKRN2, MMP8, NFAT5, NFKBIA, NLRC3, NLRP12, NLRP3, NMI, NOD1, NOD2, NOL3, NR3C2, PDCD4, PHB, PHB2, PPM1A, PPM1B, PRDX1, PTP4A3, PTP4A3, PTPN22, PYDC2, RASSF2, RBCK1, RC3H1, RC3H2, RELA, RHOA, RPS3, RTKN2, SASH1, SPHK1, SPI1, TCIM, TERF2IP, TLR2, TLR3, TLR4, TLR7, TLR9, TMSB4X, TNF, TNF, TNF, TNF, TNF, TNF, TNF, TNF, TNFSF14, TRADD, TRAF6, TREM2, TRIM40, TRIM40, TRIM40, TRIM40, TRIM40, TRIM40, TRIM40, TRIM40, TRIM44, TRIM6, TRIP6, TSPAN6, UACA, ZC3H12A
GOBP_REGULATION_OF_NITRIC_OXIDE_METABOLIC_PROCESS	83	ACP5, AGT, AGTR2, AGTR2, AGXT2, AIF1, AIF1, AIF1, AIF1, AIF1, AIF1, AKT1, ASS1, ATP2B4, CAV1, CD34, CD36, CD47, CLEC7A, CLU, CX3CR1, DDAH1, DDAH2, DDAH2, DDAH2, DDAH2, DDAH2, DDAH2, DDAH2, DNM2, EDN1, GLA, HBB, HSP90AA1, HSP90AB1, IFNG, IL10, IL1B, INSR, JAK2, KHSRP, KLF2, KLF4, KLRC4-KLRK1, KLRK1, MIR132, MIR181A2, MIR181B1, MIR199A1, MIR212, MIR92A1, MIR99B, MMP8, NOS1AP, NPY, P2RX4, PKD2, PTGIS, PTGS2, PTK2B, PTX3, RAC1, RGN, ROCK2, SELENOS, SIRPA, SMAD3, SOD2, TICAM1, TLR4, TLR6, TMEM106A, TNF, TNF, TNF, TNF, TNF, TNF, TNF, TNF, TRPV1, TSPO, ZC3H12A
GOBP_REGULATION_OF_NITRIC_OXIDE_SYNTHASE_ACTIVITY	56	ACVR2A, AGTR2, AGTR2, AKT1, APOE, ATP2B4, CALM3, CAV1, CAV3, CNR1, CNR2, DDAH1, DDAH2, DDAH2, DDAH2, DDAH2, DDAH2, DDAH2, DDAH2, DHFR, DHFRP1, EGFR, FCER2, GCH1, GLA, HIF1A, HTR2B, IL1A, IL1B, INS, LEP, MIR132, MIR138-1, MIR212, MIR26A1, MIR27B, NOD1, NOS1AP, NOSIP, NPR3, NUS1, PIK3CB, PTK2B, S100A1, SCARB1, TERF2, TERT, TNF, TNF, TNF, TNF, TNF, TNF, TNF, TNF, ZDHHC21
GOBP_REGULATION_OF_NMDA_RECEPTOR_ACTIVITY	23	APP, CAPN1, CCL2, CCR2, CNIH2, CRH, CRHBP, DAPK1, DLG4, EPHB2, IFNG, IFNGR2, IFNGR2, MAPK8IP2, MEF2C, NLGN1, OPRM1, PINK1, PTK2B, RASGRF1, RASGRF2, RELN, SLC6A9
GOBP_REGULATION_OF_NON_CANONICAL_WNT_SIGNALING_PATHWAY	26	ABL1, ANKRD6, CSNK1D, CSNK1E, DAAM2, DAB2, DACT1, DKK1, GPC3, IFT80, LBX2, MKS1, MLLT3, NKD1, NPHP3, PLEKHA4, RNF213, RSPO3, SFRP1, SFRP2, SFRP4, SPEF1, TIAM1, WNT5A, WNT5B, ZNRF3
GOBP_REGULATION_OF_NOTCH_SIGNALING_PATHWAY	100	AAK1, ADAM10, AKT1, ARRB1, ARRDC1, ASCL1, BCL6, BEND6, BMP2K, BMP7, CBFA2T2, CCN3, CCNC, CD46, CDK3, CHAC1, CNTN6, DLK1, DLK2, DLL1, DLL1, DLL4, DLX1, DLX2, DTX1, EGFL7, ENHO, EPN2, FBXW7, FGF10, GALNT11, GAS2, GATA2, GATA5, GSX2, HES1, HES5, HES5, HEY1, HEY2, HIF1AN, IL6ST, ITGB1BP1, JAG1, JAG2, KIT, LFNG, LLGL1, LLGL1, LLGL2, MAGEA1, MESP1, METTL3, MFNG, MIR1224, MIR126, MIR212, MMP14, NEPRO, NEURL1, NFKBIA, NIBAN2, NOD2, NOS3, NOTCH1, NOTCH2NLA, NOTCH2NLB, NOTCH2NLC, NRARP, PDCD10, POFUT1, POGLUT1, POSTN, PRAG1, PRKCI, RFNG, RITA1, ROBO1, ROBO2, SLC35C1, SLC35C2, SRC, SREBF2, STAT3, SYNJ2BP, TCIM, TGFB2, TM2D3, TP63, TSPAN14, TSPAN15, TSPAN5, TSPEAR, WNT1, WWP2, YAP1, YJEFN3, YTHDF2, ZBTB7A, ZMIZ1
GOBP_REGULATION_OF_NUCLEAR_DIVISION	148	ANAPC11, ANAPC15, ANAPC4, ANAPC5, ANAPC7, APC, ATM, AURKA, AURKAIP1, AURKB, BMP4, BMP7, BORA, BTC, BUB1, BUB1B, BUB3, CALR, CAV2, CCDC8, CCNB1, CD28, CDC16, CDC20, CDC23, CDC25C, CDC27, CDC42, CDCA2, CDK13, CDK5RAP2, CDT1, CENPF, CHEK1, CUL3, CUL7, CUL9, DAPK3, DLGAP5, DMRT1, DRD3, DUSP1, DYNC1LI1, EDN1, EDN3, EGF, EPGN, EREG, ESPL1, FBXO43, FBXO5, FBXW5, FGF8, FZR1, GEN1, GPR3, HORMAD1, HOXA13, IGF1, IGF2, IK, IL1A, IL1B, INS, INSR, KIF20B, KLHL22, KNTC1, L3MBTL1, LCMT1, LIF, LRP5, MAD1L1, MAD2L1, MAD2L1BP, MAD2L2, MEIOSIN, MKI67, MOS, MSX1, MSX2, MTBP, NANOS2, NDC80, NEK2, NME6, NPM2, NSMCE2, NUP62, NUSAP1, OBSL1, OOEP, PCID2, PDE3A, PDGFB, PDGFRB, PDXP, PHIP, PIN1, PIWIL2, PKMYT1, PLCB1, PLK1, PRAP1, PRDM7, PRDM9, PRMT5, PSMA8, PSMG2, RAD1, RAD21, RAD51AP1, RB1, RCC1, RGCC, RPS6KA2, SIRT2, SIRT2, SMPD3, SPDL1, SPHK1, STRA8, TEX14, TGFA, TNF, TNF, TNF, TNF, TNF, TNF, TNF, TNF, TOM1L1, TOM1L2, TPR, TRIP13, TTK, UBE2B, USP44, WEE2, WEE2, WNT4, WNT5A, XRCC3, ZNF207, ZW10, ZWILCH, ZWINT
GOBP_REGULATION_OF_NUCLEAR_TRANSCRIBED_MRNA_CATABOLIC_PROCESS_DEADENYLATION_DEPENDENT_DECAY	28	AGO2, CNOT1, CNOT7, CPEB3, CSDE1, DHX36, DHX36, DHX9, HNRNPD, HNRNPU, IGF2BP1, NANOS1, NANOS2, NANOS3, NANOS3, PABPC1, PAIP1, RC3H1, SYNCRIP, TENT4A, TENT4B, TNRC6B, TNRC6C, TOB1, YBX1, ZFP36, ZFP36L1, ZFP36L2
GOBP_REGULATION_OF_NUCLEASE_ACTIVITY	25	ABCE1, AKT1, DDX11, DFFA, GZMA, HMGB1, HMGB2, HSPA1A, HSPA1A, HSPA1A, HSPA1A, HSPA1A, NEIL1, NPM1, OAS1, OAS2, OAS3, OASL, PCNA, PRKCD, RPS3, SIRT1, TERF1, TERF2, TMBIM6
GOBP_REGULATION_OF_NUCLEOCYTOPLASMIC_TRANSPORT	107	AAAS, AKAP8L, ANGPT1, ANP32B, APOD, BAG3, BARD1, BMP4, CABP1, CAMK1, CD36, CDH1, CDK1, CDK5, CHP1, CHP2, CPSF6, CTDSPL2, DHX9, DMAP1, DNAJC27, ECT2, EFCAB7, EMD, FERMT1, FLNA, FRAT1, GAS6, GLI3, GSK3B, HCLS1, HDAC3, HSP90AB1, HYAL2, IFI27, IFI27, IFNG, IL1B, IPO5, IWS1, JAK2, JUP, KHDRBS1, LEP, MAPK14, MAVS, MDFIC, MX2, NCBP2, NEDD4, NF1, NOLC1, NRDE2, NSUN2, NUP153, NUP214, NUP54, NUP58, PARK7, PIK3R1, PIK3R2, PKIA, PKIG, PPM1A, PPP1CC, PPP1R12A, PRKACA, PRKACA, PRKCD, PRKD1, PSEN1, PTGS2, PTPN11, PTPN14, RAB23, RAN, RANGAP1, RAPGEF3, RBM22, RBM4, RIOK2, SETD2, SFN, SHH, SIRT7, SMAD3, SMO, SP100, SUFU, SUMO1, SUPT6H, TARDBP, TCF7L2, TGFB1, TPR, TRIM28, TXN, UBR5, UFM1, UHMK1, XPO1, XPO4, YWHAE, YWHAE, ZC3H12A, ZIC1, ZPR1
GOBP_REGULATION_OF_NUCLEOTIDE_BINDING_OLIGOMERIZATION_DOMAIN_CONTAINING_SIGNALING_PATHWAY	21	BIRC2, BIRC3, ERBIN, HSPA1A, HSPA1A, HSPA1A, HSPA1A, HSPA1A, HSPA1B, HSPA1B, HSPA1B, HSPA1B, HSPA1B, PTPN22, SLC15A2, SLC15A3, SLC15A4, SLC46A2, TLR4, TNFAIP3, XIAP
GOBP_REGULATION_OF_NUCLEOTIDE_BIOSYNTHETIC_PROCESS	44	ACMSD, ADORA2B, AK4, ANTKMT, ATPSCKMT, DNAJC30, ENO1, FLCN, GUCA1A, GUCA1B, GUCA1C, GUCA2A, GUCA2B, H19, H19, HPCA, IL4, MIR675, MIR675, MT-CO2, MTCO2P12, MYC, NOS1, NOS2, NOS3, PARP1, PDK1, PDK2, PDK3, PDK4, PDZD3, PID1, PINK1, PPARA, PPARGC1A, RCVRN, RD3, SLC25A12, SNCA, SPHK2, TAFAZZIN, TMSB4X, TREM2, VCP
GOBP_REGULATION_OF_NUCLEOTIDE_METABOLIC_PROCESS	90	ACMSD, ACTN3, ADORA2B, AK4, ANTKMT, APP, ARL2, ARNT, ATPSCKMT, CBFA2T3, CDA, DDIT4, DNAJC30, EIF6, ENO1, ENTPD5, EP300, FBP1, FLCN, GAPDHS, GCK, GIT1, GPD1, GUCA1A, GUCA1B, GUCA1C, GUCA2A, GUCA2B, H19, H19, HDAC4, HIF1A, HPCA, HTR2A, IFNG, IGF1, IL4, INS, INSR, JMJD8, LACC1, MIR675, MIR675, MLXIPL, MT-CO2, MTCO2P12, MYC, NCOR1, NOS1, NOS2, NOS3, NUPR1, OGT, P2RX7, PARP1, PDK1, PDK2, PDK3, PDK4, PDZD3, PGAM1, PID1, PINK1, PPARA, PPARGC1A, PRKAA1, PRKAA2, PRKAG1, PRKAG2, PRXL2C, PSEN1, RCVRN, RD3, SIRT6, SLC25A12, SLC2A6, SLC2A6, SLC4A1, SLC4A4, SNCA, SPHK2, STAT3, TAFAZZIN, TIGAR, TMSB4X, TREM2, TREX1, VCP, ZBTB20, ZBTB7A
GOBP_REGULATION_OF_OLIGODENDROCYTE_DIFFERENTIATION	42	ASPA, CTNNB1, CXCR4, DAAM2, DAG1, DLX1, DLX2, DRD3, DUSP10, DUSP15, GSX2, HDAC1, HDAC2, HES1, HES5, HES5, ID4, IL34, MDK, MTOR, NF1, NKX2-2, NOTCH1, OLIG2, OLIG2, OPALIN, PRMT5, PTN, PTPRZ1, RHEB, SHH, SLC45A3, SOX1, TENM4, TLR2, TMEM98, TNFRSF1B, TNFRSF21, TP73, WDR1, ZNF365, ZNF488
GOBP_REGULATION_OF_ORGANELLE_ASSEMBLY	267	ABI3, ADAMTS16, ADPRH, ALMS1, ARHGAP35, ARHGEF5, ARHGEF5, ASAP1, ATG2A, ATG3, ATG5, ATMIN, BBS4, BECN1, BRCA1, C10orf90, C9orf72, CAPG, CAV3, CBLN1, CCDC88A, CCP110, CCSAP, CDK10, CDK5RAP2, CDKL1, CDKL5, CENPJ, CEP120, CEP135, CEP295, CEP295NL, CEP76, CEP97, CHMP1A, CHMP1B, CHMP2A, CHMP2B, CHMP3, CHMP4A, CHMP4A, CHMP4B, CHMP4C, CHMP5, CHMP6, CHMP7, CNOT1, CNOT2, CNOT6, CNOT6L, CNTROB, CROCC, CSF2, CYLD, DCDC2, DNM2, DRG1, DYNC1H1, DYNC2LI1, DYNLT2B, DZIP1, EHMT2, EHMT2, EHMT2, EHMT2, EHMT2, EHMT2, EHMT2, ELAPOR1, EML3, ENTR1, EVI5, EVI5L, EZR, FEZ1, FEZ2, FSCN1, FUZ, G3BP1, G3BP2, GAP43, GDI2, GPSM2, GRID2, GSK3B, GSN, HAP1, HCK, HNRNPU, HSPA1A, HSPA1A, HSPA1A, HSPA1A, HSPA1A, HSPA1B, HSPA1B, HSPA1B, HSPA1B, HSPA1B, HTT, IFT140, IFT20, IFT88, IL1RAP, IL5, KAT2A, KAT2B, KCTD17, KIF15, KIF15, KIF24, KIF9, LCP1, LIMK2, LRFN4, LRRC4B, LRRK2, LRRTM2, LRSAM1, MAK, MAP4, MAPK15, MAPK15, MAPK9, MARK4, MCIDAS, MDM1, MNS1, MOAP1, MOAP1, MPHOSPH9, MSN, MTM1, MTMR3, NBDY, NOTO, NPM1, NPTX1, NTRK3, NUMA1, NUP62, NUPR1, ODAD3, ODF2, ODF2L, PAN2, PAN3, PDCD6IP, PHF23, PIKFYVE, PINK1, PIP4K2A, PIP4K2B, PIP4K2B, PIP4K2C, PLK1, PLK2, PLK4, PPP1R35, PRKAA1, PRKAA2, PTPRD, PTPRD, RAB1B, RAB3GAP1, RAB3GAP2, RAB5A, RABEP2, RABGAP1, RALB, RBM14, RDX, RHOA, RNF4, RNF5, RNF5, RNF5, RNF5, RNF5, RNF5, RNF5, RP1, SASS6, SAXO1, SCFD1, SDC1, SDC4, SDCBP, SDCCAG8, SDCCAG8, SEC22B, SENP6, SEPTIN7, SEPTIN9, SEPTIN9, SGSM3, SH3GLB1, SMAD4, SMCR8, SMCR8, SNX18, SNX30, SNX4, SNX7, SPAG5, SPICE1, SRC, STAM, STIL, STX18, STYXL1, SYNE2, TAPT1, TBC1D1, TBC1D10A, TBC1D10B, TBC1D10C, TBC1D12, TBC1D13, TBC1D14, TBC1D15, TBC1D16, TBC1D17, TBC1D19, TBC1D2, TBC1D20, TBC1D21, TBC1D22A, TBC1D22B, TBC1D24, TBC1D2B, TBC1D3, TBC1D30, TBC1D5, TBC1D7, TBC1D8, TBC1D9B, TBC1D9B, TCHP, TESK1, TMEM39A, TNF, TNF, TNF, TNF, TNF, TNF, TNF, TNF, TPR, TRAPPC12, TRAPPC12, TRIM37, TSG101, UBQLN2, ULK1, USP6NL, VDAC3, VPS11, VPS11, VPS4B, WDR45, WDR45, WIPI1, WRAP73, YAP1, ZMYND10
GOBP_REGULATION_OF_ORGANIC_ACID_TRANSPORT	86	ABAT, ACE2, ACSL1, ACSL5, ADORA1, ADORA2A, AGT, AKT1, AKT2, ARL6IP1, ARL6IP5, ATP1A2, AVP, AVPR1A, AVPR1B, CLTRN, CYP4A11, CYP4F2, DTNBP1, EDN1, EPRS1, ERFE, FABP3, FIS1, GABBR1, GABBR1, GABBR1, GABBR1, GABBR1, GABBR1, GABBR1, GRM2, GRM7, HRH3, HTR1B, IL1A, IL1B, IRS2, ITGB1, KMO, LEP, MAP2K6, MIF, MIF, NPY5R, NTSR1, OXT, P2RX4, P2RX7, PER2, PLA2G10, PLA2G10, PLA2G3, PLA2G4A, PLA2G6, PLA2R1, PPARA, PSEN1, PTGES, RAB3GAP1, RGS2, RGS4, SLC12A2, SLC38A3, SLC43A1, SLC43A2, SLC43A2, SLC6A1, SNCA, SSTR4, STXBP1, SV2A, SYK, SYT4, THBS1, TNF, TNF, TNF, TNF, TNF, TNF, TNF, TNF, TNFRSF11A, TNFSF11, TRH
GOBP_REGULATION_OF_ORGAN_GROWTH	104	ACACB, AKAP6, AKT1, ARX, BASP1, BCL2L11, BMP10, BMPR1A, CAV3, CDK1, CGA, CITED2, CTDP1, CTDP1, DUSP6, DUSP9, EDN1, ERBB4, FGF2, FGF20, FGF8, FGF9, FGFR2, FLVCR1, FOXC1, FOXC2, FXN, G6PD, GATA6, GLI1, GSK3A, HAMP, HEY2, HLX, IGF1, IGF2, IL7, JARID2, KCNK2, LATS1, LATS2, MAEL, MAPK11, MAPK14, MEF2C, MIR1-1, MIR17HG, MIR199A1, MIR199B, MIR19A, MIR19B1, MIR200B, MIR204, MIR208A, MIR222, MIR25, MIR509-1, MIR548C, MIR548C, MIR590, MIR873, MYH6, NKX2-5, NOG, NOTCH1, PARP2, PI16, PIM1, PPARA, PROX1, PTEN, PTEN, RAG2, RBP4, RBPJ, RGS2, RGS4, RUNX1, SASH3, SAV1, SERP1, SLC6A4, SMO, SOD1, STK3, STK4, TBX2, TBX20, TBX5, TGFBR1, TGFBR2, TGFBR3, TOMM70, TP73, VGLL4, WNT2, WT1, WWC1, WWC2, WWC3, YAP1, YBX3, YY1, ZFPM2
GOBP_REGULATION_OF_OSSIFICATION	128	ACTN3, ACVR1, ACVR2A, ACVR2B, ADGRV1, ADRB2, AHSG, ALOX5, ALOX5, ANKH, ANO6, ATP2B1, ATRAID, BCL2, BCOR, BGLAP, BMP2, BMP2K, BMP4, BMP6, BMP7, BMPR1A, BMPR1B, BMPR2, CALCA, CCL3, CCL3, CCL3, CCN1, CCR1, CHSY1, COMP, CSF1, CYP27B1, DDR2, DHRS3, DKK1, ECM1, EGR2, ENPP1, ESRRA, FAM20C, FAM20C, FAM20C, FAM20C, FBN2, FGF23, FZD9, GATA1, GDF10, GDF10, GFRA4, GJA1, GPM6B, GREM1, GREM1, GREM1, HIF1A, IFITM5, INTU, ISG15, KL, KREMEN1, KREMEN2, LRP4, LTBP3, LTF, MAPK1, MAPK14, MAPK3, MATN1, MDK, MEF2C, MGP, MIR208A, NBR1, NELL1, NIPBL, NOTCH1, NOTUM, OMD, OSR1, OSR2, OXT, P2RX7, PBX1, PHOSPHO1, PKDCC, PTGER4, PTH, PTK2B, PTN, PTPN11, RBPJ, RFLNA, RFLNB, RFLNB, RUNX2, S1PR1, SFRP1, SGMS2, SIX2, SLC8A1, SMAD3, SMAD6, SMAD7, SOST, SOX11, SOX9, SRGN, STATH, STATH, TACR1, TENT5A, TFAP2A, TGFB1, TGFB2, TGFB3, TMEM119, TOB2, TRPM4, TWIST1, TXLNG, WNT10B, WNT4, WNT5A, ZBTB16, ZMPSTE24
GOBP_REGULATION_OF_OSTEOBLAST_DIFFERENTIATION	161	ACVR1, ACVR2A, ACVR2B, AREG, ATF4, ATRAID, AXIN2, BAMBI, BMP2, BMP4, BMP6, BMP7, BMPR1A, BMPR1B, BMPR2, CCN1, CCN4, CDK6, CEBPA, CEBPB, CEBPD, CHRD, CITED1, CLIC1, CLIC1, CLIC1, CLIC1, CLIC1, CLIC1, CLIC1, CRIM1, CRIM1, CTHRC1, CTNNB1, CTNNBIP1, DDR2, DDX5, DNAI3, ESRRA, FAM20C, FAM20C, FAM20C, FAM20C, FBN2, FBXO5, FERMT2, FFAR4, FGF2, FGF23, FGFR2, GDF10, GDF10, GDPD2, GLI1, GLI3, GREM1, GREM1, GREM1, HAND2, HDAC7, HEMGN, HGF, HOXA2, ID3, ID3, IFITM1, IGF1, IGFBP5, IL6, IL6R, IL6ST, ILK, JAG1, JUND, LIMD1, LRP3, LRP5, LTF, MEF2C, MEN1, MIR138-1, MIR200C, MIR208A, MIR20A, MIR20B, MIR21, MIR210, MIR27A, MIR27A, MIR548D1, MIR548D1, MIR665, MIR675, MIR675, MIR9-1, MSX2, NBR1, NELL1, NOCT, NOG, NOTCH1, NPNT, NPPC, OSTN, PDLIM7, PPARG, PRKACA, PRKACA, PRKD1, PTCH1, PTK2, RANBP3L, RASSF2, REST, RIOX1, RORB, RUNX2, SCUBE3, SEMA4D, SFRP1, SFRP2, SKI, SMAD1, SMAD3, SMAD5, SMAD6, SMOC1, SNAI2, SOX11, SOX9, SUCO, SUFU, TCIRG1, TENT5A, TMEM119, TMEM64, TNF, TNF, TNF, TNF, TNF, TNF, TNF, TNF, TNFAIP6, TNN, TOB1, TP63, TRPM4, TWIST1, TWIST2, TWIST2, TWSG1, UCMA, VEGFC, WNT10B, WNT4, WNT7B, WWTR1, YAP1, ZHX3
GOBP_REGULATION_OF_OSTEOBLAST_PROLIFERATION	31	ABL1, ATRAID, BCL2, BMP2, CCN1, CTHRC1, EIF2AK2, FGFR2, GATA1, GREM1, GREM1, GREM1, HPSE, IGF1R, ITGAV, LRP5, LTF, MIR138-1, MIR675, MIR675, MIR9-1, MN1, NELL1, NPR3, PLXNB1, RHOA, SFRP1, SMAD3, SOX8, TMEM119, TNN
GOBP_REGULATION_OF_OSTEOCLAST_DIFFERENTIATION	85	BGLAP, CAMK4, CARTPT, CCL3, CCL3, CCL3, CCR1, CEBPB, CLDN18, CREB1, CSF1, CTNNB1, ESRRA, FBN1, FBXW7, FOS, FSHB, FSTL3, GPR137, GPR137B, GPR55, GPR68, IFNG, IL12B, IL17A, IL20, IL23A, IL23R, IL4, INPP5D, INPP5D, KLF10, LILRB1, LILRB1, LILRB1, LILRB1, LILRB1, LILRB3, LILRB3, LILRB3, LILRB3, LILRB4, LILRB4, LILRB4, LILRB4, LILRB4, LRRC17, LTF, MAFB, MITF, MTOR, NF1, NOTCH2, OCSTAMP, PIAS3, PIK3R1, POU4F1, POU4F2, PPARGC1B, PRXL2A, RASSF2, SFRP1, SLC9B2, TCTA, TFE3, TLR3, TLR4, TMEM178A, TMEM64, TNF, TNF, TNF, TNF, TNF, TNF, TNF, TNF, TNFAIP6, TNFSF11, TOB2, TRAF6, TREM2, TYROBP, UBASH3B, ZNF675
GOBP_REGULATION_OF_OXIDATIVE_PHOSPHORYLATION	31	ABCD1, ACTN3, AK4, ATP7A, COX7A1, COX7A2, COX7A2L, COX7A2P2, DNAJC15, MIR210, MLXIPL, MYC, NUPR1, PDE12, PINK1, PPIF, RHOA, SHMT2, SLC25A23, SLC25A33, SNCA, TNF, TNF, TNF, TNF, TNF, TNF, TNF, TNF, UQCC2, VCP
GOBP_REGULATION_OF_OXIDATIVE_STRESS_INDUCED_CELL_DEATH	85	ABL1, AKT1, ATF4, BAG5, CTNNB1, ENDOG, FBXO7, FBXW7, FOXO3, FYN, FZD1, GATA4, GATA4, GFER, GPR37, GPR37L1, GPX1, HDAC6, HGF, HIF1A, HSPB1, HTRA2, IL10, INS, LANCL1, LRRK2, MAPK7, MCL1, MEAK7, MET, MIR133A1, MIR17, MIR195, MIR19A, MIR21, MIR29B1, MIR34A, MIR92A1, MIRLET7B, MMP3, NCOA7, NFE2L2, NME5, NOL3, NONO, NOX1, NR4A3, OXR1, P4HB, PAGE4, PARK7, PARP1, PAWR, PDE8A, PINK1, PPIA, PRKN, PYCR1, RACK1, REST, RIPK1, SFPQ, SIRT1, SLC7A11, SOD1, SOD2, STK26, TLR4, TLR6, TNF, TNF, TNF, TNF, TNF, TNF, TNF, TNF, TRAP1, TREM2, TRPM2, TSC1, TXN, UBQLN1, VNN1, WNT1
GOBP_REGULATION_OF_OXIDATIVE_STRESS_INDUCED_INTRINSIC_APOPTOTIC_SIGNALING_PATHWAY	29	AKT1, BAG5, FBXW7, GPX1, HIF1A, HSPB1, HTRA2, INS, MAPK7, MCL1, NFE2L2, NME5, NOL3, NONO, NOX1, P4HB, PARK7, PARP1, PINK1, PPIA, PRKN, SFPQ, SIRT1, SOD1, SOD2, TRAP1, TREM2, UBQLN1, VNN1
GOBP_REGULATION_OF_OXIDOREDUCTASE_ACTIVITY	123	ABL1, ABL2, ACVR2A, AGT, AGTR1, AGTR2, AGTR2, AKT1, AOC3, APOE, ATP2B4, ATP7A, CALM3, CAV1, CAV3, CCS, CDH3, CNR1, CNR2, COA8, COX17, CYBA, CYP27B1, DAOA, DDAH1, DDAH2, DDAH2, DDAH2, DDAH2, DDAH2, DDAH2, DDAH2, DHFR, DHFRP1, DRD5, ECSIT, EDN1, EDN2, EDN3, EGFR, ETFBKMT, FCER2, FDX1, FDX2, FGF23, FTMT, FXN, GCH1, GDNF, GFI1, GLA, GNAI2, GNAI3, GZMA, H19, H19, HDAC6, HIF1A, HM13, HP, HTR2B, IFNG, IL13, IL1A, IL1B, INS, LEP, LRRK2, MIR130B, MIR132, MIR138-1, MIR21, MIR212, MIR26A1, MIR27B, MIR378A, MIR675, MIR675, MT3, NDUFA4, NFKB1, NOD1, NOD2, NOS1AP, NOSIP, NPR3, NUS1, OXA1L, PARK7, PDP1, PDP2, PHB2, PIK3CB, POR, PRKN, PTK2B, RFK, RGN, RIPK3, RIPK3, S100A1, SCARB1, SDHAF4, SIRT3, SIRT4, SLAMF8, SLC4A1, SNCA, SPHK2, SZT2, TACO1, TERF2, TERT, TNF, TNF, TNF, TNF, TNF, TNF, TNF, TNF, VDR, ZDHHC21
GOBP_REGULATION_OF_P38MAPK_CASCADE	56	AGER, AGER, AGER, AGER, AGER, AGER, AGER, BMP2, BMP4, CAV3, CYLD, DAB2IP, DLG1, DUSP1, DUSP10, EMC10, EZR, GADD45A, GADD45B, GADD45G, GDF6, HAND2, HGF, IL1B, LEP, LGALS9, MAP3K3, MAP3K4, MAP3K5, MFHAS1, MFHAS1, MINK1, MIR181A2, MIR181B1, MIR181D, MIR181D, MIR20A, NCF1, OPRK1, PER1, PHLPP1, PJA2, PRMT1, PTPN22, RASGRP1, RELL1, RELL2, SASH1, SPHK1, SPI1, STK39, TREM2, ULK4, VEGFA, XDH, ZC3H12A
GOBP_REGULATION_OF_PATTERN_RECOGNITION_RECEPTOR_SIGNALING_PATHWAY	146	ACOD1, ANKRD17, APPL1, APPL2, ARRB2, BIRC2, BIRC3, BPIFB1, C1QBP, CACTIN, CAV1, CD300A, CD300LF, CD36, CYBA, DAB2IP, DDX3X, DDX60, DHX58, ERBIN, ESR1, F2RL1, FCRL3, FLOT1, FLOT1, FLOT1, FLOT1, FLOT1, FLOT1, FLOT1, FLOT1, FLOT2, GFI1, GPATCH3, GPR108, GPS2, GPS2, GRAMD4, HMGB1, HSPA1A, HSPA1A, HSPA1A, HSPA1A, HSPA1A, HSPA1B, HSPA1B, HSPA1B, HSPA1B, HSPA1B, IFI35, IRAK3, IRF1, IRF4, IRF7, IRF7, LBP, LGR4, LILRA2, LILRA2, LILRA2, LILRA2, LILRA4, LILRA4, LILRA4, LILRA4, LRRC14, LTF, LYN, MFHAS1, MFHAS1, MIR140, MIR146A, MIR17, MIR19A, MIR708, NFKBIL1, NFKBIL1, NFKBIL1, NFKBIL1, NFKBIL1, NFKBIL1, NFKBIL1, NINJ1, NLRP2B, NLRP6, NLRX1, NOD2, NOP53, NPLOC4, NR1D1, NR1H3, OASL, OTUD4, PDPK1, PELI1, PJA2, PTPN22, PTPRS, PUM1, PUM2, RAB7B, RIOK3, RNF125, RSAD2, RTN4, SARM1, SEC14L1, SLC15A2, SLC15A3, SLC15A4, SLC46A2, SMPDL3B, TASL, TICAM2, TIRAP, TKFC, TLR1, TLR2, TLR3, TLR4, TLR5, TLR6, TLR9, TNFAIP3, TREM2, TREML4, TRIM15, TRIM15, TRIM15, TRIM15, TRIM15, TRIM15, TRIM15, TRIM15, TSPAN6, TYRO3, UBQLN1, UFD1, USP15, USP17L2, USP17L2, USP17L2, WDFY1, XIAP, ZCCHC3, ZDHHC5
GOBP_REGULATION_OF_PEPTIDE_TRANSPORT	214	AACS, ABAT, ABCA12, ABCC8, ACSL4, ACVR1C, ADCY5, ADCY8, ADCYAP1, ADORA1, ADRA2A, AIMP1, ALOX5, ALOX5, ANO1, ARNTL, BAD, BAIAP3, BLK, BLK, BMP8A, BRSK2, C1QTNF12, C2CD2L, CA2, CAPN10, CARTPT, CASR, CCL5, CCL5, CCN3, CD38, CD74, CDK16, CELA2A, CFTR, CHD7, CHGA, CHGA, CLOCK, CNR1, CPT1A, CRH, CRHBP, DOC2B, DOC2B, DOC2B, DRD2, EFNA5, EIPR1, ENSA, EPHA5, FAM3D, FFAR1, FFAR2, FFAR3, FFAR4, FGA, FGB, FGG, FKBP1B, FOXA2, G6PC2, G6PC2, GABBR1, GABBR1, GABBR1, GABBR1, GABBR1, GABBR1, GABBR1, GCG, GCK, GHRH, GHRHR, GHRL, GHSR, GIP, GIPR, GLUD1, GLUL, GPER1, GPLD1, GPR27, GPR68, GRP, HADH, HFE, HIF1A, HLA-DRB1, HLA-DRB1, HLA-DRB1, HLA-DRB1, HLA-DRB1, HLA-DRB1, HMGN3, HNF4A, HTR2C, ICA1, IFNG, IL1B, IL6, ILDR1, INHBB, INS, IRS1, IRS2, ISL1, JAGN1, JAK2, KCNA5, KCNB1, KCNJ11, KISS1, KLF7, LEP, LRP5, LRP5L, LRRC8A, MCU, MIDN, MPC2, MTNR1B, MYRIP, NDUFAF2, NEUROD1, NKX6-1, NLGN2, NLGN2, NNAT, NOS2, NR0B2, NR1D1, NR1H4, OSBP, OXCT1, PASK, PAX8, PCK2, PCK2, PDX1, PER2, PFKFB2, PFKL, PFKM, PICK1, PIM3, PLA2G6, PPARD, PPP3CA, PPP3CB, PRKCE, PRKN, PSMD9, PTPN11, RAB8B, RASL10B, RBP4, REST, RFX3, RFX6, RPH3AL, RPH3AL, RPH3AL, S100A8, SCT, SCT, SELENOT, SERP1, SFRP1, SIDT2, SIRT4, SLC16A1, SLC16A1, SLC26A6, SLC30A8, SLC35F5, SLC8B1, SLC9B2, SNAP25, SOX4, SPINK1, SREBF1, SRI, SSTR5, STX1A, STX4, STXBP4, SYT7, SYT9, SYTL4, TCF7L2, TCIRG1, TFAP2B, TFR2, TM7SF3, TNF, TNF, TNF, TNF, TNF, TNF, TNF, TNF, TNFSF11, TRH, TRPM2, TRPM4, UCN, UCN3, UCP2, UQCC2, VSNL1, ZBED6
GOBP_REGULATION_OF_PEPTIDYL_LYSINE_ACETYLATION	74	ARID5A, ARRB1, ATG5, AUTS2, BRCA1, BRD7, CAMK1, CHEK1, CTBP1, CTCF, DIP2A, DIP2B, EID1, FLCN, FOXP3, FOXP3, GATA2, GATA3, GLYR1, HDAC2, HDAC5, HINT2, IL1B, ISL1, IWS1, KAT2A, KAT7, KLF15, KMT2A, LIF, MAPK3, MUC1, MYOCD, NAP1L2, NFYA, NFYB, NFYC, NOC2L, NOS1, PARK7, PAXIP1, PIH1D1, PIWIL2, PML, PPARGC1A, PRKAA1, PRKAA2, PYGO2, RAPGEF3, RPS6KA4, RPS6KA5, RUVBL2, SDR16C5, SET, SETD5, SIN3A, SIRT1, SMAD4, SMARCB1, SMARCB1, SNAI2, SNCA, SOX4, SPHK2, SPI1, TADA2A, TADA2A, TADA2B, TAF7, THAP7, TWIST1, WBP2, ZMPSTE24, ZNF451
GOBP_REGULATION_OF_PEPTIDYL_SERINE_PHOSPHORYLATION	155	AKAP9, AKT1, ANGPT1, APP, ARAF, ARRB2, ATP2B4, AVP, AXIN1, BAG4, BAK1, BAX, BCAR3, BCL2, BDKRB2, BDNF, BRAF, CALCR, CAMK1, CAPRIN2, CAV1, CD44, CNKSR3, CNOT9, CREBL2, CSF3, DDIT4, DKK1, DMD, DMTN, DOCK7, EGFR, EIF4G1, FNIP1, FNIP2, GADD45A, GAS6, GCG, GGNBP2, GGNBP2, GPD1L, HAX1, HCLS1, HDAC6, HGF, HRC, HSP90AA1, HSP90AB1, IFNA1, IFNA10, IFNA13, IFNA14, IFNA16, IFNA17, IFNA2, IFNA21, IFNA4, IFNA5, IFNA6, IFNA7, IFNA8, IFNB1, IFNE, IFNG, IFNK, IFNW1, IL11, IL6, INPP5F, INPP5J, INPP5K, IRGM, LATS1, LIF, MAD2L2, MAPKAP1, MIF, MIF, MIR132, MIR212, MIR219A1, MLXIPL, MTCP1, NCK1, NCK2, NGF, NLRP2B, NOS1, NSD1, NTF3, NTF4, NTRK2, NTRK3, OPRD1, OSM, PAK1, PAQR3, PARK7, PDCD10, PDE4D, PFN2, PIK3CA, PINK1, PLCL1, PLCL2, PLCL2, PPM1F, PRKAA1, PRKD1, PRKD2, PTEN, PTEN, PTGS2, PWP1, RACK1, RAF1, RAMP3, RAPGEF3, RASSF2, RET, RICTOR, RIPK2, RPTOR, SFRP2, SH2D3A, SH2D3C, SMAD7, SMYD3, SNCA, SPRY2, SPTBN4, STK4, STOX1, TBK1, TCL1A, TCL1B, TENM1, TERF2IP, TFRC, TGFB1, TNF, TNF, TNF, TNF, TNF, TNF, TNF, TNF, TNKS1BP1, TRIM6, TXN, UCN, VEGFA, WNT3A, WNT5A
GOBP_REGULATION_OF_PEPTIDYL_SERINE_PHOSPHORYLATION_OF_STAT_PROTEIN	24	GADD45A, GGNBP2, GGNBP2, IFNA1, IFNA10, IFNA13, IFNA14, IFNA16, IFNA17, IFNA2, IFNA21, IFNA4, IFNA5, IFNA6, IFNA7, IFNA8, IFNB1, IFNE, IFNG, IFNK, IFNW1, LIF, PWP1, RET
GOBP_REGULATION_OF_PEPTIDYL_THREONINE_PHOSPHORYLATION	46	APP, AXIN1, AZU1, AZU1, BMP7, CAB39, CADM4, CALM1, CALM2, CALM3, CEMIP, CHI3L1, DDIT4, DGKQ, DMTN, EGF, EIF4G1, GCG, INPP5K, IRGM, MAPK1, MIR103A1, MIR15A, PARD3, PLK1, PPEF2, PRKAG2, RIPK2, RPTOR, S1PR2, SIRT2, SIRT2, SMAD7, SPHK1, SPRED1, SPRED2, SPRY2, STOX1, TGFB1, TNKS1BP1, TRIM6, TRPC5, TTC36, UBE2K, WNK3, WNT5A
GOBP_REGULATION_OF_PEPTIDYL_TYROSINE_PHOSPHORYLATION	288	ABI1, ABL1, ACE, ACVR1, ADAM17, ADIPOQ, ADNP, ADORA1, ADRA1A, ADRA2A, AFAP1L2, AGT, ALKAL1, ALKAL2, ANGPT1, ANGPT4, APP, AREG, ARHGEF2, ARL2BP, ARRB2, BANK1, BMP6, BST1, BTC, CADM4, CASS4, CAV1, CBL, CBLB, CBLC, CCL5, CCL5, CD24, CD300A, CD36, CD3E, CD4, CD40, CD44, CD74, CD80, CD81, CEP43, CHMP6, CLCF1, CLEC6A, CLEC7A, CNOT7, CNTF, CNTN1, CRLF1, CSF1R, CSF2, CSF3, CSH1, CSH2, CSHL1, CSPG4, CTF1, DGKQ, DLG3, DLG4, DMTN, DOCK3, DOK7, DUSP22, DVL2, EFNA1, EFNA5, EGF, EGFR, EHD4, ENPP2, EPGN, EPHA4, EPHA7, EPO, ERBB3, ERBB4, ERCC6, EREG, ERRFI1, FBXW7, FCGR1A, FGF10, FGF7, FGF8, FGFR3, FLT3, FYN, GAS6, GATA1, GFRA1, GGNBP2, GGNBP2, GH1, GH2, GHR, GHRL, GPRC5A, GPRC5B, GREM1, GREM1, GREM1, GRM5, HAX1, HBEGF, HCLS1, HDAC2, HES1, HES5, HES5, HGF, HPX, HRG, HSF1, HSF1, HTR2A, HYAL2, IBTK, IBTK, IFNA2, IFNG, IFNL1, IGF1, IGF2, IL11, IL12A, IL12B, IL13, IL15, IL18, IL2, IL20, IL21, IL22RA2, IL23A, IL23R, IL24, IL3, IL31RA, IL34, IL4, IL5, IL6, IL6R, IL6ST, IL7, IL9, INPP5F, ISL1, ITGA5, ITGB2, ITGB3, JAK2, KIT, KITLG, LACRT, LEP, LIF, LILRA5, LILRA5, LILRA5, LILRA5, LILRA5, LILRB4, LILRB4, LILRB4, LILRB4, LILRB4, LRP4, LRP8, LRRK1, LYN, MIF, MIF, MIR106B, MIR125A, MIR146A, MIR19A, MIR19B1, MIR221, MIR98, MIRLET7E, MLST8, MTOR, MVP, NCAPG2, NCF1, NCK2, NEDD9, NEURL1, NF2, NOD2, NOX4, NRG1, NRP1, NTF3, OSBP, OSM, PAK2, PARP14, PARP9, PDCL3, PDGFA, PDGFB, PDGFC, PDGFD, PECAM1, PIBF1, PLCG2, PPP2CA, PPP2R1A, PPP2R5B, PRKCD, PRKCE, PRKCZ, PRNP, PSEN1, PTK2B, PTK6, PTPN1, PTPN11, PTPN2, PTPN6, PTPRC, PTPRC, PTPRJ, RACK1, RAP2B, RAP2C, RELN, RICTOR, RIPK2, SAMSN1, SEMA4D, SFRP1, SFRP2, SH2B3, SH3BP5, SH3BP5L, SHC1, SNX6, SOCS1, SOCS3, SOCS4, SOCS5, SPINK1, SRC, SRCIN1, SRCIN1, STAP1, SYK, TDGF1, TEC, TGFA, TGFB1, THBS4, THY1, TMEM102, TMEM102, TNF, TNF, TNF, TNF, TNF, TNF, TNF, TNF, TNFRSF14, TNFRSF14, TNFRSF18, TNFRSF1A, TNFSF18, TNK2, TP53, TREM2, TSG101, TSLP, UNC119, VEGFA, VPS25, VTN, WNT3A, YES1, ZFYVE28, ZGPAT
GOBP_REGULATION_OF_PH	96	AQP11, ATP12A, ATP1A4, ATP4B, ATP4B, ATP5F1B, ATP6AP1, ATP6AP2, ATP6V0A1, ATP6V0A2, ATP6V0A4, ATP6V0D1, ATP6V0D2, ATP6V0E1, ATP6V0E2, ATP6V1B1, ATP6V1H, AVP, AVPR1A, AVPR1B, BCL2, CA2, CA7, CCDC115, CCKBR, CFTR, CHP1, CLCN3, CLIC4, CLN3, CLN5, CLN6, DMXL1, DMXL2, EDN1, EDNRB, FASLG, GPR89A, GPR89B, GRN, HVCN1, LACC1, LRRK2, MAFG, MAPK1, MAPK3, NOX1, PDK2, PDK4, PPT1, RAB20, RAB38, RAB39A, RAB7A, RHCG, RNASEK, SLAMF8, SLC11A1, SLC12A5, SLC26A3, SLC26A4, SLC26A6, SLC4A1, SLC4A10, SLC4A2, SLC4A3, SLC4A4, SLC4A5, SLC4A7, SLC4A8, SLC4A9, SLC9A1, SLC9A2, SLC9A3, SLC9A3, SLC9A4, SLC9A5, SLC9A6, SLC9A7, SLC9A8, SLC9A9, SLC9B1, SLC9C1, SLC9C1, SLC9C2, SNAPIN, TASL, TCIRG1, TM9SF4, TMEM106B, TMEM165, TMEM175, TMEM199, TMEM9, UBE3A, VPS33A
GOBP_REGULATION_OF_PHAGOCYTOSIS	125	ABCA7, ADIPOQ, AHSG, ALOX15, ANO6, APOA1, APOA2, APPL1, APPL2, ATG3, ATG5, AZU1, AZU1, BCR, C2, C2, C2, C2, C2, C2, C2, C3, C4A, C4A, C4A, C4A, C4B, C4B, C4B, C4B, C4B, C4B, C4B, CALR, CAMK1D, CCL2, CD300A, CD300LF, CD36, CD47, CLEC7A, CNN2, COLEC10, COLEC11, CSK, CYBA, DNM2, DOCK2, DYSF, F2RL1, FCER1G, FCGR2B, FCN1, FCN2, FCN3, FER1L5, FGR, FPR2, GAS6, GATA2, HCK, HMGB1, IFNG, IL15, IL15RA, IL1B, IL2RB, IL2RG, ITGA2, ITGAV, LMAN2, LYAR, MBL2, MERTK, MFGE8, MIR17, MIR181B1, MIR183, MIR20A, MYO18A, NCKAP1L, NOD2, OLFM4, PIP4P2, PLA2G5, PLCG2, PLSCR1, PRKCG, PRTN3, PRTN3, PTPRC, PTPRC, PTPRJ, PTX3, PYCARD, RAB27A, RAB31, RACK1, SCARB1, SFTPD, SIRPA, SIRPB1, SIRPG, SLC11A1, SNX3, SOD1, SPACA3, SPHK1, STAP1, SYK, SYT11, SYT7, TGM2, TLR2, TNF, TNF, TNF, TNF, TNF, TNF, TNF, TNF, TREM2, TUB, TULP1
GOBP_REGULATION_OF_PHOSPHATASE_ACTIVITY	117	AGTR2, AGTR2, BAG4, BMP2, BOD1, BOD1L1, BOD1L2, CALM1, CALM2, CALM3, CD300A, CD33, CDK5RAP3, CHP1, CHP2, CRY2, CSNK2B, CSNK2B, CSNK2B, CSNK2B, CSNK2B, CSNK2B, CSNK2B, CSNK2B, DRD2, FCRL3, FKBP1A, FKBP1B, GNA12, GNAI2, GPLD1, GSK3B, HSP90AB1, HSP90B1, HTT, IFNG, IKBKB, ITGA1, ITGA2, JAK2, LGALS3, LPIN1, MAGI2, MASTL, MEF2C, MGAT5, MTMR9, MTMR9, MTOR, NCKAP1L, NPNT, NUAK1, PDGFRB, PLEK, PPARGC1B, PPP1R11, PPP1R11, PPP1R11, PPP1R11, PPP1R11, PPP1R11, PPP1R11, PPP1R11, PPP1R12A, PPP1R14D, PPP1R15A, PPP1R15B, PPP1R17, PPP1R1B, PPP1R2, PPP1R26, PPP1R2B, PPP1R2C, PPP1R2P1, PPP1R2P1, PPP1R2P1, PPP1R2P1, PPP1R2P1, PPP1R2P1, PPP1R2P1, PPP1R2P1, PPP1R35, PPP1R36, PPP1R9B, PPP4R4, PPP4R4, PPP6R1, PPP6R2, PPP6R3, PTPA, PTPRC, PTPRC, RCAN1, RGN, RIPK3, RIPK3, ROCK1, ROCK2, SEMA4D, SLC39A10, SMAD3, STYXL1, TGFB2, TIPRL, TMEM225, TMEM225B, TNF, TNF, TNF, TNF, TNF, TNF, TNF, TNF, TSC1, URI1, VRK3
GOBP_REGULATION_OF_PHOSPHATIDYLINOSITOL_3_KINASE_ACTIVITY	59	AGAP2, AMBRA1, ATG14, CCKBR, CCL19, CCL21, CCR7, CD19, CDC42, CISH, DAB2IP, EPHA8, FGF2, FGFR3, FGR, FLT1, FLT3, FPR2, IRS1, KIT, LYN, NOD2, P2RY12, P3R3URF, PDGFB, PDGFRA, PDGFRB, PIK3IP1, PIK3R1, PIK3R2, PIK3R3, PIK3R4, PIK3R5, PIK3R6, PLGLB1, PLGLB2, PRKD1, PTK2, PTK2B, RUBCN, SLA2, SOCS1, SOCS2, SOCS3, SOCS4, SOCS5, SOCS6, SOCS7, SOCS7, SRC, TEK, TGFB1, TNFAIP8L3, VAV2, VAV3, WASHC1, WDR81, WDR81, WDR91
GOBP_REGULATION_OF_PHOSPHATIDYLINOSITOL_3_KINASE_SIGNALING	126	AGT, ANGPT1, BECN1, BTN2A2, CAT, CBL, CCL5, CCL5, CD28, CEACAM1, CEP55, CRNN, CRYBA1, CSF3, DAB2IP, DCN, DIPK2A, EGF, EGFR, ENTPD5, ERBB3, ERBB4, F2, F2R, F2RL1, FBXL2, FGF2, FGFR1, FGR, FLT1, FLT3, FN1, FSHR, GH1, GPER1, HAX1, HCLS1, HCST, HGF, IGF1, IGF1R, IL18, INPP5E, INS, INSR, JAK2, KDR, KIT, LEP, LIME1, MAZ, MIR126, MIR206, MIR20A, MIR21, MIR449A, MYDGF, MYOC, NCF1, NEDD4, NKX3-1, NLRC3, NOP53, NTRK1, NTRK2, NTRK3, OSM, PDGFA, PDGFB, PDGFC, PDGFD, PDGFRA, PDGFRB, PIK3AP1, PIK3IP1, PIP5K1A, PIP5K1B, PIP5K1C, PLGLB1, PLGLB2, PLXNB1, PPARD, PPP1R16B, PRR5, PRR5L, PTEN, PTEN, PTK2, PTPN13, PTPN6, RASGRP1, RELN, RGL2, RGL2, RGL2, RGL2, RGL2, RGL2, RGL2, ROR1, ROR2, SELP, SEMA4D, SERPINA12, SERPINE2, SIRT1, SLC9A3R1, SOX9, SRC, STAMBP, TEK, TGFB2, TNF, TNF, TNF, TNF, TNF, TNF, TNF, TNF, TREM2, TSC2, TWIST1, UBE3A, UNC5B, WNT16
GOBP_REGULATION_OF_PHOSPHOLIPASE_ACTIVITY	70	ABL1, ABL2, ADCYAP1R1, ADRA1A, AGT, AGTR1, ANG, ANGPTL3, ANXA1, ANXA8, ANXA8L1, APOC2, ARF4, ARHGAP6, ARL1, AVPR1A, AVPR1B, BICD1, C5AR1, CCL5, CCL5, CCN1, CD86, EDNRA, EGFR, ESR1, FGF2, FGFR1, FGFR2, FGFR3, FLT1, GNA13, GNA15, GNAQ, GPR55, HPCA, HRAS, HRAS, HTR2A, HTR2B, ITK, KIT, LPAR1, LPAR2, LRP1, NMUR1, NMUR2, P2RY12, P2RY6, PDGFRA, PDGFRB, PDPK1, PHB, PHB2, PLA2G1B, PLA2G5, PLA2R1, PLAA, PLCB2, PPT1, PRKCZ, PTAFR, PTH, RASGRP1, RASGRP4, RGS2, S1PR4, SELE, SNCA, TXK
GOBP_REGULATION_OF_PHOSPHOLIPASE_C_ACTIVITY	44	ABL1, ABL2, ADCYAP1R1, ADRA1A, AGT, ANG, ARHGAP6, AVPR1A, AVPR1B, BICD1, C5AR1, CD86, EDNRA, EGFR, ESR1, FGF2, FGFR1, FLT1, GNA15, GNAQ, GPR55, HRAS, HRAS, HTR2A, HTR2B, ITK, KIT, LPAR1, LPAR2, NMUR1, P2RY12, P2RY6, PDGFRA, PDGFRB, PHB, PHB2, PLCB2, PTAFR, PTH, RASGRP1, RASGRP4, S1PR4, SELE, TXK
GOBP_REGULATION_OF_PHOSPHOLIPID_METABOLIC_PROCESS	39	ABCA2, ABCA3, ACSL3, ADGRF5, APOC1, APOC2, CAPN2, CHP1, CHRM5, DNAJC19, ENPP7, FABP3, GNB3, HTR2A, HTR2B, HTR2C, IDH1, LDLR, LPCAT1, LPCAT1, LPIN1, MFSD2A, MIR30C1, MTMR1, MTMR2, MTMR3, MTMR4, MTMR9, MTMR9, NR1H4, PDGFA, PDGFB, PHB2, PRKCD, RAB38, SCARB1, SLC27A1, STOML2, TAFAZZIN
GOBP_REGULATION_OF_PHOSPHOPROTEIN_PHOSPHATASE_ACTIVITY	90	AGTR2, AGTR2, BOD1, BOD1L1, BOD1L2, CALM1, CALM2, CALM3, CD300A, CD33, CRY2, CSNK2B, CSNK2B, CSNK2B, CSNK2B, CSNK2B, CSNK2B, CSNK2B, CSNK2B, DRD2, FCRL3, FKBP1A, FKBP1B, GNA12, GNAI2, GSK3B, HSP90AB1, HSP90B1, HTT, IKBKB, ITGA1, JAK2, LGALS3, MAGI2, MASTL, MGAT5, MTOR, NCKAP1L, NUAK1, PDGFRB, PPP1R11, PPP1R11, PPP1R11, PPP1R11, PPP1R11, PPP1R11, PPP1R11, PPP1R11, PPP1R12A, PPP1R14D, PPP1R15A, PPP1R15B, PPP1R1B, PPP1R2, PPP1R2B, PPP1R2C, PPP1R2P1, PPP1R2P1, PPP1R2P1, PPP1R2P1, PPP1R2P1, PPP1R2P1, PPP1R2P1, PPP1R2P1, PPP1R9B, PPP4R4, PPP4R4, PPP6R1, PPP6R2, PPP6R3, PTPA, PTPRC, PTPRC, RCAN1, RGN, ROCK1, ROCK2, SLC39A10, STYXL1, TIPRL, TNF, TNF, TNF, TNF, TNF, TNF, TNF, TNF, TSC1, VRK3
GOBP_REGULATION_OF_PLASMA_LIPOPROTEIN_PARTICLE_LEVELS	96	ABCA1, ABCA5, ABCA7, ABCC8, ABCG1, ACSL3, ADIPOQ, AGT, AGTR1, ANXA2, APOA1, APOA2, APOA4, APOA5, APOB, APOC1, APOC2, APOC3, APOE, APOM, APOM, APOM, APOM, APOM, APOM, APOM, CD36, CES3, CETP, CNPY2, CSK, DGAT1, DGAT1, DGAT1, DGAT2, EHD1, FGF21, GPIHBP1, GPLD1, HMOX1, HNRNPK, IL19, KHSRP, LCAT, LDLR, LDLRAP1, LIPA, LIPC, LIPG, LPCAT3, LPL, LRPAP1, MFSD2A, MIR128-1, MIR133A1, MIR144, MIR148A, MIR17, MIR185, MIR199A1, MIR19B1, MIR27A, MIR27A, MIR27B, MIR302A, MIR33A, MIR33B, MIR379, MPO, MSR1, MTTP, MYLIP, NCEH1, NR1H2, NR1H4, PCSK9, PLA2G10, PLA2G10, PLA2G2A, PLA2G2E, PLA2G3, PLA2G5, PLA2G7, PLAGL2, PLTP, PON1, PRKACA, PRKACA, PRKACB, PRKACG, SCARB1, SOAT1, SOAT2, TREM2, VLDLR, ZDHHC8
GOBP_REGULATION_OF_PLATELET_ACTIVATION	58	ABAT, ADAMTS18, ALOX12, APOE, BLK, BLK, C1QTNF1, CD9, CEACAM1, CELA2A, CTSG, DMTN, EMILIN2, F11R, F2, FCER1G, FGG, FUNDC2, GP1BA, GP1BB, GP5, GP6, GP6, GP6, GP6, GP6, GP6, GP6, GP6, GP6, GP6, GP9, HRG, IL6, IL6ST, JAK2, LYN, MMRN1, NOS3, PDGFA, PDGFB, PDGFRA, PDPN, PLA2G4A, PLEK, PRKCA, PRKCD, PRKCQ, PRKG1, SELP, SERPINE2, SH2B3, SYK, TEC, THBD, TLR4, TXK, UBASH3B
GOBP_REGULATION_OF_PLATELET_AGGREGATION	38	ABAT, ADAMTS18, ALOX12, BLK, BLK, C1QTNF1, CD9, CEACAM1, CELA2A, CTSG, DMTN, EMILIN2, F11R, FGG, GP6, GP6, GP6, GP6, GP6, GP6, GP6, GP6, GP6, GP6, IL6, IL6ST, JAK2, LYN, MMRN1, PDPN, PRKCA, PRKCD, PRKCQ, PRKG1, SERPINE2, SH2B3, SYK, UBASH3B
GOBP_REGULATION_OF_PLATELET_DERIVED_GROWTH_FACTOR_RECEPTOR_SIGNALING_PATHWAY	23	ADIPOQ, APOD, CBL, CBLB, F3, F7, HGS, HIP1, HIP1R, IFT20, LOX, LRIG2, LRP1, MIR296, MYOCD, NDRG4, PTGIR, PTPN12, PTPN2, PTPRJ, SLC9A3R1, SNCA, SRC
GOBP_REGULATION_OF_PODOSOME_ASSEMBLY	23	ARHGEF5, ARHGEF5, ASAP1, CAPG, CSF2, FSCN1, GSN, HCK, IL5, KIF9, LCP1, MAPK9, MSN, RHOA, SRC, TNF, TNF, TNF, TNF, TNF, TNF, TNF, TNF
GOBP_REGULATION_OF_POLYSACCHARIDE_METABOLIC_PROCESS	48	AKT1, AKT2, AP2A1, CLTC, DYRK2, EGF, ENPP1, EPM2AIP1, GCGR, GCGR, GCK, GSK3A, GSK3B, HAS2, IGF1, IGF2, INPP5K, INS, INSR, IRS1, IRS2, KHK, MIR1271, MIR15B, MIR195, NFKB1, PASK, PDGFB, PHKG2, PHLDA2, PHLDA2, POMC, PPP1CA, PPP1CB, PPP1R3A, PPP1R3B, PPP1R3B, PPP1R3C, PPP1R3D, PPP1R3E, PPP1R3F, PPP1R3G, PTH, RUBCNL, SELENOS, SMPD3, SORBS1, TGFB1
GOBP_REGULATION_OF_POSITIVE_CHEMOTAXIS	33	AGER, AGER, AGER, AGER, AGER, AGER, AGER, ANGPT2, ARTN, AZU1, AZU1, CASR, CCR4, CDH13, CXCL12, CXCL8, F2RL1, F3, F7, FGF10, IL16, ITGA2, KDR, NTF3, NTRK3, PGF, S1PR1, SCG2, SMAD3, VEGFA, VEGFB, VEGFC, VEGFD
GOBP_REGULATION_OF_POSTSYNAPSE_ORGANIZATION	94	ABHD17A, ABHD17B, ABHD17C, ABI2, ABI3, ACTR2, APOE, ARC, ARF4, ARHGAP22, ARHGAP44, ARMCX5-GPRASP2, ARMCX5-GPRASP2, BAIAP2, BHLHB9, CAMK2B, CAPRIN1, CAPRIN2, CBLN1, CDH2, CDK5, CDK5R1, CDKL5, CFL1, CRIPT, CUX2, DBN1, DBNL, DHX36, DHX36, DNM3, DTNBP1, EEF2K, EEF2K, EFNA1, EPHA4, EPHA7, EPHB2, FCGR2B, FYN, GHRL, GHSR, GRID2, GRIN2B, HOMER1, HSPA8, IL1RAP, IL1RAPL1, INS, ITPKA, KIF1A, LILRB2, LILRB2, LILRB2, LILRB2, LILRB2, LRFN2, LRFN4, LRP8, LRRC4B, LRRK2, LRRTM2, LZTS3, MIR30B, NGEF, NLGN1, NPTX1, NRCAM, NRP2, NTRK3, PAFAH1B1, PAK3, PDLIM5, PPFIA2, PRNP, PTEN, PTEN, PTPRD, PTPRD, RELN, SEMA3F, SHANK3, SIPA1L1, SRCIN1, SRCIN1, SRGN, STAU2, TANC2, UBE3A, VPS35, WNT5A, WNT7A, ZDHHC15, ZNF804A
GOBP_REGULATION_OF_POSTSYNAPTIC_MEMBRANE_NEUROTRANSMITTER_RECEPTOR_LEVELS	59	ADAM10, ARC, ARHGAP44, CACNG2, CACNG3, CACNG4, CACNG5, CACNG7, CACNG8, CALY, CLSTN1, CPLX1, CPT1C, CTNND1, DAG1, DLG1, DLG3, DLG4, DNM3, DRD3, DRD4, DRD4, EFNB2, EPS8, ERBIN, FLOT2, FRRS1L, GHSR, GPC4, GPC6, GPHN, GRIP1, GRIP2, GRIPAP1, GSG1L, HPCA, HRAS, HRAS, IQSEC2, ITGB3, LGI1, NPTX1, NSG1, NUMB, OPHN1, PORCN, PRKCI, PRKCZ, RAB11A, RAB8A, RAP1A, SCRIB, SCRIB, SHISA6, SNAP25, STX1B, STX3, TAMALIN, VPS35
GOBP_REGULATION_OF_POSTSYNAPTIC_MEMBRANE_POTENTIAL	143	ABAT, ADORA1, ADORA2A, ADRB1, ADRB2, AKT1, APP, ARRB2, BAIAP2, CBLN1, CDK5, CELF4, CHRM1, CHRNA1, CHRNA10, CHRNA2, CHRNA3, CHRNA4, CHRNA5, CHRNA6, CHRNA7, CHRNA7, CHRNA7, CHRNA9, CHRNB1, CHRNB1, CHRNB2, CHRNB3, CHRNB4, CHRND, CHRNE, CHRNG, CUX2, DLG4, DMPK, DRD2, DRD4, DRD4, DVL1, EIF4A3, GABBR1, GABBR1, GABBR1, GABBR1, GABBR1, GABBR1, GABBR1, GABRA1, GABRA2, GABRA3, GABRA4, GABRA5, GABRA6, GABRB1, GABRB2, GABRD, GABRE, GABRG1, GABRG2, GABRG3, GABRR1, GABRR2, GHRL, GLRA1, GLRA2, GLRA3, GLRB, GRIA1, GRIA3, GRID1, GRID2, GRIK1, GRIK2, GRIK3, GRIK4, GRIK5, GRIN1, GRIN2A, GRIN2B, GRIN2C, GRIN2D, GRIN3A, GRM1, GRM5, GSK3A, GSK3B, HCRT, IGSF11, INSYN1, INSYN2A, KCNA1, KCND2, LRRK2, MAPK8IP2, MECP2, MEF2C, MIR30B, MPP2, MTMR2, NETO1, NLGN1, NLGN2, NLGN2, NLGN3, NLGN4X, NPAS4, NPFF, NRXN1, NTSR1, OPRM1, P2RX1, P2RX2, P2RX3, P2RX4, P2RX5, P2RX6, P2RX7, PPP3CA, PRKCZ, PTEN, PTEN, PTK2B, RAB3GAP1, RELN, RGS4, RGS7BP, RIMS1, RIMS2, S1PR2, SEZ6, SHANK1, SHANK3, SLC29A1, SLC8A2, SLC8A3, SNCA, STX1A, STX1B, TMEM108, TMEM25, TRPV1, UNC13B, WNT7A
GOBP_REGULATION_OF_POSTSYNAPTIC_NEUROTRANSMITTER_RECEPTOR_ACTIVITY	21	AKAP9, BEGAIN, CACNG4, CACNG5, CNIH2, DLGAP1, DLGAP2, DLGAP2, DLGAP2, DLGAP2, DLGAP2, DLGAP3, DLGAP4, HOMER1, NPTX1, NPTX2, NPTXR, SHISA6, SHISA7, SHISA9, SRC
GOBP_REGULATION_OF_POTASSIUM_ION_TRANSMEMBRANE_TRANSPORTER_ACTIVITY	68	ABCC8, ACTN2, AKAP6, AKAP9, ALG10B, AMIGO1, ANK2, ANK3, ATP1B1, ATP1B2, ATP1B3, CAB39, CACNA1D, CASQ2, CAV1, CAV3, CRBN, DLG1, DNM2, FHL1, FXYD2, GAL, GALR2, ITGB1, KCNA1, KCNAB1, KCNC1, KCNC2, KCNE1, KCNE1B, KCNE2, KCNE3, KCNE4, KCNE5, KCNG1, KCNIP2, KCNRG, KCNS1, KCNS2, KLHL24, LRRC26, LRRC38, LRRC52, LRRC55, MIR1-1, MIR103A1, MIR133A1, MIR153-1, MIR212, MIR26A1, MIR29B1, MIR30D, MTNR1B, NEDD4, NEDD4L, NETO1, NETO2, NOS1AP, NPPA, OXSR1, RNF207, STK39, SUMO1, TREM2, VAMP2, WWP2, YWHAE, YWHAE
GOBP_REGULATION_OF_POTASSIUM_ION_TRANSPORT	114	ABCC8, ACTN2, ADORA1, ADRA2A, AKAP6, AKAP9, ALG10B, AMIGO1, ANK2, ANK3, ANO6, ATF4, ATP1B1, ATP1B2, ATP1B3, BIN1, CAB39, CACNA1D, CASQ2, CAV1, CAV3, CD63, CRBN, DLG1, DNM2, DPP10, DPP6, DRD1, DRD2, DRD3, EDN3, FHL1, FLNA, FXYD2, GAL, GALR2, GCK, HCRT, HTR2A, ITGB1, KCNA1, KCNA5, KCNAB1, KCNAB2, KCNAB3, KCNC1, KCNC2, KCNE1, KCNE1B, KCNE2, KCNE3, KCNE4, KCNE5, KCNG1, KCNH2, KCNIP1, KCNIP2, KCNIP3, KCNIP4, KCNIP4, KCNJ2, KCNMB1, KCNN2, KCNN4, KCNQ1, KCNQ1, KCNRG, KCNS1, KCNS2, KEL, KEL, KIF5B, KLHL24, LRRC26, LRRC38, LRRC52, LRRC55, MIR1-1, MIR103A1, MIR133A1, MIR153-1, MIR21, MIR212, MIR26A1, MIR29B1, MIR30D, MTNR1B, NEDD4, NEDD4L, NETO1, NETO2, NOS1, NOS1AP, NOS3, NPPA, OPRK1, OXSR1, PRNP, PTK2B, RGS4, RGS7, RNF207, STK39, SUMO1, TREM2, VAMP2, VIP, WNK1, WNK2, WNK3, WNK4, WWP2, YWHAE, YWHAE
GOBP_REGULATION_OF_PRESYNAPSE_ORGANIZATION	37	APP, ARF6, CBLN1, CBLN2, CLSTN3, CLSTN3, DKK1, EIF4G1, FARP1, FZD1, GPC4, GPC6, IL1RAP, IL1RAPL1, IL1RAPL2, LRFN3, LRFN4, LRFN5, LRRC4B, MDGA1, MIR431, NLGN2, NLGN2, NTNG2, NTRK3, PTPRD, PTPRD, SLITRK1, SLITRK2, SLITRK3, SLITRK4, SLITRK5, SLITRK6, SNCA, VPS35, WNT3A, WNT7A
GOBP_REGULATION_OF_PRODUCTION_OF_MOLECULAR_MEDIATOR_OF_IMMUNE_RESPONSE	259	ANGPT1, APLF, APOA1, APOA2, ARG1, ARID5A, ATAD5, ATG5, B2M, B2M, BCL10, BCL6, BST2, BTK, C17orf99, CAMK4, CCR2, CD160, CD22, CD226, CD244, CD28, CD36, CD40, CD40LG, CD55, CD74, CD81, CD86, CD96, CGAS, CLC, CLCF1, CLEC7A, CLNK, CR1, CUEDC2, DDX1, DDX21, DDX58, DENND1B, DHX36, DHX36, DNAJB9, EPHB2, EXOSC3, EXOSC6, F2RL1, FCGR2B, FCRL3, FFAR2, FFAR3, FOXP3, FOXP3, FZD5, GATA3, GPI, GPI, GPRC5B, HFE, HK1, HLA-A, HLA-A, HLA-A, HLA-A, HLA-A, HLA-A, HLA-A, HLA-A, HLA-E, HLA-E, HLA-E, HLA-E, HLA-E, HLA-E, HLA-E, HLA-F, HLA-F, HLA-F, HLA-F, HLA-F, HLA-F, HLA-F, HLA-G, HLA-G, HLA-G, HLA-G, HLA-G, HLA-G, HLA-G, HLA-G, HMCES, HMOX1, HPX, IFNA2, IFNB1, IL10, IL13, IL13RA2, IL17A, IL17F, IL18, IL18R1, IL1B, IL1R1, IL2, IL21, IL27RA, IL27RA, IL4, IL4R, IL5, IL6, INAVA, IRAK3, JAK3, KIR2DL4, KIR2DL4, KIR2DL4, KIR2DL4, KIR2DL4, KIR2DL4, KIR2DL4, KIR2DL4, KIR2DL4, KIR2DL4, KIR2DL4, KIR2DL4, KIR2DL4, KIR2DL4, KIR2DL4, KIR2DL4, KIR2DL4, KIR2DL4, KIR2DL4, KIR2DL4, KIR2DL4, KIR2DL4, KIR2DL4, KIR2DL4, KIR2DL4, KIR2DL4, KIR2DL4, KIR2DL4, KIR2DL4, KIR2DL4, KIR2DL4, KIR2DL4, KIR2DL4, KIR2DL4, KIR2DL4, KIR2DL4, KIR2DL4, KIR2DL4, KIR2DL4, KIR2DL4, KIR2DL4, KIT, KLK3, KLK5, KLK7, KMT5B, KMT5C, LACC1, LAPTM5, LILRB1, LILRB1, LILRB1, LILRB1, LILRB1, LILRB4, LILRB4, LILRB4, LILRB4, LILRB4, MAD2L2, MALT1, MAP3K7, MAVS, MIF, MIF, MLH1, MSH2, MZB1, NDFIP1, NLRP3, NOD2, NR4A3, NSD2, PARP3, PAXIP1, PGC, PHB, PHB2, PKN1, PLCG2, PRKCZ, PTPN22, PTPRC, PTPRC, RAET1G, RBP4, RIF1, RSAD2, SASH3, SCIMP, SEMA7A, SEMA7A, SHLD1, SHLD2, SHLD3, SIRT1, SLAMF1, SLC15A4, SLC7A5, SMAD7, SPHK2, SPINK5, SPON2, STAT6, STX4, SUPT6H, TBX21, TFRC, TGFB1, TGFB2, TGFB3, THOC1, TICAM1, TLR3, TLR4, TLR9, TMBIM6, TNF, TNF, TNF, TNF, TNF, TNF, TNF, TNF, TNFRSF14, TNFRSF14, TNFRSF1B, TNFRSF4, TNFSF13, TNFSF4, TP53BP1, TRAF2, TRAF6, TREX1, TRIL, TRIM6, TRPM4, VAMP3, WNT5A, XBP1, XCL1, ZPBP2
GOBP_REGULATION_OF_PRODUCTION_OF_SMALL_RNA_INVOLVED_IN_GENE_SILENCING_BY_RNA	31	BMP4, DDX5, EGFR, ESR1, IL6, LIN28A, MAP2K1, MAP2K2, MYCN, MYOCD, NCOR1, NCOR2, PPP3CA, RIPK1, RMRP, RMRP, TARBP2, TERT, TGFB1, TNF, TNF, TNF, TNF, TNF, TNF, TNF, TNF, TP53, ZC3H10, ZC3H12A, ZMPSTE24
GOBP_REGULATION_OF_PROGRAMMED_NECROTIC_CELL_DEATH	32	ADPRS, ARHGEF2, ASAH1, BIRC2, BIRC3, BOK, CASP6, CASP8, CAV1, CFLAR, CYLD, FADD, FZD9, MIR101-1, MIR103A1, MIR107, MIR214, MIR22, MIR221, MIR485, NUPR1, OGT, PELI1, RBCK1, RIPK1, RIPK3, RIPK3, SLC25A4, SPATA2, TP53, YBX3, ZBP1
GOBP_REGULATION_OF_PROTEASOMAL_PROTEIN_CATABOLIC_PROCESS	220	AKT1, ALAD, ANKIB1, APOE, AQP11, ARAF, ARIH1, ARIH2, ATXN3, AURKA, AXIN1, BAG2, BAG5, BAG6, BAG6, BAG6, BAG6, BAG6, BAG6, BAG6, BBS7, BCAP31, BTRC, CAMLG, CAV1, CBFA2T3, CCAR2, CDC20, CDC20B, CDK2, CEBPA, CHFR, CLU, COMMD1, COP1, CSNK1A1, CSNK1D, CSNK1E, DAB2, DAB2IP, DDA1, DDRGK1, DESI1, DET1, DNAAF4, DNAJB2, DVL1, ECSCR, ECSCR, EIF3H, ELOB, ENSG00000288675, F8A1, F8A2, F8A3, FBXO22, FBXW7, FBXW8, FHIT, FMR1, FOXF2, FZR1, GABARAP, GABARAPL2, GBA, GBA, GCLC, GIPC1, GLMN, GNA12, GPX1, GSK3A, GSK3B, HECTD1, HERPUD1, HFE, HSP90AB1, HSPA1A, HSPA1A, HSPA1A, HSPA1A, HSPA1A, HSPA1B, HSPA1B, HSPA1B, HSPA1B, HSPA1B, HSPBP1, KCNE2, KEAP1, KLHL40, LAMP3, LRRK2, MAP1A, MAPK9, MARCHF7, MDM2, MKRN2, MTM1, N4BP1, NFE2L2, NKD2, NKD2, NOP53, NUB1, NUDT15, NUPR1, OGT, OPHN1, OSBPL7, PABIR1, PARK7, PBK, PIAS1, PINK1, PITHD1, PKD1, PLK1, PLK3, PRICKLE1, PRKACA, PRKACA, PRKCG, PRKN, PSEN1, PSMC1, PSMC2, PSMC3, PSMC4, PSMC4, PSMC5, PSMC6, PSMD10, PSMD14, PSME1, PSME1, PSME2, PSME2, PSME3, PSME3IP1, PSMF1, RACK1, RAD23A, RAD23B, RBX1, RCHY1, RFPL1, RHBDF1, RNF14, RNF144A, RNF144B, RNF180, RNF185, RNF19A, RNF19B, RNF217, RNF40, RNFT1, RNFT2, RPL11, RYBP, RYBP, SDCBP, SGTA, SH3RF1, SH3RF2, SH3RF3, SHH, SIRT2, SIRT2, SIRT6, SMAD7, SMARCC1, SOCS4, SOCS5, STUB1, STYX, SUMO1, SUMO2, SVIP, TAF1, TAF9, TAF9, TLK2, TMEM259, TMF1, TMTC3, TREM2, TRIB1, TRIB2, TRIB3, TRIM39, TRIM39, TRIM39, TRIM39, TRIM39, TRIM39, TRIM39, TTC36, UBB, UBE2K, UBQLN1, UBQLN2, UBQLN4, UBXN1, UCHL5, UFL1, USP13, USP14, USP19, USP25, USP5, USP7, VCP, WAC, WNT10B, XPO1, ZER1, ZFAND2A, ZYG11B
GOBP_REGULATION_OF_PROTEASOMAL_UBIQUITIN_DEPENDENT_PROTEIN_CATABOLIC_PROCESS	163	AKT1, ANKIB1, ARAF, ARIH1, ARIH2, AURKA, AXIN1, BAG2, BAG5, BAG6, BAG6, BAG6, BAG6, BAG6, BAG6, BAG6, BBS7, BCAP31, CAMLG, CAV1, CBFA2T3, CCAR2, CDC20, CDC20B, CDK2, CEBPA, CHFR, CLU, COMMD1, COP1, CSNK1A1, CSNK1D, CSNK1E, DAB2, DDA1, DDRGK1, DESI1, DET1, DNAJB2, DVL1, EIF3H, ELOB, ENSG00000288675, FBXO22, FBXW8, FHIT, FOXF2, FZR1, GABARAP, GBA, GBA, GCLC, GIPC1, GLMN, GNA12, GSK3A, GSK3B, HECTD1, HERPUD1, HFE, HSP90AB1, HSPA1A, HSPA1A, HSPA1A, HSPA1A, HSPA1A, HSPA1B, HSPA1B, HSPA1B, HSPA1B, HSPA1B, HSPBP1, KEAP1, KLHL40, LRRK2, MAP1A, MAPK9, MDM2, MKRN2, MTM1, N4BP1, NFE2L2, NKD2, NKD2, NOP53, NUB1, OGT, PABIR1, PARK7, PBK, PIAS1, PLK1, PLK3, PRICKLE1, PRKN, PSEN1, PSMD10, RACK1, RAD23A, RAD23B, RBX1, RCHY1, RFPL1, RNF14, RNF144A, RNF144B, RNF180, RNF19A, RNF19B, RNF217, RPL11, RYBP, RYBP, SDCBP, SGTA, SH3RF1, SH3RF2, SH3RF3, SHH, SIRT2, SIRT2, SIRT6, SMAD7, SMARCC1, SOCS4, SOCS5, STUB1, STYX, SUMO1, SUMO2, SVIP, TAF1, TAF9, TAF9, TLK2, TRIB1, TRIB2, TRIB3, TRIM39, TRIM39, TRIM39, TRIM39, TRIM39, TRIM39, TRIM39, TTC36, UBE2K, UBQLN1, UBQLN2, UBQLN4, UBXN1, UCHL5, UFL1, USP14, USP5, USP7, VCP, WAC, WNT10B, XPO1, ZER1, ZFAND2A, ZYG11B
GOBP_REGULATION_OF_PROTEIN_ACETYLATION	86	ARID5A, ARNTL, ARRB1, ATG5, AUTS2, BRCA1, BRD7, CAMK1, CEP295, CHEK1, CTBP1, CTCF, DDX3X, DIP2A, DIP2B, EID1, FAM161A, FLCN, FOXP3, FOXP3, GATA2, GATA3, GLYR1, GSK3B, HDAC2, HDAC5, HINT2, IL1B, ISL1, IWS1, KAT2A, KAT5, KAT7, KLF15, KMT2A, LIF, MAGEA2, MAGEA2B, MAPK3, MIR217, MIR34A, MUC1, MYOCD, NAP1L2, NFYA, NFYB, NFYC, NOC2L, NOS1, PARK7, PAXIP1, PIH1D1, PIWIL2, PML, PPARGC1A, PRKAA1, PRKAA2, PYGO2, RAPGEF3, RPS6KA4, RPS6KA5, RUVBL2, SDR16C5, SET, SETD5, SIN3A, SIRT1, SMAD4, SMARCB1, SMARCB1, SNAI2, SNCA, SOX4, SPHK2, SPI1, TADA2A, TADA2A, TADA2B, TAF7, TAOK1, TERF2IP, THAP7, TWIST1, WBP2, ZMPSTE24, ZNF451
GOBP_REGULATION_OF_PROTEIN_AUTOPHOSPHORYLATION	46	ACE, ADIPOQ, CALM1, CALM2, CALM3, CAV1, CHP1, DDX3X, EEF2K, EEF2K, ENG, ENPP1, EPHA7, ERRFI1, GPNMB, GREM1, GREM1, GREM1, IMPACT, INS, JUN, MOB1B, MRE11, MVP, NBN, NEK10, NLRP12, PDGFA, PDGFB, PDGFC, PDGFD, PPP2R5B, PTPRC, PTPRC, RAD50, RAP2A, RAP2B, RAP2C, RASSF2, SRC, TAOK2, TESK1, TNKS1BP1, TOM1L1, VEGFA, VEGFC
GOBP_REGULATION_OF_PROTEIN_BINDING	213	ABL1, ACE, ACTB, ADAM15, ADD1, ADD2, ADIPOQ, ADNP, ADRB2, ADRB3, AKT1, AKTIP, AMFR, ANGPT1, ANXA2, APOE, APP, ARRB2, ATP2A2, ATP2A3, AURKA, AURKB, B2M, B2M, BAG2, BAMBI, BAX, BDNF, BLK, BLK, BMP2, BMP4, BTBD1, CAMK1, CAPRIN2, CARD16, CARD18, CAV1, CBLB, CCL23, CCL23, CDC42, CDK5, CDKN1A, CFHR1, CFHR2, CFHR5, CLDN5, CRK, CRMP1, CSF3, CSNK1E, CTHRC1, CTNNBIP1, CTSZ, DAB2, DACT1, DDX11, DERL1, DHRS7B, DISC1, DKK1, DNAAF11, DNAJB2, DTNBP1, DTX3L, DVL1, DZIP1, EFHB, EP300, EPB41, EPB41L5, FKBP1A, FLOT1, FLOT1, FLOT1, FLOT1, FLOT1, FLOT1, FLOT1, FLOT1, FRMD7, GAS8, GCG, GNL3L, GOLGA2, GREM2, GSK3B, GTF2F1, HDAC4, HDAC5, HFE, HIP1R, HIPK2, HOPX, HSF1, HSF1, HSP90AB1, ID1, IDE, IFIT1, IFIT2, IL10, ITGA4, ITGB1BP1, KDM1A, LDLRAP1, LDOC1, LFNG, LOX, LRP1, LRPAP1, LRRK2, MAP2, MAPK3, MAPK8, MAPRE1, MAPRE3, MARK2, MARK3, MEN1, MFNG, MIR148A, MIR27B, MITD1, MMP9, NES, NFATC4, NFATC4, NMD3, NOG, NRP1, NVL, PARK7, PCSK9, PDGFB, PEX14, PHLDA2, PHLDA2, PIN1, PKD1, PLCL1, PLCL2, PLCL2, PLK1, PLXND1, POLDIP2, PPARA, PPP1CA, PPP2CA, PPP2CB, PRKACA, PRKACA, PRKCD, PRKN, PRMT7, PRMT8, PSEN1, PSME3IP1, PTPRF, RACK1, RALB, RAN, RAPGEF2, RFNG, RGMA, RIPK2, ROCK1, RPL11, SLPI, SMARCD3, SNAPIN, SORL1, SPAG8, SPON1, SPPL3, SPTA1, SRC, STING1, STING1, STK3, STK4, STUB1, STYX, SYMPK, TAF1, TCF7L2, TDG, TERT, TEX14, TFIP11, TGFBR1, TGFBR3, TIAM1, TICAM1, TLE5, TMBIM6, TMC8, TNFSF11, TRIB3, TRIM21, TTBK1, TTBK2, TTC36, UBASH3B, USP33, VTN, WFIKKN1, WFIKKN2, WNT3A, WNT5A, XIRP1, ZFPM1
GOBP_REGULATION_OF_PROTEIN_CATABOLIC_PROCESS	450	ABCA2, ADAM8, ADAM9, ADAM9, ADGRB1, ADRA2A, AGAP2, AGBL4, AGTPBP1, AKT1, ALAD, AMER1, ANKIB1, ANXA2, APC, APC2, APOE, AQP11, ARAF, AREL1, ARIH1, ARIH2, ASB11, ASB5, ASB9, ATG7, ATP13A2, ATP5IF1, ATP5IF1, ATRAID, ATXN3, AURKA, AXIN1, AZIN1, AZIN2, BAG2, BAG5, BAG6, BAG6, BAG6, BAG6, BAG6, BAG6, BAG6, BANP, BARD1, BBS7, BCAP31, BTRC, C4BPA, C4BPB, CAMLG, CAV1, CAV3, CBFA2T3, CBLB, CCAR2, CCDC22, CD81, CDC20, CDC20B, CDH1, CDK2, CDK5RAP3, CDKN1B, CEBPA, CENATAC, CENATAC, CHEK2, CHFR, CHMP6, CLU, COMMD1, COP1, CSNK1A1, CSNK1D, CSNK1E, CSNK2A1, CSNK2A2, CST3, CTSA, CTSC, CUL4B, CYP51A1, DAB2, DAB2IP, DACT1, DDA1, DDB1, DDRGK1, DEDD, DESI1, DET1, DISC1, DNAAF4, DNAJB2, DTL, DVL1, ECSCR, ECSCR, EEF1A1, EEF1A2, EFNA1, EGF, EGFR, EGLN2, EIF3H, ELOB, ENSG00000288675, EPHA4, EZR, F8A1, F8A2, F8A3, FAF1, FAM83D, FBXL20, FBXL5, FBXO22, FBXW7, FBXW8, FHIT, FLNA, FMN2, FMR1, FOXF2, FOXO1, FURIN, FYN, FZR1, GABARAP, GABARAPL2, GBA, GBA, GCLC, GFAP, GGA1, GGA3, GIPC1, GLMN, GNA12, GPC3, GPLD1, GPX1, GRIN2A, GRIN2C, GSK3A, GSK3B, HACE1, HAMP, HECTD1, HECW1, HECW2, HERPUD1, HFE, HGS, HIPK2, HMGCR, HSP90AA1, HSP90AB1, HSPA1A, HSPA1A, HSPA1A, HSPA1A, HSPA1A, HSPA1B, HSPA1B, HSPA1B, HSPA1B, HSPA1B, HSPBP1, HUWE1, IDE, IFNG, IL10, IL1B, INS, IRAK3, ITCH, KCNE2, KEAP1, KLHL40, LAMP3, LAPTM4B, LAPTM5, LATS1, LDLR, LPCAT1, LPCAT1, LRIG2, LRP1, LRP2, LRRK2, MAD2L1, MAD2L2, MAGEF1, MAP1A, MAPK9, MARCHF2, MARCHF7, MDM2, MDM4, MFSD8, MGAT3, MIR181B1, MKRN2, MSN, MTM1, MYCBP2, MYLIP, N4BP1, NDFIP1, NDUFA13, NEDD4, NEDD4L, NELL1, NFE2L2, NKD1, NKD2, NKD2, NOP53, NOS2, NRDC, NRG1, NSF, NSF, NSF, NUB1, NUDT15, NUPR1, OAZ1, OAZ2, OAZ3, ODC1, OGT, OPHN1, OSBPL7, PABIR1, PACSIN3, PARK7, PBK, PCSK9, PDCL3, PHB, PIAS1, PIN1, PINK1, PITHD1, PKD1, PLK1, PLK2, PLK3, PML, PRICKLE1, PRKACA, PRKACA, PRKCG, PRKN, PSEN1, PSMC1, PSMC2, PSMC3, PSMC4, PSMC4, PSMC5, PSMC6, PSMD1, PSMD10, PSMD14, PSMD2, PSMD3, PSME1, PSME1, PSME2, PSME2, PSME3, PSME3IP1, PSMF1, PTEN, PTEN, PTK2, PTK2B, PTPN3, PTTG1IP, PYHIN1, QRICH2, RAB26, RAB7A, RACK1, RAD23A, RAD23B, RBX1, RCHY1, RDX, RELA, RFPL1, RGMA, RGN, RGP1, RHBDD3, RHBDF1, RIC1, RILP, RILP, RNF128, RNF139, RNF14, RNF144A, RNF144B, RNF180, RNF185, RNF19A, RNF19B, RNF217, RNF40, RNF41, RNFT1, RNFT2, ROCK1, RPL11, RPL23, RPL5, RPS7, RYBP, RYBP, SDCBP, SEC22B, SERPINB12, SERPINE2, SF3B3, SGSM3, SGTA, SH3D19, SH3RF1, SH3RF2, SH3RF3, SHH, SIRT2, SIRT2, SIRT6, SMAD3, SMAD4, SMAD7, SMARCC1, SMURF1, SMURF1, SMURF2, SNCA, SNF8, SNRNP70, SNX1, SNX12, SNX3, SNX33, SNX9, SOCS4, SOCS5, SORL1, SOX17, SOX9, STUB1, STX5, STYX, SUFU, SUMO1, SUMO2, SVIP, TAF1, TAF9, TAF9, TIMP1, TIMP2, TIMP3, TIMP4, TIPARP, TLK2, TMEM259, TMEM9, TMF1, TMTC3, TNF, TNF, TNF, TNF, TNF, TNF, TNF, TNF, TNFAIP3, TNFRSF1B, TNFSF12, TREM2, TRIB1, TRIB2, TRIB3, TRIM32, TRIM39, TRIM39, TRIM39, TRIM39, TRIM39, TRIM39, TRIM39, TRIM40, TRIM40, TRIM40, TRIM40, TRIM40, TRIM40, TRIM40, TRIM40, TRIM67, TTC36, UBB, UBE2K, UBE3A, UBQLN1, UBQLN2, UBQLN4, UBXN1, UBXN2A, UCHL5, UFL1, USP13, USP14, USP19, USP25, USP5, USP7, USP8, VCP, VGLL4, VIP, VPS11, VPS11, VPS28, VPS28, VPS35, WAC, WDR91, WNT1, WNT10B, WNT5A, WWP1, WWP2, XPO1, ZDHHC2, ZER1, ZFAND2A, ZYG11B
GOBP_REGULATION_OF_PROTEIN_CONTAINING_COMPLEX_ASSEMBLY	446	ABCA1, ABCA3, ABITRAM, ABL1, ADD1, ADD2, ADD3, AIDA, AJUBA, AKAIN1, AKAP9, ALOX15, AMBRA1, ANKRA2, ANKRD27, ANKRD53, APOE, ARF6, ARFGEF1, ARHGAP18, ARHGAP28, ARHGAP40, ARHGEF5, ARHGEF5, ARHGEF7, ARL2, ARL3, ARPC1A, ARPC1B, ARPC2, ARPC3, ARPC4, ARPC5, ARPC5L, ASAP1, ATAT1, ATAT1, ATAT1, ATAT1, ATAT1, ATAT1, ATAT1, ATF7IP, ATM, ATR, AVIL, BAG4, BAIAP2, BAIAP2L1, BAIAP2L2, BAK1, BAX, BBS10, BBS4, BCL2L11, BID, BIK, BIN1, BIRC2, BMF, BRK1, C15orf62, CALY, CAMSAP1, CAMSAP2, CAMSAP3, CAND1, CAPG, CAPZA1, CAPZA2, CAPZA3, CAPZB, CARD8, CARMIL1, CARMIL2, CAV3, CCL11, CCL21, CCL24, CCL26, CCR7, CD36, CDC42, CDC42EP1, CDC42EP2, CDC42EP3, CDC42EP4, CDC42EP5, CDC42EP5, CDC42EP5, CDC42EP5, CDH17, CDH5, CDK5R1, CDK5RAP2, CDKN1B, CDT1, CKAP5, CLASP1, CLEC7A, CLIP1, CLIP3, CLU, CORO1A, COTL1, CPTP, CRACD, CRBN, CRYAB, CSF2, CSF3, CTNNBIP1, CTTN, CTTN, CXCL13, CYFIP1, CYFIP1, CYFIP1, CYFIP2, CYRIA, CYRIB, DAAM2, DAB2IP, DACT1, DBN1, DBNL, DCTN1, DDX3X, DHX33, DKK1, DLG1, DMTN, DNAJC15, DRG1, DYRK1A, EIF2AK2, EIF4G1, ELN, EML2, EP300, EPS8, ESAM, ESR1, EVL, FAF1, FARP2, FBLIM1, FCHSD1, FCHSD2, FER, FERMT1, FERMT2, FES, FHOD3, FKBP4, FLII, FLII, FMN1, FNIP1, FNIP2, FSCN1, GBA, GBA, GBA2, GBP5, GFAP, GIT1, GNL3L, GRB2, GSK3B, GSN, H3-3A, H3-3B, HAX1, HCFC1, HCK, HCLS1, HDAC6, HES1, HIP1R, HJURP, HMGB1, HRG, HRK, HSF1, HSF1, HSP90AA1, HSPA1A, HSPA1A, HSPA1A, HSPA1A, HSPA1A, HSPA1B, HSPA1B, HSPA1B, HSPA1B, HSPA1B, HSPA5, HSPA8, IAPP, ICE1, IFNG, IKBKE, IL5, IMPACT, INPP5J, INSM1, IQANK1, IQANK1, IRGM, ISG15, ISL1, JAM3, KANK1, KANK3, KANK4, KIF14, KIF9, KIRREL1, LATS1, LCAT, LCMT1, LCP1, LDLRAD4, LGALS3, LMO4, LMOD1, LMOD2, LMOD3, MAP1B, MAP2, MAPK15, MAPK15, MAPK9, MAPRE1, MAPRE3, MAPT, MAPT, MAPT, MECP2, MED25, MEFV, MET, MIR144, MIR17, MIR214, MIRLET7I, MKKS, MKKS, MKKS, MLST8, MMP1, MMP1, MMP3, MPP7, MSN, MTLN, MTOR, MTPN, MYADM, MYD88, NAPA, NAPB, NAV3, NCK1, NCK2, NCKAP1, NCKAP1L, NCLN, NEK7, NIN, NLRC3, NLRP2B, NOP53, NPHS1, NR1H2, NRG1, NUMA1, OCLN, OCLN, OPRD1, P2RY12, PAK1, PAK3, PARK7, PARP1, PEX5, PEX5, PFN1, PFN2, PFN3, PFN4, PIEZO1, PIH1D1, PINK1, PLCG2, PLEK, PLEKHG2, PMEPA1, PPM1A, PPP2R5B, PREB, PRKCD, PRKCE, PRKCZ, PRRT2, PRUNE1, PSMC6, PSRC1, PTGER4, PTK2B, PTPN11, PYCARD, PYDC1, PYDC2, RAB3A, RAC1, RACK1, RAF1, RALB, RANGRF, RAP1B, RASA1, RASIP1, RB1, RDX, RHOA, RHOC, RICTOR, RIOK3, RNF4, RPL13A, RPS3, SAR1A, SAR1B, SCIN, SELP, SENP6, SEPTIN8, SH3GLB1, SIRT2, SIRT2, SKAP1, SLAIN1, SLAIN2, SLC39A12, SLC39A12, SLF1, SLF2, SLIT2, SMAD6, SNCA, SNX9, SORL1, SOST, SOX9, SPIDR, SPTA1, SPTAN1, SPTB, SPTBN1, SPTBN2, SPTBN4, SPTBN5, SRC, SSH1, SSH2, SSH3, STMN1, STMN2, STMP1, STUB1, STX1A, STX1B, STXBP1, STXBP5, STXBP6, SUMO1, SVIL, SVIP, SYK, TAL1, TBCD, TBCD, TBX20, TCL1A, TENM1, TERF1, TFIP11, TFRC, TGFB1, THRA, TICAM1, TIRAP, TLR4, TLR6, TMC8, TMOD1, TMOD2, TMOD3, TMOD4, TMSB10, TMSB15A, TMSB15B, TMSB15B, TMSB4X, TMSB4Y, TNF, TNF, TNF, TNF, TNF, TNF, TNF, TNF, TOGARAM1, TP53, TPPP, TPPP2, TPPP3, TRABD2A, TRABD2B, TRAF2, TRAF3IP1, TRAPPC12, TRAPPC12, TREM2, TRIOBP, TTBK1, TUBB4A, TWF1, TWF2, ULK1, UNC13B, USP50, VASP, VCP, VDAC2, VEGFA, VIL1, VILL, VPS35, WARS1, WASHC2C, WNT10B, ZNF827
GOBP_REGULATION_OF_PROTEIN_CONTAINING_COMPLEX_DISASSEMBLY	138	ACTN2, ADD1, ADD2, ADD3, ADRB2, APC, APC2, ARHGEF2, ASPH, ATG12, ATG5, ATXN7, AVIL, BMERB1, BMERB1, BNIP3, CALCOCO2, CAMSAP1, CAMSAP2, CAMSAP3, CAPG, CAPZA1, CAPZA2, CAPZA3, CAPZB, CARMIL1, CARMIL2, CFL2, CIB1, CKAP2, CLASP1, CLASP2, CLEC16A, CLN3, CRACD, DMTN, DSTN, EIF5A, EIF5A, EIF5A2, EIF5AL1, EPS8, ETF1, F2RL1, FGF13, FLII, FLII, FYCO1, GBA, GBA, GLE1, GSN, GSPT1, HDAC6, HDGFL3, IGF1R, INSR, IQANK1, IQANK1, IRAK3, IRGM, JMJD4, KATNB1, LIMA1, LMOD1, LMOD2, LMOD3, MAP1A, MAP1B, MAP1S, MAP6D1, MID1, MID1IP1, MTPN, MTRF1, NAV3, NES, OGFOD1, PDXP, PHF23, PIK3CA, PLEK, PLEKHH2, RDX, RUBCN, SCAF4, SCAF8, SCIN, SEMA5A, SETX, SH3BP1, SHFL, SLN, SMCR8, SMCR8, SPAST, SPEF1, SPTA1, SPTAN1, SPTB, SPTBN1, SPTBN2, SPTBN4, SPTBN5, STMN2, SVIL, SWAP70, TAOK1, TBC1D25, TECPR1, TMEM39A, TMOD1, TMOD2, TMOD3, TMOD4, TNF, TNF, TNF, TNF, TNF, TNF, TNF, TNF, TPX2, TRIM54, TRIOBP, TRPV4, TTBK2, TWF1, TWF2, UBQLN4, UPF1, UVRAG, VIL1, VILL, WASHC2C, WDR1, ZMPSTE24
GOBP_REGULATION_OF_PROTEIN_DEACETYLATION	67	AKAP8, AKAP8L, APLNR, BCL6, BEX4, BRMS1, C6orf89, CAMK2D, CCAR2, CTBP1, DR1, DYRK1A, EP300, FNTA, FOXP3, FOXP3, FRY, IFNG, ING2, JDP2, KAT14, KAT2A, KDM5A, LRRK2, MAPK8, MAPT, MAPT, MAPT, MBIP, MIR182, NCAPG2, NDN, NDN, NEK3, NIPBL, NNMT, PINK1, PRKAA1, PRKAA2, PRKD1, PRKD2, PRMT6, RRP8, SAP30BP, SDR16C5, SGF29, SIRT1, SKI, SPHK2, SPRED1, SPRED2, SREBF1, SUV39H1, TADA2A, TADA2A, TADA3, TP53, TPPP, UCN, USP17L2, USP17L2, USP17L2, VEGFA, WDR5, YEATS2, ZBTB7B, ZZZ3
GOBP_REGULATION_OF_PROTEIN_DEPHOSPHORYLATION	130	ADORA1, AGTR2, AGTR2, AMBRA1, ANKLE2, ARPP19, BOD1, BOD1L1, BOD1L2, CALM1, CALM2, CALM3, CAMTA1, CD300A, CD33, CDCA2, CDH5, CNEP1R1, CRY2, CSNK2B, CSNK2B, CSNK2B, CSNK2B, CSNK2B, CSNK2B, CSNK2B, CSNK2B, DLC1, DLC1, DRD2, ENSA, FCRL3, FKBP1A, FKBP1B, GBA, GBA, GNA12, GNAI2, GSK3B, HSP90AB1, HSP90B1, HTT, IKBKB, ITGA1, JAK2, LGALS3, LILRB2, LILRB2, LILRB2, LILRB2, LILRB2, MAGI2, MASTL, MFHAS1, MFHAS1, MGAT5, MTOR, NCKAP1L, NSMF, NUAK1, PDGFRB, PIN1, PINK1, PPIA, PPP1R11, PPP1R11, PPP1R11, PPP1R11, PPP1R11, PPP1R11, PPP1R11, PPP1R11, PPP1R12A, PPP1R14D, PPP1R15A, PPP1R15B, PPP1R16A, PPP1R16B, PPP1R1B, PPP1R2, PPP1R2B, PPP1R2C, PPP1R2P1, PPP1R2P1, PPP1R2P1, PPP1R2P1, PPP1R2P1, PPP1R2P1, PPP1R2P1, PPP1R2P1, PPP1R7, PPP1R8, PPP1R9B, PPP2R5A, PPP2R5D, PPP4R4, PPP4R4, PPP6R1, PPP6R2, PPP6R3, PRKCD, PTBP1, PTPA, PTPRC, PTPRC, RCAN1, RGN, ROCK1, ROCK2, SLC39A10, SMPD1, SPPL3, STYXL1, SWAP70, SYMPK, TGFB1, TIPRL, TNF, TNF, TNF, TNF, TNF, TNF, TNF, TNF, TSC1, VRK3, YWHAB, YWHAE, YWHAE
GOBP_REGULATION_OF_PROTEIN_DEPOLYMERIZATION	91	ACTN2, ADD1, ADD2, ADD3, APC, APC2, ARHGEF2, ASPH, ATXN7, AVIL, BMERB1, BMERB1, CAMSAP1, CAMSAP2, CAMSAP3, CAPG, CAPZA1, CAPZA2, CAPZA3, CAPZB, CARMIL1, CARMIL2, CFL2, CIB1, CKAP2, CLASP1, CLASP2, CRACD, DMTN, DSTN, EPS8, F2RL1, FGF13, FLII, FLII, GSN, HDAC6, HDGFL3, IQANK1, IQANK1, KATNB1, LIMA1, LMOD1, LMOD2, LMOD3, MAP1A, MAP1B, MAP1S, MAP6D1, MID1, MID1IP1, MTPN, NAV3, NES, PDXP, PIK3CA, PLEK, PLEKHH2, RDX, SCIN, SEMA5A, SH3BP1, SLN, SPAST, SPEF1, SPTA1, SPTAN1, SPTB, SPTBN1, SPTBN2, SPTBN4, SPTBN5, STMN2, SVIL, SWAP70, TAOK1, TMOD1, TMOD2, TMOD3, TMOD4, TPX2, TRIM54, TRIOBP, TRPV4, TTBK2, TWF1, TWF2, VIL1, VILL, WASHC2C, WDR1
GOBP_REGULATION_OF_PROTEIN_EXIT_FROM_ENDOPLASMIC_RETICULUM	27	BCAP31, BRSK2, CD81, CRYZL2P-SEC16B, DERL2, DERL3, DERL3, EDEM1, EDEM2, ERLEC1, GCC2, INSIG1, OS9, SAR1A, SAR1B, SEC16B, SLC35D3, SLC51B, SORL1, SVIP, TM9SF4, TMEM30A, TMEM30B, UBAC2, UBE2G2, UBE2J1, YOD1
GOBP_REGULATION_OF_PROTEIN_EXPORT_FROM_NUCLEUS	34	ANP32B, BAG3, BARD1, CAMK1, CDK5, CTDSPL2, DNAJC27, EMD, FRAT1, GAS6, GSK3B, IFI27, IFI27, IL1B, PARK7, PPM1A, PRKACA, PRKACA, PTPN11, PTPN14, RANGAP1, RAPGEF3, RBM22, SFN, SIRT7, SP100, TCF7L2, TPR, TXN, UHMK1, XPO1, XPO4, YWHAE, YWHAE
GOBP_REGULATION_OF_PROTEIN_IMPORT	62	ANGPT1, APOD, ARHGEF5, ARHGEF5, BAG3, BMP4, CABP1, CD36, CDH1, CDK1, CHP1, CHP2, DMAP1, ECT2, EFCAB7, FERMT1, FLNA, GLI3, HCLS1, HDAC3, HSP90AB1, HSPA8, HYAL2, IFNG, IPO5, JAK2, JUP, LEP, MAPK14, MAVS, MDFIC, NF1, NOLC1, NUP54, NUP58, PDCD5, PIK3R1, PIK3R2, PKIA, PKIG, PRKCD, PRKD1, PSEN1, PTGS2, RAB23, RAN, RBM22, SHH, SMAD3, SMO, SUFU, SUMO1, TARDBP, TGFB1, TOMM70, TPR, TRIM28, UBR5, UFM1, ZC3H12A, ZIC1, ZPR1
GOBP_REGULATION_OF_PROTEIN_KINASE_A_SIGNALING	21	ADGRV1, ADIPOQ, ADRB2, AIP, AKAP12, AKAP5, AKAP6, AKAP7, CALCR, FSHR, IAPP, LRRK2, MC1R, MIF, MIF, PDE4A, PJA2, RAMP3, SPATC1L, SPATC1L, TCIM
GOBP_REGULATION_OF_PROTEIN_LOCALIZATION_TO_CELL_PERIPHERY	135	ABCA2, ABI3, ACSL3, ACTB, ADAM10, AGR2, AKAP5, AKT1, AP2M1, APPL1, AR, ARF6, ARHGAP44, ARHGEF16, ATP2B4, ATP2C1, BCL2L1, CACNG2, CDK5, CIB1, CLIP3, CLN3, CLTC, CNPY4, CNST, CSK, CSRP3, DAB2, DAG1, DLG1, DPP10, EFCAB7, EGFR, EPB41, EPB41L2, EPHA2, EPHA3, EPHB2, EZR, GBP1, GHSR, GNAI1, GOPC, GPC4, GPC6, GPER1, GPSM2, GRIPAP1, HECTD1, HRAS, HRAS, IFNG, INS, IQSEC2, ITGA3, ITGB1, KIF5B, LDLRAP1, LGALS3, LRP1, LRRC15, LYPD1, LYPLA1, LZTFL1, MIR223, MISP, MMP14, MRAP, MRAP2, NHLRC1, NKD2, NKD2, NUMA1, NUMB, PDPK1, PGRMC1, PICALM, PID1, PIK3R1, PKDCC, PLK1, PLS1, PPFIA1, PPFIA1, PPP1R9B, PPP2R5A, PRKCE, PRKCH, PRKCI, PRKCZ, PRNP, PTPN9, RACK1, RAMP3, RANGRF, RAP1A, RER1, RHOG, RHOQ, RSC1A1, SAPCD2, SORBS1, SPTBN1, SQSTM1, SQSTM1, STAC, STAC2, STAC3, STX3, STX4, STX7, STX8, TAMALIN, TGFB1, TMBIM1, TMEM59, TNF, TNF, TNF, TNF, TNF, TNF, TNF, TNF, TREM2, VAMP8, VIL1, VPS4A, VTI1B, WNK3, WNT3A, ZDHHC2, ZDHHC5, ZDHHC7, ZDHHC8
GOBP_REGULATION_OF_PROTEIN_LOCALIZATION_TO_CELL_SURFACE	48	ABCA12, ABCA2, ABCA7, ACTN2, AKT1, ARF6, ASTN2, BDNF, CAV3, CD247, COMMD1, CTNNB1, EGF, ERBB4, GBF1, GOPC, GPD1L, GPM6B, HFE, HSP90AB1, KCNAB2, LEPROT, LRIG2, MAP1A, MIR520B, MIR520E, NEDD4L, PICALM, RAB11B, RAB11FIP5, RANGRF, RIC3, SNX33, STX3, STX4, TAX1BP3, TM9SF4, TMEM35A, TNF, TNF, TNF, TNF, TNF, TNF, TNF, TNF, TOR1A, TYROBP
GOBP_REGULATION_OF_PROTEIN_LOCALIZATION_TO_MEMBRANE	188	ABI3, ACSL3, ACTB, ADAM10, AGR2, AKAP5, AKT1, AKT2, ANK3, AP2B1, AP2M1, APPL1, AR, ARF6, ARHGAP44, ARHGEF16, ATP2B4, ATP2C1, BBC3, BCL2L1, C2CD5, CACNG2, CD81, CDH2, CDK5, CDK5R1, CEMIP, CHP1, CIB1, CLIP3, CLN3, CLTC, CNPY4, CNST, CRIPT, CRKL, CSK, CSRP3, DAB2, DAG1, DLG1, DLG4, DMTN, DPP10, EFCAB7, EGFR, EPHA2, EPHA3, EPHB2, ERBB2, EZR, FIS1, FYN, FZD9, GBP1, GDI1, GHSR, GOPC, GPC1, GPC2, GPC3, GPC4, GPC5, GPC6, GPER1, GRIPAP1, GSN, GZMB, HECTD1, HPCA, HRAS, HRAS, IFNG, INPP5K, INS, IQSEC2, ITGA3, ITGAM, ITGB1, ITGB1BP1, ITGB2, KCNB1, KCNE1, KIF5B, LDLRAP1, LGALS3, LRP1, LRP4, LRRC15, LYPD1, LYPLA1, LZTFL1, MAPK8, MESD, MFF, MIEF1, MIEF1, MIEF2, MIEF2, MIR223, MMP14, MRAP, MRAP2, MTCL1, MYO1C, NECAB2, NHLRC1, NKD2, NKD2, NLGN2, NLGN2, NMT1, NUMB, PDCD5, PDPK1, PDZK1, PGRMC1, PICALM, PID1, PIK3R1, PKDCC, PLS1, PPFIA1, PPFIA1, PPP1R9B, PPP2R5A, PRKCE, PRKCH, PRKCI, PRKCZ, PRKN, PRNP, PTPN9, RACK1, RAMP3, RANGRF, RAP1A, RER1, RHOG, RHOQ, RSC1A1, SHISA6, SHISA7, SLC1A1, SLC51B, SLC5A3, SLC7A11, SORBS1, SPTBN1, SQSTM1, SQSTM1, STAC, STAC2, STAC3, STOM, STX3, STX4, STX7, STX8, TAMALIN, TCAF1, TCAF2, TGFB1, TMBIM1, TMEM59, TNF, TNF, TNF, TNF, TNF, TNF, TNF, TNF, TNFAIP6, TREM2, USP17L2, USP17L2, USP17L2, VAMP8, VIL1, VPS4A, VTI1B, WNK3, WNT3A, ZDHHC2, ZDHHC5, ZDHHC7, ZDHHC8
GOBP_REGULATION_OF_PROTEIN_LOCALIZATION_TO_NUCLEUS	148	AKT1, ANGPT1, APOD, ATP13A2, BAG3, BMP4, BYSL, CABP1, CARD10, CCT2, CCT3, CCT4, CCT5, CCT6A, CCT7, CCT8, CD2AP, CD36, CDH1, CDK1, CDK5RAP3, CHP1, CHP2, CLDN18, CTNNA1, DCLK1, DCLK2, DKC1, DMAP1, DTX3L, ECT2, EFCAB7, EIF2AK3, F2, FBXO4, FERMT1, FERMT2, FLCN, FLNA, FYN, GLI3, GLIS2, GLIS2, GLUL, GSK3B, HCLS1, HDAC3, HSP90AB1, HYAL2, IFNG, ILRUN, INS, IPO5, JAK2, JUP, KAT7, LAMTOR5, LARP7, LATS1, LATS2, LEP, LIF, LILRB4, LILRB4, LILRB4, LILRB4, LILRB4, LIMK2, LMNA, LZTS2, MAGED1, MAPK14, MAVS, MCRS1, MDFIC, MEPCE, MFHAS1, MFHAS1, NF1, NF2, NGFR, NMD3, NOLC1, NUP54, NUP58, NVL, ORMDL3, OTUD7B, PARK7, PARP1, PARP9, PIK3R1, PIK3R2, PIN1, PINX1, PINX1, PINX1, PKIA, PKIG, PLK1, POLR1A, PRKCD, PRKD1, PSEN1, PTGS2, PYHIN1, RAB23, RAN, RASSF5, RBM22, SESN2, SESN2, SHH, SIN3A, SMAD3, SMO, SRC, STK11, SUFU, SUMO1, SUMO3, SUMO4, TARDBP, TCP1, TERT, TESK1, TFRC, TGFB1, TMEM98, TPR, TRIM28, TRIM29, TRIM40, TRIM40, TRIM40, TRIM40, TRIM40, TRIM40, TRIM40, TRIM40, TRIM8, UBR5, UFM1, WWTR1, YAP1, ZC3H12A, ZIC1, ZPR1
GOBP_REGULATION_OF_PROTEIN_LOCALIZATION_TO_PLASMA_MEMBRANE	113	ABI3, ACSL3, ACTB, AGR2, AKAP5, AKT1, AP2M1, APPL1, AR, ARF6, ARHGAP44, ARHGEF16, ATP2B4, ATP2C1, BCL2L1, CDK5, CIB1, CLIP3, CLN3, CLTC, CNPY4, CNST, CSK, CSRP3, DAB2, DLG1, DPP10, EGFR, EPHA2, EPHA3, EPHB2, EZR, GBP1, GOPC, GPER1, GRIPAP1, HECTD1, IFNG, INS, ITGA3, ITGB1, KIF5B, LDLRAP1, LGALS3, LRP1, LRRC15, LYPD1, LYPLA1, MIR223, MMP14, MRAP, MRAP2, NHLRC1, NKD2, NKD2, NUMB, PDPK1, PGRMC1, PICALM, PID1, PIK3R1, PKDCC, PLS1, PPFIA1, PPFIA1, PPP1R9B, PPP2R5A, PRKCE, PRKCH, PRKCI, PRNP, PTPN9, RACK1, RAMP3, RANGRF, RER1, RHOG, RHOQ, RSC1A1, SORBS1, SPTBN1, SQSTM1, SQSTM1, STAC, STAC2, STAC3, STX3, STX4, STX7, STX8, TAMALIN, TGFB1, TMBIM1, TMEM59, TNF, TNF, TNF, TNF, TNF, TNF, TNF, TNF, TREM2, VAMP8, VIL1, VPS4A, VTI1B, WNK3, WNT3A, ZDHHC2, ZDHHC5, ZDHHC7, ZDHHC8
GOBP_REGULATION_OF_PROTEIN_LOCALIZATION_TO_SYNAPSE	25	ABHD17B, ADAM10, ARHGAP44, CLSTN3, CLSTN3, DAG1, DLG1, DVL1, GHSR, GPC4, GPC6, GRIPAP1, HRAS, HRAS, IQSEC2, MAPT, MAPT, MAPT, NLGN2, NLGN2, PRKCZ, RAP1A, TAMALIN, WNT5A, WNT7A
GOBP_REGULATION_OF_PROTEIN_MATURATION	82	ACP4, ADAM8, ANGPTL8, ANXA2, ASTL, BAG2, BCL2L12, CARD16, CARD18, CARD8, CAST, CCBE1, CDK20, CHAC1, CLEC3B, CLN3, CNTN2, CPB2, CST7, CTSZ, ENO1, F12, GAS1, GLG1, GSN, HPN, IFT52, IL1R2, INPP5B, KLKB1, LDLRAD3, LPCAT3, LRRK2, MAGEA3, MELTF, MMP14, MYH9, NKD2, NKD2, NLRC4, NLRP7, NLRP7, NLRP7, NLRP7, NLRP7, NLRP7, NLRP7, NLRP7, NLRP7, NLRP7, NOL3, PLGRKT, PRKACA, PRKACA, PRKACB, PRNP, PRSS37, RFX4, RHBDD1, RNF139, RPS6KA2, RUNX1, S100A10, SERPINE1, SERPINE2, SERPINF2, SERPINF2, SIRT4, SNX12, SOX4, SPON1, SRC, TFR2, THBS1, TMEM59, TMEM98, TNP1, TNP2, USP17L2, USP17L2, USP17L2, XIAP
GOBP_REGULATION_OF_PROTEIN_MODIFICATION_BY_SMALL_PROTEIN_CONJUGATION_OR_REMOVAL	268	ABL1, ADGRB1, AIMP2, AKT1, AMER1, ANGPT1, ARNT, ARRB1, ARRB2, ARRDC3, ARRDC4, ATG5, AXIN1, BAG2, BAG5, BCL10, BIRC2, BIRC3, BIRC7, BIRC8, BMI1, BRCA1, BTRC, BUB1B, BUB3, CAMLG, CAPN3, CAV1, CBLB, CDC14B, CDC20, CDC20B, CDK5, CDK5RAP3, CDK9, CENPS, CENPX, CHFR, CHP1, COMMD1, COPS9, CRY1, CTNNB1, CTR9, CUL3, DAXX, DAXX, DAXX, DAXX, DAXX, DAXX, DCUN1D1, DCUN1D2, DCUN1D3, DCUN1D4, DCUN1D5, DDX3X, DERL1, DNAJA1, DNAJB2, DTX3L, EGR1, EPAS1, FAM107A, FANCI, FANCM, FBXO2, FBXO33, FBXO4, FBXO5, FBXW7, FKBP1A, FOXF2, FSCB, FYN, FZR1, GABARAP, GCLC, GLMN, GNL3, GNL3L, GPS2, GPS2, GSK3A, GTPBP4, HDAC3, HDAC4, HDAC8, HERPUD1, HIF1A, HMG20A, HMG20B, HSP90AA1, HSP90AB1, HSPA1A, HSPA1A, HSPA1A, HSPA1A, HSPA1A, HSPA1B, HSPA1B, HSPA1B, HSPA1B, HSPA1B, HSPA5, HSPBP1, HUWE1, INAVA, ISG15, ITCH, IVNS1ABP, KDM1A, KLHL40, LAPTM5, LIMK1, LRRK2, MAD2L1, MAD2L2, MAGEA2, MAGEA2B, MAGEC2, MALT1, MAPK9, MARCHF7, MASTL, MINAR1, MIR101-1, MIR138-1, MTA1, MTBP, MUL1, MYCBP2, N4BP1, NDFIP1, NDFIP2, NHLRC1, NMI, NOD2, NOP53, NSMCE3, NSMCE3, NXN, NXN, NXN, OGT, OTUB1, OTUB2, OTUB2, OTUD4, PARK7, PARP10, PAXIP1, PDCD6, PEF1, PELI1, PER2, PHF23, PIAS1, PIAS3, PIAS4, PIN1, PINK1, PINX1, PINX1, PINX1, PLAA, PLK1, PPIA, PRICKLE1, PRKCE, PRKCG, PRKN, PRMT3, PRR7, PSEN1, PSMD10, PTEN, PTEN, PTPN22, PTTG1IP, RASD2, RASSF5, RBX1, RCHY1, RELA, RIPK2, RNF111, RNF180, RNF20, RNF40, RPL11, RPL23, RPL37, RPL5, RPS15, RPS2, RPS20, RPS3, RPS7, RWDD3, SAE1, SART3, SASH1, SENP2, SEPTIN4, SH3RF2, SIAH2, SIRT7, SKP1, SKP2, SMAD7, SOX4, SPHK1, SPOPL, SPRTN, SPRY2, SPSB4, SQSTM1, SQSTM1, STUB1, SVBP, TAF1, TANK, TBC1D7, TGFBR1, TICAM1, TNFAIP3, TNIP1, TOLLIP, TOPORS, TRAF6, TRIB3, TRIM21, TRIM44, TRIP12, TSPO, TSPYL5, TTC36, U2AF2, UBA2, UBB, UBE2C, UBE2D1, UBE2I, UBE2L3, UBE2N, UBE2S, UBE2V1, UBE2V2, UBE3A, UBQLN1, UBR5, UBXN1, UBXN2A, UFL1, USP4, USP44, VCP, VPS28, VPS28, WASHC1, WBP1L, WDR48, WDR70, WFS1, XIAP, ZC3H12A, ZMIZ1
GOBP_REGULATION_OF_PROTEIN_POLYMERIZATION	224	ABITRAM, ABL1, ADD1, ADD2, ADD3, AKAP9, ALOX15, AMBRA1, ANKRD53, ARF6, ARFGEF1, ARHGAP18, ARHGAP28, ARHGAP40, ARHGEF7, ARL2, ARL3, ARPC1A, ARPC1B, ARPC2, ARPC3, ARPC4, ARPC5, ARPC5L, AVIL, BAG4, BAIAP2, BAIAP2L1, BAIAP2L2, BBS4, BIN1, C15orf62, CAMSAP1, CAMSAP2, CAMSAP3, CAPG, CAPZA1, CAPZA2, CAPZA3, CAPZB, CARMIL1, CARMIL2, CAV3, CCL11, CCL21, CCL24, CCL26, CCR7, CDC42EP1, CDC42EP2, CDC42EP3, CDC42EP4, CDC42EP5, CDC42EP5, CDC42EP5, CDC42EP5, CDH5, CDK5R1, CDK5RAP2, CDKN1B, CKAP5, CLASP1, CLIP1, CLIP3, CORO1A, COTL1, CRACD, CSF3, CTTN, CTTN, CYFIP1, CYFIP1, CYFIP1, CYFIP2, CYRIA, CYRIB, DAAM2, DBN1, DBNL, DCTN1, DLG1, DMTN, DRG1, DYRK1A, ELN, EML2, EPS8, ESAM, EVL, FCHSD1, FCHSD2, FER, FES, FHOD3, FKBP4, FLII, FLII, FMN1, GBA2, GIT1, GRB2, GSN, HAX1, HCK, HCLS1, HIP1R, HSP90AA1, HSPA1A, HSPA1A, HSPA1A, HSPA1A, HSPA1A, HSPA1B, HSPA1B, HSPA1B, HSPA1B, HSPA1B, INPP5J, IQANK1, IQANK1, KANK1, KANK3, KANK4, KIRREL1, LATS1, LMOD1, LMOD2, LMOD3, MAP1B, MAP2, MAPRE1, MAPRE3, MAPT, MAPT, MAPT, MECP2, MET, MIR214, MKKS, MKKS, MKKS, MLST8, MTOR, MTPN, MYADM, NAV3, NCK1, NCK2, NCKAP1, NCKAP1L, NIN, NPHS1, NUMA1, OCLN, OCLN, PAK1, PAK3, PFN1, PFN2, PFN3, PFN4, PINK1, PLEKHG2, PRKCD, PRKCE, PRUNE1, PSRC1, PTK2B, PYCARD, RAC1, RANGRF, RASA1, RDX, RHOA, RICTOR, RPS3, SCIN, SLAIN1, SLAIN2, SLC39A12, SLC39A12, SLIT2, SNCA, SNX9, SPTA1, SPTAN1, SPTB, SPTBN1, SPTBN2, SPTBN4, SPTBN5, SSH1, SSH2, SSH3, STMN1, STMN2, SVIL, TBCD, TBCD, TENM1, TMOD1, TMOD2, TMOD3, TMOD4, TMSB10, TMSB15A, TMSB15B, TMSB15B, TMSB4X, TMSB4Y, TOGARAM1, TPPP, TPPP2, TPPP3, TRIOBP, TTBK1, TUBB4A, TWF1, TWF2, VASP, VDAC2, VIL1, VILL, WASHC2C
GOBP_REGULATION_OF_PROTEIN_POLYUBIQUITINATION	32	BIRC2, DDX3X, FBXO4, FOXF2, GABARAP, GPS2, GPS2, MARCHF7, MIR138-1, NMI, NOD2, OTUB1, OTUB2, OTUB2, PARP10, PLAA, PPIA, PRKN, PTPN22, RNF40, SASH1, SKP2, SPSB4, TRIM44, TRIP12, TTC36, UBE2D1, UBE2N, UBE2V1, UBE2V2, UBR5, XIAP
GOBP_REGULATION_OF_PROTEIN_SECRETION	283	AACS, ABAT, ABCA12, ABCC8, ABCG1, ACHE, ACSL4, ACVR1C, ADAM8, ADAM9, ADAM9, ADCY5, ADCY8, ADORA2A, ADRA2A, ADTRP, ALOX5, ALOX5, ANG, ANKRD1, ANO1, APBB1, APBB3, APOE, ARF6, ARFIP1, ARNTL, ATP13A2, BAD, BAIAP3, BLK, BLK, BMP6, BMP8A, BRSK2, C1QTNF12, C1QTNF3, C2CD2L, CAPN10, CARTPT, CASR, CCL5, CCL5, CCN3, CD200, CD2AP, CD33, CD38, CDK16, CELA2A, CFTR, CHGA, CHGA, CLOCK, CNR1, CPT1A, CYP51A1, DISP1, DNAJC1, DNM1L, DOC2B, DOC2B, DOC2B, DPH3, DRD2, DRD3, DRD4, DRD4, EFNA5, EIPR1, ENSA, EPHA5, ERP29, EXOC1, EXPH5, EZR, F2R, F2RL1, FAM3D, FFAR1, FGA, FGB, FGG, FKBP1B, FOXA2, FRMD4A, G6PC2, G6PC2, GCG, GCK, GHRL, GHSR, GIP, GIPR, GLUD1, GLUL, GOLPH3, GOLPH3L, GPER1, GPLD1, GPR27, GPR68, HADH, HCAR2, HIF1A, HLA-DRB1, HLA-DRB1, HLA-DRB1, HLA-DRB1, HLA-DRB1, HLA-DRB1, HMGCR, HMGN3, HNF4A, ICA1, IER3IP1, IFNG, IGF1, IL12A, IL12B, IL13, IL1A, IL1B, IL6, INHBB, INS, IRS1, IRS2, ISL1, JAGN1, JAK2, KCNA5, KCNB1, KCNJ11, KCNN4, KLF7, KRT20, KRT20, LEP, LLGL1, LLGL1, LLGL2, LRP5, LRP5L, LRRC8A, MCU, MIDN, MIR146A, MIR199A1, MIR199B, MIR19A, MIR19B1, MIR29B1, MIR30C1, MIR766, MIR93, MPC2, MTNR1B, MYH10, MYO18A, MYOM1, MYRIP, NDUFAF2, NEUROD1, NKX6-1, NLGN2, NLGN2, NNAT, NOS2, NR0B2, NR1D1, NR1H2, NR1H3, NR1H4, OPRM1, OR51E2, OSBP, OXCT1, P2RX7, P3H1, PAM, PARD6A, PCK2, PCK2, PCSK1, PDX1, PER2, PFKFB2, PFKL, PFKM, PICK1, PIK3C3, PIM3, PLA2G1B, PLA2G6, PPARD, PPARG, PPIA, PPID, PPP3CA, PPP3CB, PRKCE, PRKN, PSMD9, PTPN11, PTPN23, RAB11FIP1, RAB11FIP3, RAB11FIP3, RAB11FIP5, RBP4, REST, RFX3, RFX6, RHBDD3, RHBDF1, RHBDF2, RPH3AL, RPH3AL, RPH3AL, RSAD2, SAA1, SAA1, SEC24A, SERGEF, SERP1, SFRP1, SIDT2, SIRT4, SLC12A2, SLC16A1, SLC16A1, SLC30A8, SLC8B1, SLC9B2, SNAP25, SOX4, SRCIN1, SRCIN1, SREBF1, SRI, SSTR5, STX1A, STX4, STXBP4, STXBP5, STXBP5L, SYT4, SYT7, SYT9, SYTL4, TCF7L2, TCIRG1, TFAP2B, TGFB1, TGFB2, TGFB3, TLR2, TLR4, TM7SF3, TMED10, TNF, TNF, TNF, TNF, TNF, TNF, TNF, TNF, TREM2, TRH, TRPM2, TRPM4, TTN, UCN3, UCP2, UNC13B, UQCC2, VEGFC, VPS35, VSNL1, WLS, ZBED6
GOBP_REGULATION_OF_PROTEIN_SERINE_THREONINE_KINASE_ACTIVITY	416	ABL1, ACSL1, ACTB, ADAM17, ADAM8, ADAM9, ADAM9, ADIPOQ, ADRA2A, ADRB2, AGER, AGER, AGER, AGER, AGER, AGER, AGER, AGT, AIDA, AJUBA, AKAP13, AKT1, ALS2, APC, APOE, ARHGEF5, ARHGEF5, ATP2B4, AXIN1, BCCIP, BLM, BMP2, BMP4, BMP7, BMPR1A, BMPR1B, BMPR2, CAB39, CAB39L, CALM1, CALM2, CALM3, CAMK1, CASP3, CAV1, CAV3, CBLC, CCL19, CCNA1, CCNA2, CCNB1, CCNB2, CCNB3, CCND1, CCND2, CCND3, CCNE1, CCNE2, CCNF, CCNG1, CCNG2, CCNH, CCNI, CCNI2, CCNJ, CCNJL, CCNK, CCNL1, CCNO, CCNP, CCNT1, CCNT2, CCNY, CCNYL1, CCNYL2, CCNYL3, CD24, CD300A, CD40, CD40LG, CDC25A, CDC25C, CDC37, CDC6, CDK12, CDK5R1, CDK5R2, CDK5RAP1, CDK5RAP2, CDK5RAP3, CDK7, CDK7, CDKN1A, CDKN1B, CDKN1C, CDKN1C, CDKN2A, CDKN2B, CDKN2C, CDKN2D, CDKN3, CEBPA, CEMIP, CHORDC1, CHORDC1, CIB1, CKS1B, CKS2, CNPPD1, CSF1R, CSK, DAB2, DAB2IP, DAZAP2, DBF4, DBF4B, DDX3X, DEFB114, DIPK2A, DIRAS1, DIRAS2, DIRAS3, DKK1, DNAJA1, DRD4, DRD4, DTNBP1, DUSP1, DUSP10, DUSP16, DUSP16, DUSP19, DUSP7, DVL2, DVL3, EDN1, EDN3, EGF, EGFR, ELANE, ELANE, EPGN, EPHA4, ERBB2, ERN1, ERN2, ERP29, ETAA1, EZH2, FAM20A, FBXO7, FERMT2, FGD2, FGF1, FGF16, FGF16, FGF18, FGF2, FGFR1, FLT1, FLT3, FZD10, FZD4, FZD5, FZD8, GADD45A, GBA, GBA, GH1, GHR, GSTP1, GTF2H1, GTF2H1, GTPBP4, HEG1, HERC5, HEXIM1, HEXIM2, HGS, HHEX, HIPK3, HMGA2, HMGCR, HRAS, HRAS, HSP90AB1, HTR2A, HTR2B, HTT, HYAL2, IFNG, IGF2, IL1B, IL34, INCA1, INCENP, INPP5K, INSR, IPO5, IPO7, IQGAP1, IRAK1, IRAK3, IRGM, KAT2B, KIT, KITLG, KSR1, LATS1, LATS2, LAX1, LIME1, LRP5, LRP6, LRP6, LRRK2, LTF, LYN, MACROH2A1, MAGED1, MAP2K1, MAP2K2, MAP2K5, MAP2K6, MAP2K7, MAP3K10, MAP3K11, MAP3K12, MAP3K13, MAP3K4, MAP3K5, MAP3K7, MAP4K2, MAPK8IP1, MAPRE3, MEN1, MIF, MIF, MIR103A1, MIR133A1, MIR15A, MIR20A, MIR218-1, MIR24-1, MIR26B, MIR34A, MIR711, MIR92A1, MLST8, MNAT1, MST1, MST1R, MTCP1, MYOCD, NEK10, NF1, NOD2, NOX4, NPFFR2, NPPA, NR2F2, NTF3, NTRK3, NUP62, P2RX7, PAK1, PAQR3, PARP16, PDCD10, PDCD4, PDE5A, PDGFA, PDGFB, PDGFC, PDGFD, PDGFRB, PIH1D1, PIK3CB, PIK3CG, PIK3R5, PIK3R6, PKD1, PKD2, PKIA, PKIB, PKIG, PKMYT1, PLA2G1B, PLK1, PPARG, PPEF2, PPP1R1B, PPP2CA, PRKAG1, PRKAG2, PRKAG3, PRKAR1A, PRKAR1B, PRKAR2A, PRKAR2B, PRKAR2B, PRKCD, PROX1, PSEN1, PSMD10, PSRC1, PTEN, PTEN, PTK2B, PTPN1, PTPN22, PTPN6, PTPRC, PTPRC, PTPRJ, PYCARD, RALB, RAPGEF2, RASGRP1, RASIP1, RB1, RGCC, RGS14, RGS2, RHOA, RICTOR, ROBO1, ROR2, RPS3, RPTOR, S100A12, SASH1, SERPINB3, SERTAD1, SESN2, SESN2, SFN, SFRP1, SFRP2, SH2B3, SIRT1, SLC27A1, SLC8A1, SLC8A2, SLC8A3, SMPD1, SNCA, SNF8, SORL1, SOS1, SPATC1L, SPATC1L, SPDYA, SPRY1, SPRY2, SPRY3, SPRY4, SRC, STK3, STK38, STK4, STRADA, SYAP1, SYK, TAB1, TAOK1, TAOK2, TAOK3, TCIM, TCL1A, TCL1B, TDGF1, TELO2, TENM1, TESK1, TFAP4, TGFA, TGFB1, THBS1, THY1, TLR4, TLR6, TLR9, TNF, TNF, TNF, TNF, TNF, TNF, TNF, TNF, TNFAIP3, TNFRSF11A, TNFSF11, TNXB, TNXB, TNXB, TNXB, TNXB, TNXB, TNXB, TNXB, TPD52L1, TRAF2, TRAF6, TRIB1, TRIB2, TRIB3, TSG101, UCHL1, UVRAG, VEGFA, WEE2, WEE2, WNT5A, ZNF675
GOBP_REGULATION_OF_PROTEIN_STABILITY	349	A1CF, AAK1, ADGRV1, AFM, AHSP, ANK2, APOA1, APOA2, APTX, ASPH, ATF7IP, ATP1B1, ATP1B2, ATP1B3, AURKA, B4GALT5, BAG1, BAG2, BAG3, BAG4, BAG5, BAG6, BAG6, BAG6, BAG6, BAG6, BAG6, BAG6, BCL2, BMP2, BTRC, C10orf90, CALR, CAMLG, CAPN3, CASP3, CCAR2, CCDC88C, CCNH, CCT2, CCT3, CCT4, CCT5, CCT6A, CCT7, CCT8, CD81, CDC37, CDC37L1, CDC73, CDK7, CDK7, CDKN2AIP, CHEK2, CHFR, CHP1, CLU, CMTM6, COA8, COG3, COG7, CPN2, CREB1, CREBBP, CREBL2, CRTAP, CRYAA, CRYAB, CSN3, CTNND1, CTSA, CTSH, CUL3, DACT1, DAD1, DDI1, DDI2, DDOST, DDRGK1, DERL1, DNLZ, DPM2, DPM3, DSG1, DVL1, DVL3, EFNA1, ENSG00000288675, EP300, EPHA4, FAM107A, FBXL3, FBXO4, FBXO7, FBXW11, FBXW7, FLNA, FLOT1, FLOT1, FLOT1, FLOT1, FLOT1, FLOT1, FLOT1, FLOT1, FLOT2, GAPDH, GBA3, GET1, GET4, GGA3, GIPC1, GLMP, GNAQ, GNL3L, GOLGA7, GPIHBP1, GRN, GSN, GTPBP4, H1-5, HCFC1, HDAC3, HDAC6, HDAC8, HIP1, HIP1R, HPS4, HSP90AA1, HSP90AA4P, HSP90AA4P, HSP90AB1, HSP90AB2P, HSP90AB3P, HSP90AB4P, HSPA1A, HSPA1A, HSPA1A, HSPA1A, HSPA1A, HSPA1B, HSPA1B, HSPA1B, HSPA1B, HSPA1B, HSPA8, HSPD1, HTT, HYPK, IFI30, IFT46, IGF1, INSC, IRGM, ISOC2, KAT2A, KDM8, KHDRBS1, KRAS, LAMP1, LAMP2, LMNA, LRRK2, LSS, LSS, MAPK1, MAPK8IP3, MARCHF7, MCM8, MDM2, MDM4, MFSD1, MIR101-1, MORC3, MOSMO, MOSMO, MSX1, MT3, MTMR9, MTMR9, MUL1, MYCNOS, MYLIP, NAA15, NAA16, NAPG, NCLN, NDC80, NEDD4L, NF2, NLK, NOP53, NR1D1, OTUD3, P3H1, PARK7, PARVA, PDCD10, PDCL3, PER3, PEX19, PEX2, PEX6, PFN1, PFN2, PHB, PHB2, PIK3R1, PIM1, PIM2, PIN1, PINK1, PINX1, PINX1, PINX1, PLK1, PLPP3, PPARGC1A, PPIB, PRKCD, PRKD1, PRKDC, PRKN, PRKRA, PRNP, PTEN, PTEN, PTGES3, PYCARD, PYHIN1, QRSL1, RAB21, RABL3, RAD23A, RASSF2, RNF128, RNF139, RNF149, RNF5, RNF5, RNF5, RNF5, RNF5, RNF5, RNF5, RPL11, RPL23, RPL5, RPS7, RTN4, SAV1, SAXO1, SEC16A, SEL1L, SENP2, SERF1A, SERF1A, SERF1B, SERF1B, SERF1B, SERF2, SH3GLB1, SIAH3, SIRT1, SIRT6, SLC51B, SMAD3, SMAD7, SMO, SNCA, SOX17, SOX4, SRC, SREBF1, STK3, STK4, STUB1, STX12, STXBP1, STXBP4, SUGT1, SUMO1, SWSAP1, SYVN1, TADA3, TAF1, TAF9, TAF9, TAF9B, TARDBP, TBL1X, TBRG1, TCP1, TELO2, TERT, TESC, TF, TMEM183A, TMEM183BP, TMEM25, TMEM88, TNIP2, TOMM7, TP53, TPR, TREX1, TRIM21, TRIM24, TRIM39, TRIM39, TRIM39, TRIM39, TRIM39, TRIM39, TRIM39, TRIM44, TSC1, TSPAN1, TYROBP, UBE2B, UBL4A, USP13, USP19, USP2, USP27X, USP28, USP29, USP3, USP33, USP36, USP4, USP40, USP47, USP7, USP8, USP9X, UTP25, VHL, VPS11, VPS11, VPS35, WDR81, WDR81, WFS1, WIZ, WNT10B, ZBED3, ZNF207, ZSWIM7
GOBP_REGULATION_OF_PROTEIN_SUMOYLATION	25	ARNT, CAPN3, CTNNB1, EGR1, FSCB, GNL3, GNL3L, HDAC4, HMG20A, HMG20B, MAGEA2, MAGEA2B, MUL1, PARK7, PIAS1, PIAS3, PIAS4, RASD2, RELA, RWDD3, SAE1, TOLLIP, UBA2, UBE2I, ZMIZ1
GOBP_REGULATION_OF_PROTEIN_TARGETING	91	ABLIM3, AKT2, ANK3, ARIH2, ATG13, ATP5IF1, ATP5IF1, BAG3, BAG4, BAP1, BNIP3L, C11orf65, C2CD5, CDK5, CDK5R1, CEMIP, CHP1, CIB1, CSNK2A2, DMTN, ERBB2, FBXW7, FIS1, FYN, FZD5, GDI1, GSK3A, HAX1, HPCA, HPS4, HRAS, HRAS, HSPA1L, HSPA1L, HSPA1L, HSPA1L, HSPA1L, HTRA2, HUWE1, INPP5K, ITGAM, ITGB1BP1, ITGB2, KCNB1, KCNE1, LEPROT, LMAN1, LRRK2, MFF, MICALL2, MIEF1, MIEF1, MIEF2, MIEF2, MTCL1, MYO1C, NPEPPS, PARL, PDCD5, PDZK1, PINK1, PRKAA1, PRKN, PRNP, RAC2, RHOU, RHOU, RNF31, RNF31, SAE1, SH3GLB1, SIAH3, SLC1A1, SLC51B, SREBF1, SREBF2, STOM, TCAF1, TCAF2, TOMM7, UBE2D3, UBE2J2, UBE2L3, UBL4B, UBL5, USP17L2, USP17L2, USP17L2, USP36, VPS11, VPS11
GOBP_REGULATION_OF_PROTEIN_TARGETING_TO_MEMBRANE	39	AKT2, ANK3, C2CD5, CDK5, CDK5R1, CEMIP, CHP1, CIB1, DMTN, ERBB2, FIS1, FYN, GDI1, HPCA, HRAS, HRAS, INPP5K, ITGAM, ITGB1BP1, ITGB2, KCNB1, KCNE1, MFF, MIEF1, MIEF1, MIEF2, MIEF2, MTCL1, MYO1C, PDZK1, PRNP, SLC1A1, SLC51B, STOM, TCAF1, TCAF2, USP17L2, USP17L2, USP17L2
GOBP_REGULATION_OF_PROTEIN_TYROSINE_KINASE_ACTIVITY	105	ABI1, ACE, ADAM17, ADORA1, ADRA1A, ADRA2A, AFAP1L2, AGT, ALKAL1, ALKAL2, APP, AREG, BTC, CASS4, CAV1, CBL, CBLB, CBLC, CCL5, CCL5, CD24, CEP43, CHMP6, CSF1R, DLG3, DLG4, DOCK3, DOK7, DUSP22, DVL2, EFNA1, EGF, EPGN, EPHA4, ERBB3, ERCC6, EREG, ERRFI1, FBXW7, FCGR1A, GAS6, GGNBP2, GGNBP2, GHRL, GPRC5A, GPRC5B, GREM1, GREM1, GREM1, GRM5, HBEGF, HYAL2, IBTK, IBTK, IL34, LILRA5, LILRA5, LILRA5, LILRA5, LILRA5, LILRB4, LILRB4, LILRB4, LILRB4, LILRB4, LRP8, MVP, NCAPG2, NCF1, NCK2, NEDD9, NEURL1, NOX4, NRG1, PAK2, PDGFB, PRNP, PSEN1, PTK6, PTPN1, PTPN2, PTPRC, PTPRC, RACK1, RAP2B, RAP2C, RELN, SH3BP5, SH3BP5L, SHC1, SNX6, SOCS4, SOCS5, SRC, SRCIN1, SRCIN1, STAP1, TGFA, THY1, TSG101, UNC119, VPS25, WNT3A, ZFYVE28, ZGPAT
GOBP_REGULATION_OF_PROTON_TRANSPORT	26	ACTN4, ACTN4, ANTKMT, ATP7A, ATPSCKMT, CHP1, COA8, COX17, DNAJC30, DRD3, DRD4, DRD4, IL13, NDUFA4, PARK7, PHB2, PM20D1, PPIF, SLC30A5, SLC9A3R1, SPHK2, TACO1, TCIRG1, TESC, TMSB4X, TWIST1
GOBP_REGULATION_OF_RAC_PROTEIN_SIGNAL_TRANSDUCTION	22	ALS2, ARF6, ARHGAP17, ARHGAP17, ARHGAP24, ARHGAP44, AUTS2, CADM4, CRK, DNM2, GABARAP, KBTBD6, KBTBD7, KRAS, NF1, OGT, PIK3CB, PIK3CG, RASGRF1, SH3BP1, SSX2IP, STMN3
GOBP_REGULATION_OF_RAS_PROTEIN_SIGNAL_TRANSDUCTION	216	ABCA1, ABL1, ABL2, ABRA, ADGRG1, ADRA1A, AKAP13, ALS2, APOA1, APOC3, APOE, ARF6, ARFGAP1, ARFGEF1, ARFGEF2, ARFGEF3, ARHGAP17, ARHGAP17, ARHGAP24, ARHGAP35, ARHGAP42, ARHGAP44, ARHGDIA, ARHGDIB, ARHGEF10, ARHGEF10, ARHGEF18, ARHGEF2, ARHGEF25, ARHGEF28, ARHGEF3, ARRB1, AUTS2, BCL6, BCR, CADM4, CAVIN4, CBL, CCDC125, CCDC125, CDC42SE1, CDC42SE2, COL3A1, CRK, CSF1, CUL3, CYTH1, CYTH2, CYTH3, CYTH4, DAB2IP, DENND1A, DENND3, DENND4A, DENND4B, DENND4C, DLC1, DLC1, DNM2, EPHB2, EPO, EPS8, EPS8L1, EPS8L2, EPS8L3, ERBIN, F11R, F2R, F2RL1, F2RL2, F2RL3, FBP1, FBXO8, FGF10, FLCN, FLOT1, FLOT1, FLOT1, FLOT1, FLOT1, FLOT1, FLOT1, FLOT1, FOXM1, GABARAP, GBF1, GPR17, GPR174, GPR18, GPR199P, GPR20, GPR20, GPR35, GPR4, GPR55, GPR65, HEG1, IGF1, IQSEC1, IQSEC2, IQSEC3, IQSEC3, ITGA3, ITGB1, ITPKB, KANK1, KANK2, KBTBD6, KBTBD7, KCTD10, KCTD13, KIF14, KITLG, KRAS, LPAR1, LPAR4, LPAR6, LRRC59, LRRD1, LZTR1, MADD, MAP4K4, MAPKAP1, MAPRE2, MCF2L, MET, MFN2, MMD2, MYO9B, MYOC, NET1, NF1, NGF, NOTCH1, NOTCH2, NRG1, NRP1, NTRK1, NUP62, OGT, OPHN1, P2RY10, P2RY8, PDCD10, PDGFRB, PIK3CB, PIK3CG, PLCE1, PPP2CB, PRAG1, PSD, PSD2, PSD3, PSD4, RABGEF1, RABL3, RAC1, RAF1, RALBP1, RALGPS1, RALGPS2, RASA1, RASA2, RASA3, RASA3, RASA4, RASA4B, RASAL1, RASAL3, RASGEF1A, RASGRF1, RASGRF2, RASGRP1, RASGRP4, RASIP1, RDX, RGL2, RGL2, RGL2, RGL2, RGL2, RGL2, RGL2, RIPOR2, RIT2, ROBO1, RTN4R, SCAI, SGSM3, SH3BP1, SHOC2, SPRY1, SPRY2, SPRY3, SPRY4, SQSTM1, SQSTM1, SSX2IP, STAMBP, STARD13, STARD8, STK19, STK19, STK19, STK19, STK19, STK19, STK19, STMN1, STMN3, SYNGAP1, SYNGAP1, SYNPO2L, TGFB2, TNFAIP1, TRIM67
GOBP_REGULATION_OF_REACTIVE_OXYGEN_SPECIES_BIOSYNTHETIC_PROCESS	54	ABCB7, ABCD1, ABCD2, ADGRB1, ALOX5, ALOX5, ARG2, CCN6, CD36, CFLAR, CLCN3, COA8, CTNS, CYBA, DUOXA1, DUOXA2, FOXO3, FYN, GRIN1, H19, H19, INS, MIR181A2, MIR21, MIR24-1, MIR590, MIR675, MIR675, MMP8, MPV17L, MPV17L, MPV17L, MPV17L, MT-CO2, MTCO2P12, PAGE4, PARK7, PIKFYVE, PLCG2, PPARA, RAB27A, RHOA, SLC18A2, SLC25A33, SLC30A10, SLC5A3, SNCA, SOD2, SPHK2, TLR4, TLR6, TRAP1, UCP1, ZNF205
GOBP_REGULATION_OF_REACTIVE_OXYGEN_SPECIES_METABOLIC_PROCESS	166	AATF, AATF, ABCB7, ABCD1, ABCD2, ACE2, ACOD1, ACP5, ADGRB1, AGT, AGTR1, AKR1C1, AKR1C3, ALOX5, ALOX5, ARF4, ARG2, ATG5, BCL2, BCO2, BCR, BECN1, BIRC2, BMP7, BNIP3, BRCA1, BST1, CBR1, CCN6, CD177, CD36, CDKN1A, CFLAR, CLCN3, CLEC7A, COA8, COQ7, CRP, CRYAB, CTNS, CYBA, CYP1B1, DCXR, DHFR, DHFRP1, DHRS4, DHRS4, DUOXA1, DUOXA2, EIF6, F2, F2RL1, FBLN5, FOXM1, FOXO1, FOXO3, FPR2, FYN, G6PD, GADD45A, GCH1, GNAI2, GNAI3, GRB2, GRIN1, GSTP1, H19, H19, HDAC6, HIF1A, HK2, HP, HVCN1, INS, ITGAM, ITGB2, LEP, MAPK14, MAPT, MAPT, MAPT, MIR181A2, MIR21, MIR24-1, MIR27B, MIR590, MIR675, MIR675, MMP3, MMP8, MPV17, MPV17L, MPV17L, MPV17L, MPV17L, MT-CO2, MT3, MTCO2P12, NFE2L2, NOXA1, NOXO1, PAGE4, PARK7, PARL, PAX2, PDGFB, PDGFRB, PDK3, PID1, PIKFYVE, PINK1, PLCG2, PLIN5, PON3, PPARA, PRCP, PRDX2, PRKCD, PRKN, PTK2B, RAB27A, RAC1, RAC2, RHOA, RIPK1, RIPK3, RIPK3, RNF41, ROMO1, SIRT2, SIRT2, SIRT5, SLC18A2, SLC25A33, SLC30A10, SLC5A3, SNCA, SOD1, SOD2, SPHK2, STK17A, SYK, TFAP2A, TGFB1, TGFBR2, THBS1, TIGAR, TLR4, TLR6, TNF, TNF, TNF, TNF, TNF, TNF, TNF, TNF, TP53, TRAP1, TSPO, TUSC2, TYROBP, UCP1, XDH, ZC3H12A, ZNF205
GOBP_REGULATION_OF_RECEPTOR_BINDING	26	ADAM15, ADIPOQ, ANXA2, ATP2A2, ATP2A3, B2M, B2M, BDNF, GREM2, HFE, IL10, LDOC1, LOX, MIR148A, MIR27B, MMP9, NOG, NRP1, PCSK9, PHLDA2, PHLDA2, PLCL1, PLCL2, PLCL2, PTPRF, RGMA
GOBP_REGULATION_OF_RECEPTOR_INTERNALIZATION	71	AHI1, ANGPT1, ANKRD13A, ANKRD13B, ANKRD13D, ANXA2, AP2M1, APELA, APLN, ARC, ARF1, ARRB1, ARRB2, ATAD1, ATAD1, ATXN2, CD63, DKK1, DLG4, DRD2, DRD3, DRD4, DRD4, DTNBP1, EFNB2, EGF, FLOT1, FLOT1, FLOT1, FLOT1, FLOT1, FLOT1, FLOT1, FLOT1, FMR1, GH1, GREM1, GREM1, GREM1, GSG1L, HPCA, INSR, ITGB3, LRPAP1, LRRTM1, LRRTM2, MAGI2, MIR199A1, MKLN1, MTMR2, NECAB2, NTF3, NUMB, OPHN1, PCSK9, PICK1, PLCG2, RIN3, RSPO1, SCRIB, SCRIB, SCYL2, SDCBP, SELE, SFRP4, SYK, TBC1D5, UBQLN2, VEGFA, WDR54, WNT3A
GOBP_REGULATION_OF_RECEPTOR_MEDIATED_ENDOCYTOSIS	129	AAK1, ABCA2, ADIPOQ, AHI1, ANGPT1, ANKRD13A, ANKRD13B, ANKRD13D, ANXA2, AP2M1, APELA, APLN, APOA5, APOC1, APOC2, APOC3, APP, ARC, ARF1, ARF6, ARRB1, ARRB2, ATAD1, ATAD1, ATXN2, B2M, B2M, BICD1, BMP2K, C3, CBL, CCL19, CCL21, CD2AP, CD63, CLU, DAB2, DGKD, DGKD, DKK1, DLG4, DNAJC6, DNM2, DRD2, DRD3, DRD4, DRD4, DTNBP1, EFNB2, EGF, FLOT1, FLOT1, FLOT1, FLOT1, FLOT1, FLOT1, FLOT1, FLOT1, FMR1, GH1, GREM1, GREM1, GREM1, GSG1L, H1-1, HFE, HIP1, HIP1R, HNRNPK, HPCA, IL4, INSR, ITGAV, ITGB3, LDLRAP1, LRPAP1, LRRTM1, LRRTM2, MAGI2, MIR17, MIR185, MIR199A1, MIR205, MIR27A, MIR27A, MIR27B, MKLN1, MTMR2, NECAB2, NEU3, NTF3, NUMB, OPHN1, PCSK9, PICALM, PICK1, PIK3CB, PLCG2, PPT1, PROM2, PSEN1, RAB21, RABGEF1, RAC1, RIN3, RSPO1, SCRIB, SCRIB, SCYL2, SDCBP, SELE, SERPINE1, SFRP4, SGIP1, SH3GL3, SMAP1, SNAP91, SYK, SYNJ1, TBC1D5, TF, TNK2, UBQLN2, UNC119, VEGFA, VTN, WASL, WDR54, WNT3A
GOBP_REGULATION_OF_RECEPTOR_RECYCLING	25	ACHE, ANXA2, AP1AR, BVES, CHMP5, ECE1, INPP5F, KIF16B, LAMTOR1, LDLR, NSF, NSF, NSF, NSG1, OPTN, PCSK9, PSEN1, RAB29, RAMP3, SCRIB, SCRIB, SNCA, TBC1D16, TRAT1, VAMP3
GOBP_REGULATION_OF_RECEPTOR_SIGNALING_PATHWAY_VIA_STAT	128	ADIPOR1, AGT, BCL3, CAV1, CCL5, CCL5, CD300A, CDK5, CDK5R1, CENPJ, CLEC12B, CRLF2, CRLF3, CSH1, CSH2, CSHL1, CYP1B1, DAB1, DOT1L, EGF, ELP2, EPHB2, ERBB4, F2, F2R, GADD45A, GBP7, GGNBP2, GGNBP2, GH1, GH2, GHR, HES1, HES5, HES5, HGS, IFNA1, IFNA10, IFNA13, IFNA14, IFNA16, IFNA17, IFNA2, IFNA21, IFNA4, IFNA5, IFNA6, IFNA7, IFNA8, IFNB1, IFNE, IFNG, IFNK, IFNL1, IFNW1, IL10, IL10RA, IL10RB, IL12B, IL23A, IL23R, IL24, IL26, IL4, IL5, IL6, IL6R, IL7R, IL9, INPP5F, JAK2, JAK3, KIT, LEP, LEPROT, LIF, MGAT5, MIR125A, MIR125B1, MIR146A, MIR149, MIR221, MIR9-1, MIR98, MIR99A, MIRLET7C, MIRLET7E, MST1, MST1L, NEUROD1, NF2, NLK, NOTCH1, OCIAD1, OCIAD2, PARP14, PIBF1, PIGU, PPARG, PPP2CA, PPP2R1A, PRL, PRLR, PTK2B, PTPN2, PTPRC, PTPRC, PTPRD, PTPRD, PTPRT, PWP1, RET, SH2B3, SOCS1, SOCS2, SOCS3, TGFB1, TNF, TNF, TNF, TNF, TNF, TNF, TNF, TNF, TSLP, TYK2, VHL
GOBP_REGULATION_OF_REGULATED_SECRETORY_PATHWAY	154	ADCY1, ADGRE2, ADORA2A, ADORA2B, ADRA1A, ADRA2A, AP1G1, APBA1, APBA1, ATP2A2, BACE1, BAIAP3, BCR, BLK, BLK, C12orf4, CACNA1G, CACNA1H, CACNA1I, CACNB2, CALM3, CASK, CBARP, CCR2, CD177, CD300A, CD84, CDK5, CDK5R2, CEACAM1, CHRNA5, CHRNA6, CHRNB3, CNR1, CSPG5, DOC2A, DOC2B, DOC2B, DOC2B, DRD1, DRD2, DTNBP1, DVL1, F2RL1, FBXL20, FCGR2B, FER, FES, FGR, FMR1, FOXF1, GAB2, GATA1, GATA2, GIPC1, GIT1, GNAI2, GRIN3A, GSK3B, HLA-F, HLA-F, HLA-F, HLA-F, HLA-F, HLA-F, HLA-F, HMOX1, HTR1B, HTR2A, HYAL3, IL13, IL13RA2, IL4, IL4R, ITGAM, ITGB2, KCNB1, KLRC2, LAMP1, LGALS9, LRRK2, LYN, MICAL1, NCKAP1L, NLGN1, NOTCH1, P2RX1, P2RY1, P2RY4, PDPK1, PFN2, PLA2G3, PRAM1, PREPL, PRKCB, PRKCG, PTAFR, RAB15, RAB27A, RAB3A, RAB3D, RAB3GAP1, RAB5A, RABGEF1, RAC2, RAP1A, RAP1B, RAP1BL, REST, RIMS3, RIMS4, RPH3AL, RPH3AL, RPH3AL, SCAMP5, SEPTIN5, SLC4A8, SNAPIN, SNX4, SPHK2, SPI1, STX1A, STX4, STXBP1, STXBP2, STXBP3, STXBP5, SYK, SYN1, SYP, SYT1, SYT10, SYT11, SYT12, SYT13, SYT15, SYT17, SYT2, SYT3, SYT4, SYT5, SYT6, SYT7, SYT8, SYT8, SYT9, TRPV6, TRPV6, UNC13D, VAMP7, VAMP8, VPS18, WNT7A, ZP3
GOBP_REGULATION_OF_RELEASE_OF_CYTOCHROME_C_FROM_MITOCHONDRIA	49	AKT1, ARRB2, AVP, BAD, BAX, BBC3, BCL2L1, BCL2L11, BCL2L2, BID, BIK, BMF, BNIP3, CIDEB, CIDEB, CLU, DNM1L, FAM162A, FXN, GHITM, GPER1, GPX1, HGF, HRK, IGF1, LMNA, MFF, MLLT11, MMP9, MOAP1, MOAP1, NOL3, OPA1, PARL, PDCD5, PINK1, PLA2G6, PLAUR, PLSCR3, PLSCR3, PMAIP1, PPIF, PRELID1, PRKN, PSMD10, PYCARD, TNFSF10, TP53, TRIAP1
GOBP_REGULATION_OF_RELEASE_OF_SEQUESTERED_CALCIUM_ION_INTO_CYTOSOL	82	ABL1, AKAP6, ANK2, APLNR, ATG5, ATP1A2, BAX, BDKRB1, CACNA1C, CACNA1C, CALM1, CALM2, CALM3, CAMK2D, CAPN3, CASQ1, CASQ2, CD19, CEMIP, CHD7, CLIC2, CORO1A, CX3CL1, CXCL10, CXCL11, CXCL9, CYBA, DHRS7C, DIAPH1, DMD, DRD1, F2, F2R, F2RL3, FKBP1A, FKBP1B, GPER1, GSTM2, GSTO1, HAP1, HRC, HTT, IL13, JPH1, JPH2, JPH3, JPH4, JSRP1, LACRT, LIME1, LYN, METTL21C, MIR1-1, MIR133A1, MIR93, NOS1, NPSR1, NTSR1, P2RY6, PDE4D, PDPK1, PKD2, PLCG1, PLN, PRKACA, PRKACA, PRKCE, PRKD1, PTK2B, PTPN6, RYR2, SELENON, SLC8A1, SNCA, SRI, THY1, TMEM38A, TMEM38B, TRDN, TRPC1, UBASH3B, XCL1
GOBP_REGULATION_OF_RENAL_SYSTEM_PROCESS	33	ACE, ADIPOQ, ADORA1, ADORA2A, AGT, AGTR1, AVP, AVPR1A, AVPR2, CORIN, CORO2B, CYBA, DRD2, DRD3, EDN1, EDNRB, EMP2, F2R, F2RL1, GAS6, GJA5, GNAI2, INPP5K, NPPB, NPR1, OR51E2, OXT, PDGFB, PTPRO, SNX5, SPX, STC1, TACR1
GOBP_REGULATION_OF_REPRODUCTIVE_PROCESS	190	ACVR1B, ACVR1C, ADA, AGO2, AMH, ANKRD31, APELA, AR, ARHGDIB, ASPM, ASTL, AURKA, B4GALT1, BMP4, BMP7, BNC1, C1QBP, CACNA1H, CALR, CCDC87, CCR6, CDC20, CDC25A, CDC25B, CDC25C, CDKN1B, CFAP206, CFAP69, CHFR, CIB1, CITED2, CNR1, CNTD1, CRISP1, CTNNB1, DEFB1, DEFB1, DHX37, DMRT1, DUSP1, EAF2, EDNRB, EFCAB1, EPPIN, ESR1, FAM170B, FBXO43, FBXO5, FZR1, GCM1, GDF9, GJA1, GLRA1, GNRH1, GPR149, GPR3, HDAC2, HORMAD1, HOXD13, HPGDS, HYAL3, IGF1, IHO1, IL1A, INHBA, INHBB, INSR, INTS13, IQCF1, KIF9, LFNG, LHFPL2, LIF, MAPK15, MAPK15, MEIOC, MEIOSIN, METTL3, MIR15B, MIR16-1, MOS, MSX1, MSX2, MYH9, NANOS2, NKX3-1, NLRP5, NODAL, NOTCH1, NOX5, NPM2, NPPC, NPR2, NR5A1, NUPR1, OOEP, OVGP1, OVOL1, OXT, OXTR, P2RY1, PAEP, PDE3A, PDE5A, PGAM4, PHLDA2, PHLDA2, PIWIL2, PLA2G10, PLA2G10, PLAT, PLB1, PLCB1, POMZP3, POMZP3, PPP2R1A, PRDM14, PRDM7, PRDM9, PRDX4, PRSS37, PSMA8, PTAFR, PTGDR2, RAD1, RAD51AP1, RETN, RGN, RHBDD1, RNASE10, RPS6KA2, SEMA3A, SEMG1, SEMG2, SERPINA10, SERPINA10, SERPINF1, SERPINF1, SFRP1, SHH, SIRT2, SIRT2, SMURF2, SNAI1, SOX9, SPATA22, SPINK1, SPINK13, SRC, SRY, STK11, STK3, STK4, STRA8, STXBP1, SULF1, SYDE1, TAC4, TACR1, TACR2, TACR3, TCP11, TCP11X1, TEX101, TIMP1, TOPAZ1, TPPP2, TRIP13, TTK, UBE2B, UMODL1, USP17L2, USP17L2, USP17L2, VEGFA, VIP, WEE2, WEE2, WNT4, WNT5A, WT1, YTHDC2, YTHDF2, YTHDF3, ZFPM2, ZP1, ZP2, ZP2, ZP3, ZP4
GOBP_REGULATION_OF_RESPIRATORY_BURST	20	BCR, CAMK1D, CLEC7A, DUSP10, GRN, IGHA1, IGHA1, IGHA2, IGHA2, INS, INSR, JCHAIN, LBP, NCF1, NOXA1, NOXO1, RAC1, RAC2, RPS19, SLAMF8
GOBP_REGULATION_OF_RESPIRATORY_GASEOUS_EXCHANGE	22	ADORA1, ATP1A2, FTO, GLRA1, GLS, GSX2, MECP2, MTG1, MTG2, NLGN1, NLGN2, NLGN2, NLGN3, NR4A2, NTSR1, PASK, PBX3, PHOX2A, PHOX2B, SLC5A3, TLX3, TSHZ3
GOBP_REGULATION_OF_RESPONSE_TO_CYTOKINE_STIMULUS	204	ADAM17, ADAR, ADIPOQ, AGPAT1, AGPAT1, AGPAT1, AGPAT1, AGPAT1, AGPAT1, AGPAT1, AGPAT2, ANGPT1, APOA1, ARG1, AXL, BIRC7, C1QTNF4, C1QTNF4, CACTIN, CARD16, CARD8, CASP1, CASP4, CASP8, CAV1, CCDC3, CCL5, CCL5, CD24, CD300LF, CD74, CDC37, CNOT7, CPNE1, CSF1, CXCR4, CYLD, DCST1, DDX58, DHX9, ECM1, EDN1, F2RL1, FADD, GAS6, GFI1, GPS2, GPS2, GSTP1, H2BC11, HIF1A, HIPK1, HPX, HSP90AB1, HSPA1A, HSPA1A, HSPA1A, HSPA1A, HSPA1A, HSPA1B, HSPA1B, HSPA1B, HSPA1B, HSPA1B, IFIH1, IKBKB, IKBKE, IL1R1, IL1R2, IL1RN, IL36RN, IL6, IL7, IRAK1, IRAK2, IRAK3, IRF3, IRF7, IRF7, IRGM, ISG15, KLF4, LAPTM5, LRRC70, LSM14A, LSM14A, MAP2K5, MAPK7, MAVS, MED1, METTL3, MIR1246, MIR125A, MIR125B1, MIR135A1, MIR138-1, MIR152, MIR21, MIR24-1, MIR26A1, MIR27A, MIR27A, MIR27B, MIR29B1, MIR520C, MIR98, MIR99A, MIRLET7A1, MIRLET7C, MIRLET7E, MMP12, MUL1, NAIP, NAIP, NAIP, NKIRAS1, NKIRAS2, NLRC5, NLRP2B, NOL3, NR1H2, NR1H3, NR1H4, OAS1, OAS3, OTOP1, OTUD4, OTULIN, PADI2, PAFAH1B1, PALM3, PALM3, PARP14, PARP9, PELI3, PIAS4, PPARG, PPP2CB, PRKN, PTPN1, PTPN11, PTPN2, PTPN6, PTPRC, PTPRC, PXDN, PYCARD, PYDC1, PYDC2, RABGEF1, RFFL, RIPK1, RIPK2, RNF113A, RNF185, ROBO1, SAMHD1, SH2B3, SHARPIN, SIGIRR, SLIT2, SLIT3, SOCS1, SPATA2, SPHK1, SPPL2A, SPPL2B, STAP1, STAT2, STING1, STING1, SYK, TAF9, TAF9, TBK1, TICAM2, TLE5, TLR2, TLR4, TNFAIP3, TNFRSF1A, TRAF2, TRAIP, TREM2, TREX1, TRIM32, TRIM41, TRIM44, TRIM56, TRIM6, TSLP, TTLL12, TXK, UBE2K, USP18, USP27X, USP29, VRK2, WNT5A, XIAP, YTHDF2, YTHDF3, ZBP1, ZNF675
GOBP_REGULATION_OF_RESPONSE_TO_DNA_DAMAGE_STIMULUS	273	ABL1, ABRAXAS1, ACKR3, ACTB, ACTL6A, ACTR2, ANKLE1, ANKRD1, ARID2, ARMT1, ATAD5, ATM, ATR, AUNIP, AXIN2, BABAM1, BABAM2, BCL2, BCL2L1, BCLAF1, BID, BRCA1, BRCC3, BRD8, CASP9, CCAR2, CCDC117, CD44, CD74, CDK9, CDKN2D, CEBPG, CGAS, CHEK1, CHEK2, CLU, COPS3, CRY1, CUL4A, CXCL12, CYREN, DDIAS, DDX11, DDX39B, DDX39B, DDX39B, DDX39B, DDX39B, DDX39B, DDX39B, DDX39B, DDX5, DEK, DHX9, DMAP1, DTX3L, DYRK1A, DYRK3, EEF1E1, EGFR, ELL3, ENDOG, EP400, EPC1, EPC2, ERCC1, ERCC4, ERCC6, ERCC8, ETAA1, EYA1, EYA2, EYA3, EYA4, FAM168A, FANCB, FBH1, FBXO4, FBXO5, FEM1B, FGF10, FIGNL1, FMN2, FMR1, FOXM1, FUS, FXR1, FXR2, H2AX, HDAC10, HDGFL2, HELB, HIC1, HMGA2, HMGB1, HNRNPK, HSF1, HSF1, IER3, IER3, IER3, IER3, IER3, IER3, IER3, ING2, ING3, ING4, KAT5, KAT7, KDM1A, KDM4D, KHDC3L, KLHL15, KMT5A, KMT5B, KMT5C, MAD2L2, MAGEF1, MAP3K20, MAPT, MAPT, MAPT, MARCHF7, MBTD1, MCL1, MDM2, MEAF6, MGMT, MIF, MIF, MIR221, MMS19, MORF4L1, MORF4L2, MRGBP, MRNIP, MRNIP, MSX1, MUC1, MYC, NACC2, NEK4, NKX3-1, NPAS2, NSD2, NSMCE1, NSMCE4A, NUDT16L1, OGG1, OOEP, OTUB1, OTUB2, OTUB2, PARG, PARP1, PARP3, PARP9, PARPBP, PAXIP1, PCNA, PIAS4, PLA2R1, PMAIP1, PML, PNKP, POGZ, POLH, POLQ, POT1, PPP1R10, PPP1R10, PPP1R10, PPP1R10, PPP1R10, PPP1R10, PPP1R10, PPP4C, PPP4R2, PPP4R3B, PRKCD, PRKCG, PRKDC, PSMD10, PTTG1IP, PYHIN1, RAD51, RAD51AP1, RAD52, RAD9A, RADX, RBBP8, RECQL5, RFWD3, RIF1, RMI2, RNASEH2B, RNF168, RNF169, RNF8, RPA2, RPL26, RPS3, RTEL1, RUVBL1, RUVBL1, RUVBL2, SETD2, SETMAR, SFRP2, SHLD1, SHLD2, SHLD3, SIRT1, SIRT6, SIRT7, SKIL, SLF1, SLF2, SMCHD1, SMG1, SMYD2, SNAI1, SNAI2, SOX4, SPIDR, SPIRE1, SPIRE2, SPRED1, SPRED2, TAF9, TAF9, TAF9B, TERF2, TERF2IP, TEX15, TFIP11, THOC1, THOC5, TIGAR, TIMELESS, TMEM161A, TP53, TP53BP1, TPT1, TRIAP1, TRIM28, TRIM32, TRIP12, TRRAP, TWIST1, UBE2N, UBE2V1, UBE2V2, UBQLN4, UBR5, UIMC1, USP1, USP47, USP51, VPS72, WAS, WDR48, WDR76, WRAP53, WRNIP1, XRCC1, YEATS4, YJU2, ZCWPW1, ZMPSTE24, ZNF365, ZNF385A
GOBP_REGULATION_OF_RESPONSE_TO_ENDOPLASMIC_RETICULUM_STRESS	98	ABCA7, AGR2, ALOX5, ALOX5, AQP11, ATF6, ATF6B, ATF6B, ATF6B, ATF6B, ATXN3, BAG6, BAG6, BAG6, BAG6, BAG6, BAG6, BAG6, BAK1, BAX, BCAP31, BCL2L1, BCL2L11, BFAR, BFAR, BOK, CAV1, CLU, COPS5, CREB3, CREB3L1, DAB2IP, DDIT3, DDRGK1, DNAJB9, EIF2AK3, ERN1, ERP29, FCGR2B, FICD, GRINA, HERPUD1, HSPA1A, HSPA1A, HSPA1A, HSPA1A, HSPA1A, HSPA5, HYOU1, HYOU1, LPCAT3, LRRK2, MAGEA3, MANF, MBTPS2, MIR199A1, NCK1, NCK2, NFE2L2, NR1H2, NR1H3, NUPR1, OPA1, PARK7, PDX1, PIGBOS1, PIK3R1, PMAIP1, PPP1R15A, PPP1R15B, PRKN, PTPN1, PTPN2, RACK1, RNF183, RNF185, RNFT1, RNFT2, SELENOS, SERINC3, SGTA, SIRT1, SVIP, SYVN1, TMBIM6, TMEM259, TMEM33, TXNDC12, UBQLN1, UBQLN2, UBXN1, UFL1, USP13, USP14, USP19, USP25, WFS1, XBP1
GOBP_REGULATION_OF_RESPONSE_TO_EXTRACELLULAR_STIMULUS	27	BBS2, BBS4, CARTPT, CYP27B1, GHRL, GHSR, KANK2, LEP, MED1, MKKS, MKKS, MKKS, MN1, MT3, NENF, NPY, NUCB2, OPRM1, PPARA, PRKCG, RXRA, SNAI2, SNW1, SPX, TRIM24, UCN, VDR
GOBP_REGULATION_OF_RESPONSE_TO_OXIDATIVE_STRESS	114	ABCD1, ABL1, ACOX2, AIFM2, AKT1, ALOX5, ALOX5, ATF4, BAG5, BMP7, CD36, CTNNB1, DHFR, DHFRP1, ENDOG, FBLN5, FBXO7, FBXW7, FOXO3, FUT8, FYN, FZD1, GATA4, GATA4, GCH1, GFER, GGT7, GPR37, GPR37L1, GPX1, H19, H19, HDAC6, HEBP2, HGF, HIF1A, HSPB1, HTRA2, IL10, INS, LANCL1, LRRK2, MACROH2A1, MAPK7, MAPKAP1, MCL1, MCTP1, MEAK7, MET, MIR132, MIR133A1, MIR17, MIR195, MIR19A, MIR21, MIR29B1, MIR34A, MIR675, MIR675, MIR92A1, MIRLET7B, MMP3, NCOA7, NFE2L2, NME5, NOL3, NONO, NOX1, NR4A3, OXR1, P4HB, PAGE4, PARK7, PARP1, PAWR, PDE8A, PINK1, PNPLA8, PPIA, PRKN, PYCR1, RACK1, REST, RIPK1, SELENON, SESN1, SESN2, SESN2, SESN3, SFPQ, SIRT1, SLC7A11, SOD1, SOD2, STK26, STOX1, TLR4, TLR6, TNF, TNF, TNF, TNF, TNF, TNF, TNF, TNF, TRAP1, TREM2, TRPM2, TSC1, TXN, UBQLN1, VNN1, WNT1
GOBP_REGULATION_OF_RESPONSE_TO_REACTIVE_OXYGEN_SPECIES	43	ABL1, BMP7, CD36, DHFR, DHFRP1, ENDOG, FBLN5, FOXO3, GCH1, GPR37, GPR37L1, H19, H19, HDAC6, HEBP2, HGF, IL10, LRRK2, MET, MIR133A1, MIR17, MIR21, MIR34A, MIR675, MIR675, MIR92A1, MIRLET7B, NFE2L2, NR4A3, PARK7, PAWR, PDE8A, PINK1, PYCR1, RACK1, RIPK1, SESN1, SESN2, SESN2, SESN3, STK26, TRAP1, TXN
GOBP_REGULATION_OF_RESPONSE_TO_TUMOR_CELL	29	AHR, CALM2, CD160, CD226, CD274, CEACAM1, CRTAM, DAPK1, FBXO38, HAVCR2, HLA-DRB1, HLA-DRB1, HLA-DRB1, HLA-DRB1, HLA-DRB1, HLA-DRB1, HLA-DRB3, HLA-DRB3, HLA-DRB3, HMGB1, HRG, HSPD1, IL12A, IL12B, IL4I1, MR1, NECTIN2, PVR, SLC22A13
GOBP_REGULATION_OF_RESPONSE_TO_WOUNDING	179	ABAT, ABCC8, ACTA2, ACTG1, ADAMTS18, ADRA2A, ADTRP, AJAP1, ALOX12, ALOX5, ALOX5, ANO6, ANXA1, APCS, APOE, APOH, ARFGEF1, ATP7A, C1QTNF1, CADM4, CASK, CAV1, CCN4, CD109, CD34, CD36, CD9, CEACAM1, CERS2, CLASP1, CLASP2, CLDN1, CLDN19, CLDN3, CLDN4, CLEC7A, CNTF, CPB2, CRK, CXCR4, DMTN, DUOX1, DUOX2, EDN1, ENPP4, EPHA4, EPHB2, EPPK1, F11, F12, F2, F2R, F2RL1, F3, F7, FAP, FERMT1, FERMT2, FGA, FGB, FGF2, FGG, FKBP1B, FLNA, FOXA2, FOXC2, GIT1, GP1BA, GRN, HBEGF, HPSE, HRAS, HRAS, HRG, IGF1R, IL10, INPP5F, INSL3, ITGB1, KANK1, KIAA0319, KLF4, KLK8, KLKB1, KNG1, KREMEN1, KRT1, LRIG2, MAP2K1, MDK, MIR1298, MIR15B, MIR200B, MIR21, MIR221, MIR222, MIR29A, MIR34A, MIR431, MIR451A, MIR892B, MMRN1, MTOR, MYLK, MYOZ1, NDEL1, NFE2L2, NOS3, OCLN, OCLN, PDGFA, PDGFB, PDGFRA, PHLDB2, PLAT, PLAU, PLG, PLPP3, PRDX2, PRKCD, PRKCE, PRKG1, PROC, PROS1, PTEN, PTEN, PTK2, PTN, PTPRF, PTPRS, REG3A, REG3G, RGMA, RREB1, RTN4R, RTN4RL1, SCARF1, SCARF1, SERPINB2, SERPINC1, SERPINE1, SERPINE2, SERPINF2, SERPINF2, SERPING1, SH2B3, SIGLEC10, SLC12A2, SMAD3, SMOC2, SPP1, SRSF6, ST3GAL4, STK24, TAFA5, TBXA2R, TFPI, THBD, THBS1, TNF, TNF, TNF, TNF, TNF, TNF, TNF, TNF, TNFAIP3, TNFRSF12A, TNR, TSPAN8, UBASH3B, USF1, VIL1, VKORC1, VTN, WFDC1, WNT4, XBP1
GOBP_REGULATION_OF_RHO_PROTEIN_SIGNAL_TRANSDUCTION	99	ABCA1, ABL1, ABL2, ABRA, ADGRG1, ADRA1A, AKAP13, APOA1, APOC3, APOE, ARHGAP35, ARHGAP42, ARHGDIA, ARHGDIB, ARHGEF10, ARHGEF10, ARHGEF18, ARHGEF2, ARHGEF25, ARHGEF28, ARHGEF3, ARRB1, BCL6, BCR, CAVIN4, CCDC125, CCDC125, CDC42SE1, CDC42SE2, COL3A1, CUL3, DLC1, DLC1, EPS8, EPS8L1, EPS8L2, EPS8L3, F11R, F2R, F2RL1, F2RL2, F2RL3, FLCN, FLOT1, FLOT1, FLOT1, FLOT1, FLOT1, FLOT1, FLOT1, FLOT1, GPR17, GPR174, GPR18, GPR199P, GPR20, GPR20, GPR35, GPR4, GPR55, GPR65, HEG1, ITGA3, ITGB1, KANK1, KANK2, KCTD10, KCTD13, LPAR1, LPAR4, LPAR6, MCF2L, MET, MYO9B, MYOC, NET1, NRP1, OPHN1, P2RY10, P2RY8, PDCD10, PDGFRB, PRAG1, RAC1, RAF1, RALBP1, RASGRF1, RASGRF2, RASIP1, RIPOR2, RIT2, ROBO1, RTN4R, SCAI, STARD13, STARD8, STMN1, SYNPO2L, TNFAIP1
GOBP_REGULATION_OF_RIG_I_SIGNALING_PATHWAY	29	ANKRD17, BIRC2, BIRC3, C1QBP, DDX60, DHX58, GPATCH3, NLRX1, NOP53, NPLOC4, OASL, PUM1, PUM2, RNF125, SEC14L1, TRIM15, TRIM15, TRIM15, TRIM15, TRIM15, TRIM15, TRIM15, TRIM15, UFD1, USP15, USP17L2, USP17L2, USP17L2, ZCCHC3
GOBP_REGULATION_OF_RNA_SPLICING	172	AFF2, AHNAK, AHNAK2, AKAP17A, BRDT, C1QBP, CCNL1, CCNL2, CDK12, CELF1, CELF2, CELF3, CELF4, CELF5, CELF6, CIRBP, CLK1, CLK2, CLK2, CLK3, CLK4, CWC22, DAZAP1, DDX17, DDX5, DYRK1A, ERN1, ESRP1, ESRP2, FAM172A, FAM50A, FASTK, FMR1, FUS, FXR1, FXR2, GRSF1, HABP4, HMX2, HNRNPA1, HNRNPA2B1, HNRNPF, HNRNPH1, HNRNPH1, HNRNPH2, HNRNPH2, HNRNPH3, HNRNPK, HNRNPL, HNRNPL, HNRNPLL, HNRNPU, HSPA1A, HSPA1A, HSPA1A, HSPA1A, HSPA1A, HSPA8, ILDR1, ILDR2, JMJD6, KHDRBS1, KHDRBS2, KHDRBS3, LARP7, MAGOH, MBNL1, MBNL2, MBNL3, METTL16, METTL4, MYOD1, NCBP1, NCL, NOVA1, NOVA2, NSRP1, NUP98, PCBP4, PIK3R1, POLR2A, POLR2A, PQBP1, PRDX6, PRPF19, PRX, PTBP1, PTBP2, PTBP3, PUF60, PUF60, QKI, RAVER1, RAVER2, RBFOX1, RBFOX2, RBFOX2, RBFOX3, RBM10, RBM11, RBM12, RBM12B, RBM15, RBM15B, RBM20, RBM22, RBM23, RBM24, RBM25, RBM3, RBM38, RBM39, RBM4, RBM42, RBM5, RBM7, RBM8A, RBMX, RBMXL1, RBMY1A1, RBMY1B, REST, RNPS1, RNPS1, RNPS1, RNPS1, RNPS1, RNPS1, RPS13, RPS26, RRP1B, SAP18, SETX, SF1, SF3B4, SF3B4, SFSWAP, SLC38A2, SLC39A5, SMU1, SNRNP70, SNW1, SON, SRPK1, SRPK2, SRRM1, SRRM4, SRSF1, SRSF10, SRSF12, SRSF2, SRSF3, SRSF4, SRSF5, SRSF6, SRSF7, SRSF9, STH, STH, THRAP3, TIA1, TMBIM6, TRA2A, TRA2B, U2AF2, WTAP, YTHDC1, YTHDC1, ZBTB7A, ZC3H10, ZNF326, ZPR1
GOBP_REGULATION_OF_RUFFLE_ASSEMBLY	40	ABI3, ARHGAP24, CARMIL2, CAV1, COBL, CORO1C, CYFIP1, CYFIP1, CYFIP1, DEF8, EPS8, EPS8L1, EPS8L2, EPS8L3, EVL, FAM98A, HRAS, HRAS, ICAM1, KANK1, NDEL1, NLGN1, P2RX4, P2RY12, PFN1, PFN2, PLEKHM1, PLEKHM1, PLEKHM1, RCC2, RCC2, RDX, RHOG, SH3YL1, STAP1, TACSTD2, USP17L2, USP17L2, USP17L2, WDPCP
GOBP_REGULATION_OF_RYANODINE_SENSITIVE_CALCIUM_RELEASE_CHANNEL_ACTIVITY	27	AKAP6, CALM1, CALM2, CALM3, CAMK2D, CASQ2, CLIC2, DMD, FKBP1A, FKBP1B, GSTM2, GSTO1, HRC, JPH1, JPH2, JPH3, JPH4, JSRP1, NOS1, PDE4D, PKD2, PLN, PRKACA, PRKACA, SELENON, SRI, TRDN
GOBP_REGULATION_OF_SENSORY_PERCEPTION	36	ACP3, ADORA1, ATPSCKMT, CCL3, CCL3, CCL3, CCN3, EDN1, EDNRB, F2R, FABP5, GRIN2D, GRM1, IL10, IL1A, MGLL, NMUR2, NTSR1, OPRD1, OPRK1, OPRL1, OPRL1, OPRM1, OPRPN, OXT, P2RX3, PTAFR, SCN11A, SLC9A1, SMR3A, SMR3B, SPX, TAFA4, TMEM100, VIP, ZFHX2
GOBP_REGULATION_OF_SIGNALING_RECEPTOR_ACTIVITY	220	ACE2, ADAM17, ADH7, ADORA1, ADRA2A, ADRA2B, ADRA2C, ADRB2, AGTR2, AGTR2, AKAP9, ANKRD13C, APP, ARC, AREG, BEGAIN, BICD1, BTC, BUD31, CACNG2, CACNG3, CACNG4, CACNG5, CACNG7, CACNG8, CALCR, CAPN1, CAV3, CBL, CBLB, CBLC, CCL2, CCR2, CGA, CHMP6, CLEC12B, CNIH2, CNIH3, CNRIP1, CRH, CRHBP, DAPK1, DKK1, DKK2, DKK3, DKK4, DKKL1, DLG4, DLGAP1, DLGAP2, DLGAP2, DLGAP2, DLGAP2, DLGAP2, DLGAP3, DLGAP4, EDN1, EGF, EPGN, EPHB2, EREG, ERRFI1, ESR2, FBXW7, FCGR2B, FSHB, GPRC5A, GREM1, GREM1, GREM1, GREM2, GSG1L, HBEGF, HDAC1, HDAC2, HDAC6, HFE, HIF1A, HOMER1, IFNG, IFNGR2, IFNGR2, IL10, IL18BP, ITGB1, JAK2, KLHL24, LDOC1, LILRB4, LILRB4, LILRB4, LILRB4, LILRB4, LRPAP1, LY6E, LY6E, LY6G6D, LY6G6D, LY6G6D, LY6G6D, LY6G6D, LY6G6D, LY6G6D, LY6G6D, LY6H, LY6H, LYNX1, LYPD1, LYPD6, MAPK8IP2, MEF2C, MINK1, MIR125A, MIR185, MIRLET7E, MTRNR2L1, MTRNR2L10, MTRNR2L11, MTRNR2L12, MTRNR2L13, MTRNR2L2, MTRNR2L3, MTRNR2L4, MTRNR2L5, MTRNR2L6, MTRNR2L6, MTRNR2L6, MTRNR2L7, MTRNR2L8, MTRNR2L9, MUC4, MUC4, MUC4, MUC4, MUC4, MUC4, MUC4, MUC4, NCAPG2, NCF1, NCK2, NCOA3, NETO1, NETO2, NEURL1, NLGN1, NLGN2, NLGN2, NLGN3, NOG, NPTX1, NPTX2, NPTXR, NRP1, OPRM1, P2RY1, PARK7, PATE1, PATE4, PCSK9, PDE4D, PHLDA2, PHLDA2, PINK1, PLAU, PPARA, PPARG, PPP2R5B, PRKCD, PRRT1, PRRT1, PRRT1, PRRT1, PRRT1, PRRT1, PRRT1, PRRT1, PRRT1, PSCA, PSEN1, PTK2B, RAMP3, RASGRF1, RASGRF2, RELN, RWDD1, SERPINE1, SHANK1, SHANK3, SHC1, SHISA6, SHISA7, SHISA8, SHISA9, SLC24A4, SLC6A9, SLURP2, SNX6, SOCS4, SOCS5, SPINT3, SRC, TAF1, TAFA1, TAFA4, TGFA, TNF, TNF, TNF, TNF, TNF, TNF, TNF, TNF, TSG101, VPS25, WFIKKN1, WFIKKN2, ZFYVE28, ZGPAT
GOBP_REGULATION_OF_SIGNAL_TRANSDUCTION_BY_P53_CLASS_MEDIATOR	110	AKT1, ANKRD1, ARMC10, ARMC10, ATAD5, ATM, ATR, AURKA, AURKB, BCL2, BDKRB2, BOP1, BOP1, C16orf72, CD44, CD74, CDK5RAP3, CHD5, CHEK1, CHEK2, COPS3, DDX5, DYRK1A, DYRK2, DYRK3, EEF1E1, EIF5A, EIF5A, ELL3, EP300, HEXIM1, HIC1, HIPK2, HIPK4, HNRNPK, ING2, ING4, KAT6A, KDM1A, KMT5A, MAP2K6, MAPKAPK5, MARCHF7, MDM2, MIF, MIF, MIR186, MIR21, MLF1, MSX1, MTOR, MUC1, MYC, NOP2, NOP53, NUAK1, PAK1IP1, PAK1IP1, PIP4P1, PLA2R1, PLK3, PMAIP1, PML, PRKN, PRMT5, PRMT6, PSMD10, PTTG1IP, PYHIN1, RFFL, RNF34, RPF2, RPL11, RPL23, RPL26, RPL37, RPL5, RPS15, RPS20, RPS7, RRM2B, RRN3, RRN3, RRS1, SETD9, SGK1, SIRT1, SMYD2, SNAI1, SNAI2, SOX4, SPRED1, SPRED2, STK11, TAF1, TAF9, TAF9, TAF9B, TP53, TP53RK, TRIAP1, TRIM24, TWIST1, UBB, URB2, USP2, USP7, YJU2, ZMPSTE24, ZNF385A
GOBP_REGULATION_OF_SISTER_CHROMATID_COHESION	22	ATRX, AXIN2, BUB1, CDCA5, CTCF, CTNNB1, DDX11, ESPL1, FEN1, HDAC8, MACROH2A1, NAA10, NSMCE2, RAD21, RB1, SFPQ, SLF1, SLF2, SMC5, TNKS, TNKS, WAPL
GOBP_REGULATION_OF_SKELETAL_MUSCLE_CELL_DIFFERENTIATION	20	AKIRIN1, ARNTL, CYP26B1, DDX17, DDX5, EPHB1, GPC1, KLHL41, MEF2C, MIR1-1, MSTN, MYOCD, NLN, NR1D2, RBFOX1, RBM24, SIX1, SIX4, TBX1, UQCC2
GOBP_REGULATION_OF_SKELETAL_MUSCLE_TISSUE_DEVELOPMENT	34	ACTN3, ACVR1, BCL2, CTNNB1, DLL1, DLL1, FLOT1, FLOT1, FLOT1, FLOT1, FLOT1, FLOT1, FLOT1, FLOT1, IGF2, LMOD3, MEF2C, MEGF10, MTM1, MYF5, MYF6, MYOD1, MYOG, NIBAN2, PRKAA1, RPS6KB1, SHH, SHOX2, TGFB1, TWIST1, USP19, WNT10B, WNT3A, YBX3
GOBP_REGULATION_OF_SMAD_PROTEIN_SIGNAL_TRANSDUCTION	31	BMP2, BMP4, BMP6, BMPR1A, BMPR2, CCN3, CILP, DAB2, FAM89B, GDF5, JAK2, KIAA0319, LRP1, NODAL, NUP93, OVOL2, PARP1, PBLD, PPARG, RBPMS, SH2B1, SLC2A10, SMAD4, SPTBN1, TGFB1, TGFB3, TGFBR1, TOB1, UCMA, VEPH1, WWTR1
GOBP_REGULATION_OF_SMALL_GTPASE_MEDIATED_SIGNAL_TRANSDUCTION	340	ABCA1, ABL1, ABL2, ABR, ABR, ABR, ABRA, ADCYAP1R1, ADGRG1, ADRA1A, AKAP13, ALS2, AMOT, APOA1, APOC3, APOE, ARAP1, ARF6, ARFGAP1, ARFGEF1, ARFGEF2, ARFGEF3, ARHGAP1, ARHGAP10, ARHGAP11A, ARHGAP11A, ARHGAP11B, ARHGAP11B, ARHGAP11B, ARHGAP12, ARHGAP15, ARHGAP17, ARHGAP17, ARHGAP18, ARHGAP19, ARHGAP20, ARHGAP21, ARHGAP22, ARHGAP23, ARHGAP23, ARHGAP24, ARHGAP25, ARHGAP26, ARHGAP27, ARHGAP27, ARHGAP27, ARHGAP28, ARHGAP29, ARHGAP30, ARHGAP31, ARHGAP32, ARHGAP35, ARHGAP39, ARHGAP4, ARHGAP40, ARHGAP42, ARHGAP44, ARHGAP45, ARHGAP5, ARHGAP6, ARHGAP8, ARHGAP9, ARHGDIA, ARHGDIB, ARHGEF1, ARHGEF10, ARHGEF10, ARHGEF10L, ARHGEF11, ARHGEF12, ARHGEF15, ARHGEF17, ARHGEF18, ARHGEF19, ARHGEF2, ARHGEF25, ARHGEF28, ARHGEF3, ARHGEF4, ARHGEF40, ARHGEF5, ARHGEF5, ARHGEF9, ARRB1, AUTS2, BCL6, BCR, CADM4, CAVIN4, CBL, CCDC125, CCDC125, CD2AP, CDC42SE1, CDC42SE2, CGNL1, CHN1, CHN2, CHN2, COL3A1, CRK, CSF1, CUL3, CYRIB, CYTH1, CYTH2, CYTH3, CYTH4, DAB2IP, DEF6, DENND1A, DENND3, DENND4A, DENND4B, DENND4C, DLC1, DLC1, DNM2, DNMBP, DOCK2, DOCK3, DOCK8, ECT2, EPHB2, EPO, EPS8, EPS8L1, EPS8L2, EPS8L3, ERBIN, F11R, F2R, F2RL1, F2RL2, F2RL3, FAM13A, FAM13B, FBP1, FBXO8, FGD1, FGD2, FGD3, FGD4, FGD5, FGF10, FLCN, FLOT1, FLOT1, FLOT1, FLOT1, FLOT1, FLOT1, FLOT1, FLOT1, FOXM1, FRMD7, GABARAP, GARNL3, GBF1, GMIP, GNA13, GPR17, GPR174, GPR18, GPR199P, GPR20, GPR20, GPR35, GPR4, GPR55, GPR65, HEG1, IGF1, IQSEC1, IQSEC2, IQSEC3, IQSEC3, ITGA3, ITGAV, ITGB1, ITPKB, ITSN1, KALRN, KANK1, KANK2, KBTBD6, KBTBD7, KCTD10, KCTD13, KIF14, KITLG, KRAS, LPAR1, LPAR4, LPAR6, LRRC59, LRRD1, LZTR1, MADD, MAP4K4, MAPKAP1, MAPRE2, MCF2, MCF2L, MET, MFN2, MMD2, MYO9A, MYO9B, MYOC, NET1, NF1, NGEF, NGF, NOTCH1, NOTCH2, NRG1, NRP1, NTRK1, NUP62, OBSCN, OGT, OPHN1, P2RY10, P2RY8, PDCD10, PDGFRB, PIK3CB, PIK3CG, PLCE1, PLEKHG1, PLEKHG3, PLEKHG4, PLEKHG4B, PLEKHG5, PLEKHG6, PPP2CB, PRAG1, PREX1, PREX2, PSD, PSD2, PSD3, PSD4, RABGEF1, RABL3, RAC1, RACGAP1, RAF1, RALBP1, RALGAPA1, RALGAPA2, RALGAPB, RALGPS1, RALGPS2, RAP1GAP, RAP1GAP2, RASA1, RASA2, RASA3, RASA3, RASA4, RASA4B, RASAL1, RASAL3, RASGEF1A, RASGRF1, RASGRF2, RASGRP1, RASGRP4, RASIP1, RDX, RELN, RGL2, RGL2, RGL2, RGL2, RGL2, RGL2, RGL2, RHOD, RHOF, RHOU, RHOU, RIPOR2, RIT2, ROBO1, RTN4R, SCAI, SGSM3, SH3BP1, SHOC2, SIPA1, SIPA1L1, SIPA1L2, SIPA1L3, SLIT2, SOS1, SOS2, SPATA13, SPATA13, SPRY1, SPRY2, SPRY3, SPRY4, SQSTM1, SQSTM1, SRC, SRGAP2, SRGAP3, SSX2IP, STAMBP, STARD13, STARD8, STK19, STK19, STK19, STK19, STK19, STK19, STK19, STMN1, STMN3, SWAP70, SYDE2, SYNGAP1, SYNGAP1, SYNPO2L, TAGAP, TGFB2, TGM2, TIAM1, TIAM2, TNFAIP1, TRIM67, TRIO, TSC2, VAV1, VAV2, VAV3
GOBP_REGULATION_OF_SMALL_MOLECULE_METABOLIC_PROCESS	359	ABCA2, ABCB11, ABCB11, ABCD1, ABCD2, ABCG1, ABCG4, ACACB, ACADL, ACADM, ACADVL, ACMSD, ACTN3, ADCYAP1R1, ADIPOQ, ADIPOR1, ADM, ADORA2B, AK4, AKR1C3, AKT1, AKT2, ANTKMT, ANXA1, APOA1, APOA4, APOA5, APOB, APOC1, APOC2, APOC3, APOE, APP, APPL2, ARL2, ARNT, ARPP19, ARV1, ATCAY, ATP2B4, ATPSCKMT, AVP, AVPR1A, AVPR1B, BAD, BCKDK, BHMT, BMP2, BMP5, BMP6, BRCA1, C1QTNF1, C1QTNF12, C1QTNF3, CAV1, CBFA2T3, CD244, CD320, CD74, CDA, CEACAM1, CES1, CES1, CLCN2, CLK2, CLK2, CLN3, CLYBL, CNR1, COQ3, COX11, CPT1A, CRY1, CYP27B1, CYP7A1, DAB2, DDB1, DDIT4, DGAT2, DGKQ, DHCR7, DKK3, DKKL1, DNAJC30, DUSP12, DYRK2, EGR1, EIF6, ELOVL5, ENO1, ENPP1, ENTPD5, EP300, EPHX2, EPM2AIP1, ERFE, ERLIN1, ERLIN2, ETFBKMT, FABP1, FABP3, FABP5, FAM3A, FAM3C, FBP1, FGF1, FGF19, FGFR4, FLCN, FMO5, FOXA2, FOXK1, FOXK2, FOXO1, GAPDHS, GCG, GCGR, GCGR, GCK, GCKR, GFI1, GHSR, GIP, GIT1, GNB3, GNMT, GPD1, GPER1, GPLD1, GPT, GSK3A, GSK3B, GUCA1A, GUCA1B, GUCA1C, GUCA2A, GUCA2B, H19, H19, H6PD, HDAC4, HIF1A, HPCA, HRH1, HTR2A, IFNG, IGF1, IGF2, IGFBP4, IL1B, IL4, INPP5K, INS, INSIG1, INSIG2, INSR, IRS1, IRS2, JMJD8, KAT2A, KAT2B, KHK, KIT, LACC1, LCMT1, LDLR, LDLRAP1, LEP, LEPR, LHCGR, LONP2, LPCAT3, LPGAT1, MALRD1, MAS1, MBTPS1, MBTPS2, MFSD2A, MID1IP1, MIDN, MIR103A1, MIR107, MIR1271, MIR132, MIR15B, MIR182, MIR185, MIR195, MIR204, MIR21, MIR210, MIR30C1, MIR33A, MIR548P, MIR675, MIR675, MIR766, MIR96, MLXIPL, MLYCD, MST1, MT-CO2, MTCO2P12, MTLN, MYC, NCOA2, NCOR1, NCOR2, NFKB1, NKX1-1, NLN, NNMT, NOS1, NOS2, NOS3, NR1D1, NR1H2, NR1H3, NR1H4, NR4A3, NTSR1, NUPR1, OGT, P2RX7, P2RY1, P2RY6, PANK2, PARK7, PARP1, PASK, PDK1, PDK2, PDK3, PDK4, PDZD3, PFKFB1, PFKFB2, PGAM1, PGP, PHKG2, PHLDA2, PHLDA2, PIBF1, PID1, PINK1, PLA2G3, PLEK, PLIN5, PMAIP1, POMC, POR, PPARA, PPARD, PPARG, PPARGC1A, PPP1CA, PPP1CB, PPP1R3A, PPP1R3B, PPP1R3B, PPP1R3C, PPP1R3D, PPP1R3E, PPP1R3F, PPP1R3G, PPP4R3B, PPTC7, PRKAA1, PRKAA2, PRKAG1, PRKAG2, PRKCE, PRKN, PRMT3, PROX1, PRXL2C, PSEN1, PTAFR, PTGS2, PTH, PTH1R, PTK2B, PTPN2, RANBP2, RCVRN, RD3, RDH10, REST, RGN, RORA, RORC, RUBCNL, SCAP, SDHAF3, SEC14L2, SELENOS, SERPINA12, SESN2, SESN2, SIK1, SIRT1, SIRT4, SIRT5, SIRT6, SIRT7, SLC22A13, SLC25A12, SLC27A4, SLC2A6, SLC2A6, SLC35B4, SLC45A3, SLC4A1, SLC4A4, SLC7A11, SLC7A7, SNAI1, SNAI2, SNCA, SOD1, SOGA1, SORBS1, SOX9, SPHK2, SRC, SREBF1, STAR, STARD4, STAT3, STK11, TAFAZZIN, TFF3, TIGAR, TMSB4X, TNF, TNF, TNF, TNF, TNF, TNF, TNF, TNF, TP53, TREM2, TREX1, TRIB3, TTC39B, TWIST1, TYSND1, UGT1A8, USP7, VCP, WDR5, WDTC1, WNT4, ZBTB20, ZBTB7A, ZMPSTE24, ZNF692
GOBP_REGULATION_OF_SMOOTHENED_SIGNALING_PATHWAY	86	ACTRT1, ARMC9, BTRC, C2CD3, CD3E, CDK20, CHSY1, CIBAR1, CREBBP, CTNNA1, DCDC2, DLG5, DLG5, DYNC2H1, ENPP1, EVC, FBXL17, FGF10, FGF9, FGFR2, FOXA1, FUZ, GAS1, GAS8, GLI1, GLI3, GLIS2, GLIS2, GORAB, GPC3, GPR161, GPR37L1, HERC4, HHIP, IFT122, IFT140, IFT172, IFT81, IHH, INTU, KCTD21, KCTD6, KIF7, MEGF8, MGRN1, MKS1, MOSMO, MOSMO, NDST1, OTX2, PDCL, POR, PRKACA, PRKACA, PRKACB, PRRX1, PTCH1, PTCH2, RAB34, RACK1, RB1, RFX4, RORA, RPGRIP1L, RUNX2, SCUBE1, SERPINE2, SFRP1, SHH, SHOX2, SMO, STK36, SUFU, TCTN1, TEDC1, TEDC2, TTC21B, TTC23, TUBD1, TULP3, TXNDC15, UCHL5, ULK3, VCP, WDR11, ZIC1
GOBP_REGULATION_OF_SMOOTH_MUSCLE_CELL_DIFFERENTIATION	43	ANKRD17, BMP4, CTH, DNMT1, EFEMP2, ENG, EREG, FGF9, FGFR2, FOXO4, GPER1, HEY2, KIT, MECP2, MED28, MIR1-1, MIR100, MIR125B1, MIR140, MIR145, MIR15B, MIR18A, MIR199B, MIR21, MIR22, MIR221, MIR26A1, MIR34A, MIR424, MYOCD, NFATC1, NFATC2, NFATC3, OLFM2, PDCD4, PDGFB, PRDM6, RBPMS2, SHH, SIRT1, SOD2, SRF, ZEB1
GOBP_REGULATION_OF_SMOOTH_MUSCLE_CONTRACTION	66	ABAT, ADA, ADORA1, ADORA2B, ADRA1A, ADRA2A, ADRA2B, ADRA2C, ADRB2, ARHGAP42, ATP1A2, ATP2B1, CALCA, CALCRL, CAV1, CHRM2, CHRM3, CHRNA3, CHRNB4, CNN1, CTTN, CTTN, DAPK3, DOCK4, DOCK5, EDN1, EDN2, F2R, GHRL, GHSR, GPER1, GUCY1A1, ITGA2, KCNB2, KCNMA1, KIT, MIR143, MIR145, MIR153-1, MIR21, MYOCD, NMU, NMUR2, NPNT, ORMDL3, OXT, OXTR, P2RX1, PLCE1, PRKG1, PROK2, PTAFR, PTGS2, RGS2, RHOA, SETD3, SOD1, SPHK1, SPX, SRF, TACR1, TACR2, TACR3, TBXA2R, TNNI3, ZDHHC21
GOBP_REGULATION_OF_SODIUM_ION_TRANSMEMBRANE_TRANSPORT	71	ACTN4, ACTN4, ANK3, ATP1A2, ATP1B1, ATP1B2, ATP1B3, ATP2B4, BPIFA1, CAMK2D, CAV3, CHP1, CNKSR3, COMMD1, DLG1, DMD, DNM2, DRD3, DRD4, DRD4, FGF11, FGF11, FGF12, FGF13, FGF14, FXYD1, FXYD2, FXYD3, FXYD4, FXYD5, FXYD6, FXYD6P3, FXYD7, GLRX, GPD1L, HECW1, HECW2, KCNQ1, KCNQ1, KLHL24, MIR192, MIR24-1, MIR448, NEDD4, NEDD4L, NETO1, NETO2, NOS1, OSR1, PCSK9, PRKCE, PTPN3, RANGRF, SCN1B, SCN2B, SCN3B, SCN4B, SCN5A, SLC9A1, SLC9A3R1, SLMAP, SNTA1, STK39, STOM, TESC, UTRN, WNK1, WNK2, WNK3, WNK4, YWHAH
GOBP_REGULATION_OF_SODIUM_ION_TRANSPORT	95	ACTN4, ACTN4, ADRB2, AHCYL1, AKT1, ANK3, ATP1A1, ATP1A2, ATP1B1, ATP1B2, ATP1B3, ATP2B4, BPIFA1, CAMK2D, CAV3, CHP1, CNKSR3, CNTN1, COMMD1, DLG1, DMD, DMPK, DNM2, DRD2, DRD3, DRD4, DRD4, FGF11, FGF11, FGF12, FGF13, FGF14, FXYD1, FXYD2, FXYD3, FXYD4, FXYD5, FXYD6, FXYD6P3, FXYD7, GLRX, GPD1L, HECW1, HECW2, KCNQ1, KCNQ1, KLHL24, MIR192, MIR24-1, MIR448, MLLT6, MLLT6, NEDD4, NEDD4L, NETO1, NETO2, NKAIN1, NKAIN2, NKAIN3, NKAIN4, NKX2-5, NOS1, NOS3, OSR1, P2RX4, P2RX7, PCSK9, PER1, PKP2, PRKCE, PRSS8, PTPN3, RANGRF, SCN1B, SCN2B, SCN3B, SCN4B, SCN5A, SERPINE2, SIK1, SLC8A1, SLC9A1, SLC9A3R1, SLMAP, SNTA1, SPTBN4, STK39, STOM, TESC, UTRN, WNK1, WNK2, WNK3, WNK4, YWHAH
GOBP_REGULATION_OF_SPINDLE_ASSEMBLY	41	CCSAP, CEP97, CHMP1A, CHMP1B, CHMP2A, CHMP2B, CHMP3, CHMP4A, CHMP4A, CHMP4B, CHMP4C, CHMP5, CHMP6, CHMP7, DRG1, DYNC1H1, EML3, GPSM2, HNRNPU, HSPA1A, HSPA1A, HSPA1A, HSPA1A, HSPA1A, HSPA1B, HSPA1B, HSPA1B, HSPA1B, HSPA1B, KIF15, KIF15, MAPK15, MAPK15, NUMA1, PDCD6IP, PLK1, RNF4, SENP6, SPAG5, TPR, VPS4B
GOBP_REGULATION_OF_SPINDLE_ORGANIZATION	55	ANKRD53, BORA, CCSAP, CEP97, CHMP1A, CHMP1B, CHMP2A, CHMP2B, CHMP3, CHMP4A, CHMP4A, CHMP4B, CHMP4C, CHMP5, CHMP6, CHMP7, CLTC, DCTN1, DRG1, DYNC1H1, EML3, FSD1, GNAI1, GPSM2, HNRNPU, HSPA1A, HSPA1A, HSPA1A, HSPA1A, HSPA1A, HSPA1B, HSPA1B, HSPA1B, HSPA1B, HSPA1B, KIF15, KIF15, MAP9, MAPK15, MAPK15, NUMA1, NUP62, PARP3, PDCD6IP, PKD1, PLK1, PSRC1, RAE1, RNF4, SENP6, SPAG5, TACC3, TPR, TPX2, VPS4B
GOBP_REGULATION_OF_SPROUTING_ANGIOGENESIS	70	ADAMTS9, ALOX5, ALOX5, BMPER, CEACAM1, CEMIP2, CREB3L1, DLL1, DLL1, E2F2, E2F2, EPN1, EPN2, FGF1, FGF16, FGF16, FGF18, FGF2, FUT1, GHRL, GHSR, GLUL, IL10, ITGA5, JAK1, JCAD, JMJD8, KLF2, KLF4, MIR1-1, MIR1224, MIR125A, MIR126, MIR138-1, MIR17, MIR18A, MIR19A, MIR20A, MIR221, MIR23A, MIR23A, MIR30B, MIR30C1, MIR30E, MIR31, MIR329-1, MIR34A, MIR34B, MIR34C, MIR375, MIR377, MIR487B, MIR495, MIR92A1, PDPK1, PIK3CB, PKM, PPP1R16B, RHOJ, S100A1, SEMA6A, SLC39A12, SLC39A12, SMAD1, SYNJ2BP, THBS1, TJP1, TJP1, TNN, VEGFA
GOBP_REGULATION_OF_STEM_CELL_DIFFERENTIATION	67	ABL1, BMPR1A, CDK12, CDK13, CDK6, DHX36, DHX36, EIF2AK2, ESRRB, FOXC1, GATA4, GATA4, GATA6, GDNF, GSK3B, H1-8, HES1, HES5, HES5, HNRNPU, HOXB4, HSPA9, ITCH, JAG1, KDM3A, KDM4C, LBH, LTBP3, METTL3, MIR146A, MTCH2, MTCH2, N4BP2L2, NELFB, NFE2L2, NKX2-5, NOTCH1, NSUN2, NUDT21, OCIAD1, OSM, PDGFRA, PRICKLE1, PRKDC, PTN, PUS7, PWP1, RBM24, REST, SETD1A, SLC4A11, SMYD5, SOX5, SOX6, SOX9, SP7, STAT3, TACSTD2, TBX5, TCF15, TEAD2, TGFB2, TRIM6, WNT3A, YAP1, YTHDF2, ZFP36L2
GOBP_REGULATION_OF_STEM_CELL_POPULATION_MAINTENANCE	46	BMP7, CNOT1, CNOT2, CNOT3, CNOT3, CNOT3, CNOT3, CNOT3, CNOT3, CNOT3, CNOT3, CNOT3, CNOT3, ELAVL1, ESRRB, HMGA2, HNF1B, HNF1B, KAT2A, KDM2B, KDM3A, LBH, LOXL2, MIR145, MYC, NCOA3, NODAL, PAX2, PAX8, PRDM14, PTN, REST, SAV1, SMO, TAF5L, TAF6L, TAL1, TEAD4, TP63, WDR43, WNT9B, WNT9B, YAP1, ZC3H13, ZNF322, ZNF706
GOBP_REGULATION_OF_STEM_CELL_PROLIFERATION	52	ACE, AGO3, ATXN1L, CCNE1, CITED1, EIF2AK2, EPCAM, FBLN1, FERMT1, FERMT2, GJA1, HMGA2, HMGB2, HNRNPU, KAT7, KDF1, KDM1A, KITLG, LTBP3, MIR16-1, MIR221, MIR222, MIR29B1, MIR320A, MIR320B1, MIR320B2, MIR320C1, MIR320C2, MIR320D1, MIR320D2, MIR320E, N4BP2L2, NANOG, NF2, NR2E1, OVOL1, OVOL2, PDCD2, PIM1, PTPRC, PTPRC, SIRT6, SNAI2, SOX11, SOX17, SOX18, TBX3, TERT, THPO, VEGFC, YAP1, ZFP36L1
GOBP_REGULATION_OF_STEROID_BIOSYNTHETIC_PROCESS	81	ABCA2, ABCG1, ABCG4, ADM, AKR1C3, APOB, APOE, ARMC5, ASAH1, ATP1A1, BMP2, BMP5, BMP6, CES1, CES1, CGA, CLCN2, CYP27B1, CYP7A1, DAB2, DDX20, DGKQ, DHCR7, DHH, DKK3, DKKL1, EGR1, ERLIN1, ERLIN2, FGF1, FGF19, FGFR4, FSHB, GFI1, H6PD, IFNG, IGF1R, IGFBP7, IL1A, INSIG1, INSIG2, LEP, LPCAT3, MALRD1, MBTPS1, MBTPS2, MIR182, MIR185, MIR30C1, MIR33A, MIR548P, MIR96, NFKB1, NR0B1, NR1D1, NR1H4, NR5A1, POR, PRKAA1, PROX1, REST, SCAP, SEC14L2, SF1, SIRT1, SNAI1, SNAI2, SOD1, SREBF1, STAR, STARD4, TNF, TNF, TNF, TNF, TNF, TNF, TNF, TNF, TSPO, WNT4
GOBP_REGULATION_OF_STEROID_HORMONE_SECRETION	20	AGT, AGTR1, BMP6, C1QTNF1, CRH, CRHR1, CRHR1, CRHR1, CRY1, CRY2, DAB2, GAL, GALR1, GDF9, GHRL, NKX3-1, POMC, PTPN11, REN, RETN
GOBP_REGULATION_OF_STEROID_METABOLIC_PROCESS	114	ABCA2, ABCB11, ABCB11, ABCG1, ABCG4, ACADL, ACADVL, ADM, AGT, AGTR1, AKR1C3, APOA1, APOA2, APOA4, APOA5, APOB, APOC1, APOE, ARMC5, ARV1, ASAH1, ATP1A1, BMP2, BMP5, BMP6, CES1, CES1, CGA, CLCN2, CYP27B1, CYP7A1, DAB2, DDX20, DGAT2, DGKQ, DHCR7, DHH, DKK3, DKKL1, EGR1, EPHX2, ERLIN1, ERLIN2, FGF1, FGF19, FGFR4, FMO5, FSHB, GAL, GFI1, GNB3, H6PD, IFNG, IGF1R, IGFBP7, IL1A, INSIG1, INSIG2, KIT, LAMTOR1, LDLR, LDLRAP1, LEP, LPCAT3, MALRD1, MBTPS1, MBTPS2, MIR182, MIR185, MIR27A, MIR27A, MIR27B, MIR30C1, MIR33A, MIR548P, MIR96, NFKB1, NR0B1, NR1D1, NR1H4, NR5A1, PANK2, POR, PRKAA1, PROX1, REST, RORA, RORC, SCAP, SEC14L2, SERPINA12, SF1, SIRT1, SNAI1, SNAI2, SOD1, SREBF1, STAR, STARD4, STAT5B, STUB1, TNF, TNF, TNF, TNF, TNF, TNF, TNF, TNF, TSPO, TTC39B, UGT1A1, UGT1A8, WNT4
GOBP_REGULATION_OF_STEROL_TRANSPORT	84	ABCA1, ABCA12, ABCA13, ABCA2, ABCA3, ABCA5, ABCA7, ABCA8, ABCB4, ABCG1, ABCG4, ABCG5, ABCG8, ADIPOQ, ANXA2, APOA1, APOA2, APOA4, APOA5, APOC1, APOC2, APOC3, APOE, ARV1, CAV1, CES1, CES1, CETP, CYP8B1, EEPD1, EGF, ENPP7, FURIN, GPS2, GPS2, LAMTOR1, LDLRAP1, LEP, LIPG, LPCAT3, LRP1, MIR128-1, MIR130B, MIR144, MIR148A, MIR17, MIR19B1, MIR206, MIR26A1, MIR27A, MIR27A, MIR27B, MIR301B, MIR302A, MIR33A, MIR33B, MIR613, MIR758, NAXE, NFKB1, NFKBIA, NR1H2, NR1H3, NUS1, OSBPL6, PCSK9, PLA2G10, PLA2G10, PLTP, PON1, PPARG, PTCH1, RXRA, SCP2, SCP2D1, SEC24A, SHH, SIRT1, SREBF2, TREM2, TSPO, TTC39B, YJEFN3, ZDHHC8
GOBP_REGULATION_OF_STRESS_ACTIVATED_PROTEIN_KINASE_SIGNALING_CASCADE	226	AGER, AGER, AGER, AGER, AGER, AGER, AGER, AIDA, AMBP, ANKRD6, APP, ARL6IP5, AXIN1, BIRC7, BMP2, BMP4, CARD9, CAV3, CCL19, CCL21, CCN2, CCR7, CD27, CDC42, CLEC7A, COPS5, CRACR2A, CYLD, DAB2IP, DACT1, DIXDC1, DLG1, DNAJA1, DUSP1, DUSP10, DUSP15, DUSP16, DUSP16, DUSP19, DUSP22, DUSP3, EDA2R, EDAR, EGFR, EIF2AK2, EMC10, EPHB1, EZR, F2RL1, FAS, FCGR2B, FGF19, FKTN, FLT4, FOXM1, FOXO1, FZD7, GADD45A, GADD45B, GADD45G, GDF6, GPS2, GPS2, GREM1, GREM1, GREM1, GRIK2, GSTP1, HAND2, HDAC3, HGF, HIPK2, HIPK3, HMGB1, HRAS, HRAS, IGBP1, IGF1R, IGFBP6, IL1A, IL1B, IL26, INAVA, ITCH, KLHDC10, KLHL31, LEP, LGALS9, LTBR, LYN, MAGI3, MAP2K1, MAP2K2, MAP2K7, MAP3K10, MAP3K11, MAP3K3, MAP3K4, MAP3K5, MAP4K2, MAP4K4, MAPK1, MAPK3, MAPK8IP1, MAPK8IP2, MAPK8IP3, MARVELD3, MBIP, MDFIC, MECOM, MEN1, MFHAS1, MFHAS1, MID1, MINK1, MIR181A2, MIR181B1, MIR181D, MIR181D, MIR20A, MIR92A1, MMP8, MTURN, MYC, MYD88, NAIP, NAIP, NAIP, NBR1, NCF1, NCOR1, NOD1, NOD2, NOX1, NPPA, OPRK1, PAFAH1B1, PAGE4, PBK, PDCD10, PDCD4, PER1, PHLPP1, PINK1, PJA2, PLCB1, PPIA, PRDX1, PRKN, PRMT1, PTK2B, PTPN22, PYCARD, QARS1, RAP2A, RASGRP1, RASSF2, RB1CC1, RELL1, RELL2, RIPK1, RIPK2, RNF13, SASH1, SCIMP, SDCBP, SEMA3A, SEMA4C, SERPINB3, SERPINF2, SERPINF2, SFRP1, SFRP2, SH3RF1, SH3RF2, SH3RF3, SIRPA, SLAMF1, SPHK1, SPI1, STK25, STK3, STK39, TAOK1, TAOK2, TAOK3, TGFB2, TGFBR3, TIRAP, TLR3, TLR4, TLR9, TNF, TNF, TNF, TNF, TNF, TNF, TNF, TNF, TNFRSF19, TNFSF11, TNIK, TPD52L1, TRAF1, TRAF2, TRAF3, TRAF4, TRAF5, TRAF6, TREM2, TRPV4, ULK4, UNC5CL, VEGFA, WNT16, WNT5A, WNT7A, WNT7B, XDH, XIAP, ZC3H12A, ZMPSTE24, ZMYND11, ZNF622, ZNF675
GOBP_REGULATION_OF_STRIATED_MUSCLE_CELL_DIFFERENTIATION	103	ACTN3, AKAP6, ARRB2, ATP11A, BCL2, BDNF, BHLHA15, BHLHE41, BMP10, BMP2, BMP4, CAV3, CCN3, CEACAM5, CTDP1, CTDP1, CYP26B1, DKK1, DLL1, DLL1, DMPK, EDN1, EFNB2, EZH2, FBXO22, FRS2, FZD7, G6PD, GREM1, GREM1, GREM1, GSK3A, HAMP, HDAC1, HDAC3, HDAC4, HDAC5, HDAC9, HOPX, IGF1, KAT2A, LMOD3, MAML1, MAML1, MAMSTR, MAPK14, MEF2C, MESP1, MIR1-1, MIR133A1, MIR133B, MIR199A1, MIR199B, MIR19A, MIR19B1, MIR200B, MIR204, MIR206, MIR208A, MIR222, MIR499A, MIR590, MMP14, MORF4L2, MSX1, MTOR, MYF5, MYF6, MYLK3, MYOCD, MYOD1, MYOG, NIBAN2, NKX2-5, NLN, NOTCH1, NRG1, PARP2, PI16, PIEZO1, PLPP7, PPARA, PROX1, RBM24, RBM38, RGS2, RGS4, SHH, SHOX2, SIK1, SMAD4, SMYD1, SOX6, TBX1, TGFB1, TMEM119, TOMM70, TRIM32, TRIM72, WNT3A, XBP1, YBX1, YY1
GOBP_REGULATION_OF_STRIATED_MUSCLE_CONTRACTION	102	ACE2, ACTN3, ADORA1, ADRA1A, ADRA1B, AKAP9, ANK2, ASB3, ATP1A1, ATP1A2, ATP1B1, ATP2A1, ATP2A2, BIN1, BMP10, C12orf57, CACNA1C, CACNA1C, CALM1, CALM2, CALM3, CAMK2D, CASQ1, CASQ2, CAV1, CAV3, CCN2, CHGA, CHGA, CLIC2, CTNNA3, DLG1, DMD, DMPK, DSC2, DSG2, DSP, EHD3, FGF13, FKBP1B, GATA4, GATA4, GJA5, GRK2, GSTM2, GSTO1, HCN4, HRC, JUP, KBTBD13, KCNJ2, KCNQ1, KCNQ1, MIR1-1, MIR133A1, MIR200C, MIR30E, MIR448, MYBPC3, MYBPH, MYH7, MYL2, MYL3, NKX2-5, NOS1, NPPA, NR4A1, P2RX4, PDE4B, PDE4D, PDE5A, PIK3CG, PKP2, PLN, PRKACA, PRKACA, RANGRF, RGS2, RNF207, RYR2, SCN10A, SCN4A, SCN5A, SLC8A1, SLC8A3, SLC9A1, SMAD7, SRI, STC1, STRIT1, SUMO1, TMEM38A, TMEM38B, TNNI1, TNNI3, TNNI3K, TNNT3, TNNT3, TRPM4, TRPV4, UCN, ZC3H12A
GOBP_REGULATION_OF_SUBSTRATE_ADHESION_DEPENDENT_CELL_SPREADING	60	ABL1, ACTN4, ACTN4, AP1AR, APOA1, ARHGEF7, ARPC2, C1QBP, CALR, CARMIL1, CASS4, CDC42, CIB1, CORO1C, CRK, CRKL, CSPG5, DAB2, DMTN, DNM2, DOCK1, DOCK5, EFNA5, FBLN1, FERMT2, FGA, FGB, FGG, FLNA, GBP1, HAS2, ILK, ITGB1BP1, KANK1, LIMS1, LIMS2, MDK, MELTF, MYADM, MYOC, NEDD9, NRP1, OLFM4, P4HB, PDPN, PREX1, PTK2, RAC1, RAC3, RCC2, RCC2, RREB1, S100A10, SPRY4, ST6GAL1, TACSTD2, TESK1, TRIOBP, UNC13D, WASHC2C
GOBP_REGULATION_OF_SUPEROXIDE_ANION_GENERATION	25	AATF, AATF, ACP5, AGT, CD177, CLEC7A, CRP, CYBA, F2RL1, FPR2, GNAI2, GNAI3, GSTP1, HVCN1, ITGAM, ITGB2, MAPT, MAPT, MAPT, PON3, PRKCD, SOD1, SYK, TGFB1, TYROBP
GOBP_REGULATION_OF_SUPEROXIDE_METABOLIC_PROCESS	39	AATF, AATF, ACP5, AGT, BMP7, BST1, CD177, CD36, CLEC7A, CRP, CYBA, DHFR, DHFRP1, F2RL1, FBLN5, FPR2, GCH1, GNAI2, GNAI3, GSTP1, H19, H19, HVCN1, ITGAM, ITGB2, MAPT, MAPT, MAPT, MIR21, MIR27B, MIR675, MIR675, NFE2L2, PON3, PRKCD, SOD1, SYK, TGFB1, TYROBP
GOBP_REGULATION_OF_SUPRAMOLECULAR_FIBER_ORGANIZATION	427	ABI2, ABITRAM, ABL1, ACTG1, ACTN2, ADD1, ADD2, ADD3, AEBP1, AKAP13, AKAP9, ALMS1, ALOX15, ANKRD53, AP1AR, APC, APC2, APOA1, APOE, APP, ARAP1, ARF1, ARF6, ARFGEF1, ARFIP1, ARFIP2, ARHGAP18, ARHGAP28, ARHGAP35, ARHGAP40, ARHGAP6, ARHGEF10, ARHGEF10, ARHGEF10L, ARHGEF15, ARHGEF18, ARHGEF2, ARHGEF5, ARHGEF5, ARHGEF7, ARL2, ARL3, ARPC1A, ARPC1B, ARPC2, ARPC3, ARPC4, ARPC5, ARPC5L, ARPIN, ASAP3, ASAP3, ATXN7, AVIL, BAG4, BAIAP2, BAIAP2L1, BAIAP2L2, BBS4, BIN1, BMERB1, BMERB1, BMP10, BRK1, C15orf62, C9orf72, CAMSAP1, CAMSAP2, CAMSAP3, CAPG, CAPZA1, CAPZA2, CAPZA3, CAPZB, CARMIL1, CARMIL2, CAV3, CCDC88A, CCL11, CCL21, CCL24, CCL26, CCN2, CCR7, CD47, CDC42, CDC42EP1, CDC42EP2, CDC42EP3, CDC42EP4, CDC42EP5, CDC42EP5, CDC42EP5, CDC42EP5, CDH5, CDK5R1, CDK5RAP2, CDKN1B, CFL2, CGNL1, CHADL, CHRNA7, CHRNA7, CHRNA7, CIB1, CIT, CKAP2, CKAP5, CLASP1, CLASP2, CLIP1, CLIP3, CLU, COLGALT1, CORO1A, CORO1B, CORO2B, COTL1, CRACD, CRYAB, CSF3, CTNNA2, CTTN, CTTN, CX3CL1, CXCL12, CYFIP1, CYFIP1, CYFIP1, CYFIP2, CYRIA, CYRIB, DAAM2, DAPK3, DBN1, DBNL, DCTN1, DLC1, DLC1, DLG1, DMTN, DNAI3, DRG1, DSTN, DYRK1A, EDN1, EFEMP2, ELN, EMILIN1, EML2, EPHA1, EPHA1, EPS8, ESAM, EVL, F11R, F2RL1, FCHSD1, FCHSD2, FER, FERMT2, FES, FGF13, FHOD1, FHOD3, FKBP4, FLII, FLII, FLNA, FMN1, FRMD7, GBA2, GIT1, GMFB, GMFG, GPR65, GPX1, GRB2, GSN, HAX1, HCK, HCLS1, HDAC6, HDGFL3, HIP1R, HSPA1A, HSPA1A, HSPA1A, HSPA1A, HSPA1A, HSPA1B, HSPA1B, HSPA1B, HSPA1B, HSPA1B, HSPA8, IAPP, ID1, INPP5J, INPP5K, IQANK1, IQANK1, ITGB1BP1, KANK1, KANK3, KANK4, KATNB1, KIRREL1, LATS1, LDLR, LIMA1, LIMCH1, LIMK1, LMOD1, LMOD2, LMOD3, LPAR1, MAGEL2, MAGEL2, MAP1A, MAP1B, MAP1S, MAP2, MAP6D1, MAPRE1, MAPRE3, MAPT, MAPT, MAPT, MECP2, MET, MID1, MID1IP1, MIR1-1, MIR138-1, MIR149, MIR20A, MIR21, MIR214, MIR29B1, MIR31, MKKS, MKKS, MKKS, MLST8, MTOR, MTPN, MTSS1, MYADM, MYLK3, MYOC, NAA80, NAV3, NCK1, NCK2, NCKAP1, NCKAP1L, NF2, NIN, NPHS1, NRP1, NUMA1, OCLN, OCLN, PAK1, PAK2, PAK3, PARK7, PDXP, PFDN1, PFDN2, PFDN4, PFDN5, PFDN6, PFDN6, PFDN6, PFDN6, PFDN6, PFN1, PFN2, PFN3, PFN4, PHLDB2, PICK1, PIK3CA, PIK3R1, PLEK, PLEKHG2, PLEKHH2, PPFIA1, PPFIA1, PPM1E, PPM1F, PRKCD, PRKCE, PRKN, PROX1, PRUNE1, PSEN1, PSRC1, PTGER4, PTK2B, PXN, PYCARD, RAC1, RANGRF, RAPGEF3, RASA1, RB1, RDX, RGCC, RGS4, RHOA, RHOC, RHPN1, RHPN2, RHPN2P1, RICTOR, ROCK1, ROCK2, RPS3, S100A10, S1PR1, SCIN, SDC4, SEMA5A, SERPINF2, SERPINF2, SFRP1, SH3BP1, SHANK1, SHANK3, SLAIN1, SLAIN2, SLC39A12, SLC39A12, SLC9A1, SLIT2, SMAD3, SMAD4, SNCA, SNX9, SORBS3, SPAST, SPEF1, SPTA1, SPTAN1, SPTB, SPTBN1, SPTBN2, SPTBN4, SPTBN5, SSH1, SSH2, SSH3, STMN1, STMN2, SVIL, SWAP70, SYNPO, SYNPO2, SYNPO2L, TACR1, TACSTD2, TAOK1, TBCD, TBCD, TENM1, TESK1, TGFB3, TGFBR1, TJP1, TJP1, TMEFF2, TMOD1, TMOD2, TMOD3, TMOD4, TMSB10, TMSB15A, TMSB15B, TMSB15B, TMSB4X, TMSB4Y, TNXB, TNXB, TNXB, TNXB, TNXB, TNXB, TNXB, TNXB, TOGARAM1, TPM1, TPX2, TREM2, TRIM27, TRIM27, TRIM27, TRIM27, TRIM27, TRIM27, TRIM27, TRIM54, TRIOBP, TRPV4, TSC1, TTBK2, TTC8, TUBB4A, TWF1, TWF2, VASP, VBP1, VIL1, VILL, WAS, WASF1, WASF2, WASF3, WASHC2C, WASHC5, WASL, WDR1, WHAMM, WNT11, WNT4
GOBP_REGULATION_OF_SYNAPSE_ASSEMBLY	111	ABI3, ADGRB1, ADGRB3, ADNP, AGRN, AMIGO1, AMIGO2, AMIGO3, APP, ARF6, ARMCX5-GPRASP2, ARMCX5-GPRASP2, ASIC2, BDNF, BHLHB9, CBLN1, CBLN2, CHRNB2, CLSTN1, CLSTN2, CLSTN3, CLSTN3, COLQ, CUX2, DKK1, DLG5, DLG5, EEF2K, EEF2K, EFNA5, EIF4G1, EPHA7, EPHB1, EPHB2, EPHB3, FARP1, FLRT2, FLRT3, FZD1, GHRL, GHSR, GPC4, GPC6, GRID2, IL1RAP, IL1RAPL1, IL1RAPL2, LHFPL4, LINGO2, LRFN3, LRFN4, LRFN5, LRRC24, LRRC4B, LRRN1, LRRN3, LRRTM1, LRRTM2, LRRTM3, LRTM2, LRTM2, MDGA1, MEF2C, MIR431, MUSK, NECTIN1, NEGR1, NLGN1, NLGN2, NLGN2, NLGN3, NPTX1, NRXN1, NTN1, NTNG2, NTRK1, NTRK2, NTRK3, OXT, OXTR, PDLIM5, PTPRD, PTPRD, RAB17, ROBO2, SEMA4A, SEMA4D, SETD5, SIX1, SIX4, SLIT1, SLITRK1, SLITRK2, SLITRK3, SLITRK4, SLITRK5, SLITRK6, SNCA, SRPX2, ST8SIA2, STAU2, SYNDIG1, THBS2, TLR2, TPBG, TPBG, VPS35, VSTM5, WNT3A, WNT5A, WNT7A
GOBP_REGULATION_OF_SYNAPSE_STRUCTURE_OR_ACTIVITY	248	ABHD17A, ABHD17B, ABHD17C, ABI2, ABI3, ABL1, ACTR2, ADGRB1, ADGRB3, ADGRL1, ADGRL1, ADNP, AGRN, AMIGO1, AMIGO2, AMIGO3, ANAPC2, APOE, APP, ARC, ARF4, ARF6, ARHGAP22, ARHGAP44, ARHGEF15, ARMCX5-GPRASP2, ARMCX5-GPRASP2, ASIC2, BAIAP2, BDNF, BHLHB9, C1QL3, CAMK1, CAMK2B, CAMKV, CAPRIN1, CAPRIN2, CBLN1, CBLN2, CDC20, CDC42, CDH2, CDH8, CDK5, CDK5R1, CDKL5, CFL1, CHRNB2, CLN3, CLSTN1, CLSTN2, CLSTN3, CLSTN3, COLQ, CRIPT, CTNNA2, CTTNBP2, CUX2, CYFIP1, CYFIP1, CYFIP1, DAB2IP, DAG1, DBN1, DBNL, DCTN1, DHX36, DHX36, DISC1, DKK1, DLG5, DLG5, DMPK, DNM3, DRD2, DTNBP1, EEF2K, EEF2K, EFNA1, EFNA5, EIF4G1, EPHA4, EPHA7, EPHB1, EPHB2, EPHB3, FARP1, FCGR2B, FLRT2, FLRT3, FRMPD4, FYN, FZD1, GHRL, GHSR, GPC4, GPC6, GPM6A, GRID2, GRIN2B, GRIPAP1, HOMER1, HSPA8, IGSF9, IL10, IL10RA, IL1RAP, IL1RAPL1, IL1RAPL2, INS, ITPKA, KIF1A, KLK8, LHFPL4, LILRB2, LILRB2, LILRB2, LILRB2, LILRB2, LINGO2, LRFN2, LRFN3, LRFN4, LRFN5, LRP4, LRP8, LRRC24, LRRC4B, LRRK2, LRRN1, LRRN3, LRRTM1, LRRTM2, LRRTM3, LRTM2, LRTM2, LZTS3, MAPK14, MDGA1, MEF2C, MIR30B, MIR431, MUSK, NECTIN1, NEDD4, NEGR1, NEURL1, NEUROD2, NFATC4, NFATC4, NGEF, NLGN1, NLGN2, NLGN2, NLGN3, NPTX1, NRCAM, NRP2, NRXN1, NTN1, NTNG2, NTRK1, NTRK2, NTRK3, OXT, OXTR, PAFAH1B1, PAK3, PCDH8, PDLIM5, PGRMC1, PPFIA2, PPT1, PRNP, PTEN, PTEN, PTPRD, PTPRD, PTPRO, RAB17, RELN, RHOA, ROBO2, SEMA3F, SEMA4A, SEMA4D, SETD5, SHANK2, SHANK3, SIPA1L1, SIX1, SIX4, SLC17A6, SLC17A7, SLC17A8, SLC7A11, SLIT1, SLITRK1, SLITRK2, SLITRK3, SLITRK4, SLITRK5, SLITRK6, SNCA, SRCIN1, SRCIN1, SRGN, SRPX2, ST8SIA2, STAU2, STX1B, SYNDIG1, SYNGAP1, SYNGAP1, TANC2, THBS2, TLR2, TNF, TNF, TNF, TNF, TNF, TNF, TNF, TNF, TPBG, TPBG, TREM2, TUBA1A, TUBB, TUBB, TUBB, TUBB, TUBB, TUBB, TUBB, TUBB, TUBB, UBE3A, VCP, VPS35, VSTM5, WNT3A, WNT5A, WNT7A, YWHAZ, ZDHHC15, ZNF804A
GOBP_REGULATION_OF_SYNAPTIC_PLASTICITY	226	ABHD6, ABL1, ACP4, ADCY1, ADCY8, ADGRB1, ADORA1, ADORA2A, AGER, AGER, AGER, AGER, AGER, AGER, AGER, AGT, AKAP5, ANAPC2, APOE, APP, ARC, ARF1, ATF4, BAIAP2, BRSK1, CALB1, CALB2, CALB2, CAMK2A, CAMK2B, CBLN1, CD38, CDC20, CDK5, CHRNA7, CHRNA7, CHRNA7, CLN3, CNTN2, CNTN4, CPEB3, CPLX2, CRHR2, CRTC1, CX3CL1, CX3CR1, CYP46A1, DBN1, DLG4, DRD1, DRD2, DRD5, EGR2, EIF2AK4, EIF4EBP2, EPHA4, EPHB2, ERC1, ERC2, FAM107A, FMR1, GFAP, GIP, GIPC1, GRIA1, GRID2, GRID2IP, GRIK2, GRIN1, GRIN2A, GRIN2B, GRIN2C, GRIN2D, GRM5, GSK3B, HRAS, HRAS, HRH1, IGSF11, INS, ITPKA, ITPR3, JPH3, JPH4, KAT2A, KCNB1, KCNJ10, KIT, KRAS, LGMN, LILRB2, LILRB2, LILRB2, LILRB2, LILRB2, LRRTM1, LRRTM2, LZTS1, MAP1A, MAP1B, MAPK1, MAPT, MAPT, MAPT, MCTP1, MECP2, MEF2C, MIR30B, MIR320A, MIR320B1, MIR320B2, MIR320C1, MIR320C2, MIR320D1, MIR320D2, MIR320E, MIR324, MIR337, MIR342, MIR433, MIR541, MME, MPP2, NCDN, NCSTN, NETO1, NEURL1, NEUROD2, NF1, NFATC4, NFATC4, NPAS4, NPTN, NR2E1, NRGN, NSG1, NSMF, NTRK2, P2RX3, PAIP2, PICK1, PLAT, PLK2, PPFIA3, PPP3CB, PRKCG, PRKCZ, PRNP, PRRT1, PRRT1, PRRT1, PRRT1, PRRT1, PRRT1, PRRT1, PRRT1, PRRT1, PRRT2, PSEN1, PTEN, PTEN, PTGS2, PTK2B, PTN, RAB3A, RAB3GAP1, RAB5A, RAB8A, RAPGEF2, RARA, RASGRF1, RASGRF2, RELN, RGS14, RIMS1, RIMS2, RIMS3, S100B, SCGN, SCT, SCT, SCTR, SERPINE2, SHANK2, SHANK3, SHISA6, SHISA7, SHISA8, SHISA9, SIPA1L1, SLC1A1, SLC24A1, SLC24A2, SLC4A10, SLC8A2, SLC8A3, SNAP25, SNCA, SORCS2, SORCS3, SQSTM1, SQSTM1, SRF, STAU1, STAU2, STX3, STX4, STXBP1, SYAP1, SYNGAP1, SYNGAP1, SYNGR1, SYP, SYT12, SYT4, SYT7, TNR, TSHZ3, TYROBP, UNC13C, VAMP2, VGF, YTHDF1, YWHAG, YWHAH, ZDHHC2
GOBP_REGULATION_OF_SYNAPTIC_TRANSMISSION_GABAERGIC	37	ADORA1, ADORA2A, ADRA1A, BAIAP3, CA2, CA7, CLN3, CNR1, CNR2, CNTNAP4, DRD2, HAP1, HTR1B, KIF5B, KRAS, NF1, NLGN1, NLGN2, NLGN2, NPAS4, NPS, NPY5R, OXTR, PHF24, PLCL1, PLCL2, PLCL2, PRKCE, PTEN, PTEN, SLC6A1, STXBP1, SYN3, TACR1, USP46, ZDHHC12, ZDHHC3
GOBP_REGULATION_OF_SYNAPTIC_TRANSMISSION_GLUTAMATERGIC	79	ADORA1, ADORA2A, ATAD1, ATAD1, ATP1A2, CACNG2, CACNG3, CACNG4, CACNG5, CACNG7, CACNG8, CCL2, CCR2, CDH2, CDK5, CLN3, CNR1, DGKI, DGKZ, DISC1, DKK1, DRD1, DRD2, DRD3, DTNBP1, GLUL, GRIK1, GRIK2, GRIK3, GRM1, GRM2, GRM3, GRM4, GRM5, GRM6, GRM7, GRM8, HOMER1, HTR1B, HTR2A, KMO, LRRK2, MAPK8IP2, MEF2C, MIR142, NLGN1, NLGN2, NLGN2, NLGN3, NPS, NRXN1, NTRK1, OPHN1, OXTR, PLA2G6, PLPPR4, PSEN1, PTGS2, PTK2B, RAB3GAP1, RELN, ROR2, SERPINE2, SHANK3, STXBP1, SYT1, TNF, TNF, TNF, TNF, TNF, TNF, TNF, TNF, TNR, TPRG1L, TSHZ3, UCN, UNC13A
GOBP_REGULATION_OF_SYNAPTIC_VESICLE_EXOCYTOSIS	57	ADCY1, ADORA2A, ADORA2B, ADRA1A, ADRA2A, APBA1, APBA1, ATP2A2, BACE1, CACNB2, CALM3, CASK, CDK5, CHRNA5, CHRNA6, CHRNB3, CNR1, CSPG5, DRD1, DRD2, DTNBP1, DVL1, FBXL20, FMR1, GIPC1, GIT1, GRIN3A, GSK3B, HTR1B, HTR2A, LRRK2, NLGN1, P2RX1, P2RY1, P2RY4, PFN2, PREPL, PRKCB, PRKCG, RAB3A, RAB3GAP1, RAB5A, RAP1A, RAP1B, RAP1BL, RIMS3, RIMS4, SEPTIN5, SLC4A8, SNAPIN, STXBP5, SYN1, SYP, SYT1, SYT4, VPS18, WNT7A
GOBP_REGULATION_OF_SYNAPTIC_VESICLE_RECYCLING	22	ABCA13, AP2M1, BTBD9, CALM3, CDK5, CYFIP1, CYFIP1, CYFIP1, DGKQ, DNM3, GRIPAP1, LRRK2, NLGN1, PLAA, PPP3CB, PPP3CC, ROCK1, SLC17A7, SNCA, STX1B, TOR1A, VAMP4
GOBP_REGULATION_OF_SYNCYTIUM_FORMATION_BY_PLASMA_MEMBRANE_FUSION	38	ADAM9, ADAM9, ADGRB1, CAMK1, CAPN2, CD53, CFLAR, CXCL10, CXCL9, DCSTAMP, EHD1, EHD2, FLOT1, FLOT1, FLOT1, FLOT1, FLOT1, FLOT1, FLOT1, FLOT1, GCM1, GDF15, IL4, IL4R, MAPK14, MIR515-1, MYOD1, MYOG, NFATC2, OCSTAMP, PLEKHO1, RAPGEF3, RIPOR2, SCGB3A1, TMEM182, TNFSF14, TREM2, TYROBP
GOBP_REGULATION_OF_SYSTEMIC_ARTERIAL_BLOOD_PRESSURE	104	ACE, ACE2, ADAMTS16, ADM, ADM2, ADM5, ADORA1, ADRA1A, ADRA1B, ADRA1D, ADRB1, ADRB2, ADRB3, AGT, AGTR1, AGTR2, AGTR2, AR, ARHGAP42, ASIC2, ATP6AP2, AVP, AVPR1A, AVPR1B, AVPR2, BBS4, BMPR2, CALCA, CMA1, CORIN, CORO2B, CPA3, CTSG, CTSZ, CYBA, CYP11B2, CYP4A11, CYP4F12, CYP4F2, DDAH1, DRD2, DRD5, ECE1, EDN1, EDN2, EDN3, EDNRB, EMP2, ENPEP, F2R, F2RL1, GAS6, GJA5, GPR37L1, GSK3A, HSD11B2, KCNK6, KL, KLK1, KLK2, KLK3, MECP2, MIR17, NAV2, NCALD, NOS3, NOX1, NPPA, NPPB, NR2F2, NTSR1, OR51E2, OXTR, P2RX2, PCSK5, PDE4D, PDGFB, PLCB3, PRCP, PTPRO, RASL10B, REN, RHOA, RPS6KA2, SERPINF2, SERPINF2, SLC2A5, SLC4A5, SOD2, SPX, SUCNR1, TACR1, TNF, TNF, TNF, TNF, TNF, TNF, TNF, TNF, TNNI3, TPM1, TRPV1, WNK1
GOBP_REGULATION_OF_SYSTEMIC_ARTERIAL_BLOOD_PRESSURE_BY_HORMONE	40	ACE, ACE2, AGT, AGTR1, AGTR2, AGTR2, ATP6AP2, AVPR1A, AVPR1B, AVPR2, CMA1, CORIN, CPA3, CTSG, CTSZ, CYBA, CYP11B2, DRD5, ECE1, EDN1, EDN2, EDN3, EDNRB, ENPEP, F2R, F2RL1, HSD11B2, NOS3, NOX1, OR51E2, OXTR, PCSK5, RASL10B, REN, RHOA, RPS6KA2, SERPINF2, SERPINF2, SUCNR1, TACR1
GOBP_REGULATION_OF_SYSTEMIC_ARTERIAL_BLOOD_PRESSURE_BY_RENIN_ANGIOTENSIN	26	ACE, ACE2, AGT, AGTR1, AGTR2, AGTR2, ATP6AP2, CMA1, CPA3, CTSG, CTSZ, CYBA, EDNRB, ENPEP, F2R, F2RL1, NOX1, OR51E2, PCSK5, REN, RHOA, RPS6KA2, SERPINF2, SERPINF2, SUCNR1, TACR1
GOBP_REGULATION_OF_SYSTEMIC_ARTERIAL_BLOOD_PRESSURE_MEDIATED_BY_A_CHEMICAL_SIGNAL	50	ACE, ACE2, ADRA1A, ADRA1B, ADRA1D, ADRB1, ADRB2, ADRB3, AGT, AGTR1, AGTR2, AGTR2, ATP6AP2, AVPR1A, AVPR1B, AVPR2, CMA1, CORIN, CPA3, CTSG, CTSZ, CYBA, CYP11B2, DRD5, ECE1, EDN1, EDN2, EDN3, EDNRB, ENPEP, F2R, F2RL1, HSD11B2, NOS3, NOX1, OR51E2, OXTR, PCSK5, PDE4D, RASL10B, REN, RHOA, RPS6KA2, SERPINF2, SERPINF2, SLC2A5, SOD2, SUCNR1, TACR1, TPM1
GOBP_REGULATION_OF_TELOMERASE_ACTIVITY	57	ACD, ATM, AURKB, CCT2, CCT4, CERS1, CTNNB1, DKC1, ERCC4, GREM1, GREM1, GREM1, GRHL2, HMBOX1, HNRNPA2B1, HNRNPD, HSP90AA1, HSP90AB1, KLF4, MAP2K7, MAP3K4, MAPK1, MAPK15, MAPK15, MAPK3, MAPKAPK5, MEN1, MYC, NABP2, NAF1, NEK2, NEK7, NVL, PARM1, PARN, PARN, PARP3, PARP4, PIF1, PINX1, PINX1, PINX1, PKIB, PNKP, POT1, PRKCQ, PTGES3, SMG6, SRC, TCP1, TEN1, TERF1, TNKS, TNKS, TP53, WRAP53, XRCC5
GOBP_REGULATION_OF_TELOMERE_CAPPING	28	ATM, AURKB, ERCC1, ERCC4, HNRNPD, MAP2K7, MAP3K4, MAPK1, MAPK15, MAPK15, MAPK3, MAPKAPK5, NABP2, NBN, NEK2, NEK7, PKIB, PNKP, PRKCQ, RAD50, RTEL1, SMG6, TERF2, TNKS, TNKS, TNKS2, USP7, XRCC1
GOBP_REGULATION_OF_TELOMERE_MAINTENANCE	93	ACD, ATM, ATR, ATRX, AURKB, CCT2, CCT3, CCT4, CCT5, CCT6A, CCT7, CCT8, CTC1, CTNNB1, DCP2, DHX36, DHX36, DKC1, ERCC1, ERCC4, EXOSC10, FBXO4, GNL3, GNL3L, HDAC8, HMBOX1, HNRNPA1, HNRNPA2B1, HNRNPC, HNRNPD, HNRNPU, MAP2K7, MAP3K4, MAPK1, MAPK15, MAPK15, MAPK3, MAPKAPK5, MRE11, MYC, NABP2, NAF1, NAT10, NBN, NEK2, NEK7, PARN, PARN, PARP1, PIF1, PINX1, PINX1, PINX1, PKIB, PML, PNKP, POT1, PPP1R10, PPP1R10, PPP1R10, PPP1R10, PPP1R10, PPP1R10, PPP1R10, PRKCQ, RAD50, RTEL1, SIRT6, SLX1A, SLX1B, SLX4, SMG1, SMG5, SMG6, SRC, STN1, TCP1, TEN1, TENT4B, TERF1, TERF2, TERF2IP, TINF2, TINF2, TNKS, TNKS, TNKS2, UPF1, USP7, XRCC1, XRCC5, XRN1, YLPM1
GOBP_REGULATION_OF_TELOMERE_MAINTENANCE_VIA_TELOMERE_LENGTHENING	68	ACD, ATM, ATR, AURKB, CCT2, CCT3, CCT4, CCT5, CCT6A, CCT7, CCT8, CTC1, CTNNB1, DCP2, DHX36, DHX36, DKC1, ERCC4, EXOSC10, FBXO4, GNL3L, HMBOX1, HNRNPA1, HNRNPA2B1, HNRNPC, HNRNPU, MAP2K7, MAP3K4, MAPK1, MAPK15, MAPK15, MAPK3, MAPKAPK5, NAF1, NAT10, NEK2, NEK7, PARN, PARN, PARP1, PIF1, PINX1, PINX1, PINX1, PKIB, PNKP, POT1, PRKCQ, RTEL1, SLX1A, SLX1B, SLX4, SMG5, SMG6, SRC, STN1, TCP1, TEN1, TENT4B, TERF1, TERF2, TINF2, TINF2, TNKS, TNKS, TNKS2, XRCC5, XRN1
GOBP_REGULATION_OF_THE_FORCE_OF_HEART_CONTRACTION	27	ADM, ADRA1A, ADRB1, ATP1A1, ATP1A2, ATP2A2, ATP2B4, CAMK2D, CAV1, CHGA, CHGA, CSRP3, EDN2, GAA, GLRX3, GRK2, MYH6, MYH7, MYL2, MYL3, MYL4, NOS1, NOS3, PLN, RYR2, SLC8A1, SLC9A1
GOBP_REGULATION_OF_TISSUE_REMODELING	92	ADAM8, AGT, BCR, BGLAP, CALCA, CARTPT, CD38, CEACAM1, CLDN18, CSF1R, CSK, CST3, DCSTAMP, DDR2, DEF8, FLT4, FSHB, GJA1, GPNMB, GPR137, GPR137B, GREM1, GREM1, GREM1, HAMP, HAND2, HRG, IAPP, IL12B, IL15, IL18, IL2, IL20RA, IL21, IL23A, IL6, INPP5D, INPP5D, ITGB3, LEP, LEPR, LTBP3, MC4R, MDK, MIR143, MIR15B, MIR16-1, MIR17, MIR195, MIR199A1, MIR199B, MIR20A, MIR214, MIR27B, MIR29B1, MIR34A, MIR34B, MIR34C, NF1, P2RX7, PDK4, PLEKHM1, PLEKHM1, PLEKHM1, PPARG, PPARGC1B, PPP3CA, PRKCA, ROCK1, ROCK2, RUNX1, S1PR1, SFRP1, SIGLEC15, SPP1, SRC, SUCO, SYK, SYT7, TF, TFRC, TGFB1, THBS4, TMBIM1, TMEM119, TMEM64, TNFAIP3, TNFRSF11A, TNFRSF11B, TNFSF11, TP53, UBASH3B
GOBP_REGULATION_OF_TOLERANCE_INDUCTION	42	CBLB, CD274, CD3E, CLC, FOXJ1, FOXP3, FOXP3, HAVCR2, HLA-B, HLA-B, HLA-B, HLA-B, HLA-B, HLA-B, HLA-G, HLA-G, HLA-G, HLA-G, HLA-G, HLA-G, HLA-G, HLA-G, HMGB1, IDO1, IL2RA, IRAK3, ITCH, LILRB2, LILRB2, LILRB2, LILRB2, LILRB2, LILRB4, LILRB4, LILRB4, LILRB4, LILRB4, MARCHF7, PDCD1, PDCD1, PHLPP1, TGFBR2
GOBP_REGULATION_OF_TOLL_LIKE_RECEPTOR_4_SIGNALING_PATHWAY	38	ACOD1, APPL1, APPL2, BPIFB1, DAB2IP, F2RL1, FLOT1, FLOT1, FLOT1, FLOT1, FLOT1, FLOT1, FLOT1, FLOT1, IFI35, LBP, LILRA2, LILRA2, LILRA2, LILRA2, LTF, LYN, MFHAS1, MFHAS1, MIR140, MIR146A, MIR708, NINJ1, NR1D1, NR1H3, PELI1, PTPN22, RAB7B, TICAM2, TIRAP, TNFAIP3, TREM2, WDFY1
GOBP_REGULATION_OF_TOLL_LIKE_RECEPTOR_SIGNALING_PATHWAY	99	ACOD1, APPL1, APPL2, ARRB2, BIRC2, BIRC3, BPIFB1, CACTIN, CAV1, CD300A, CD300LF, CD36, CYBA, DAB2IP, DDX3X, ESR1, F2RL1, FCRL3, FLOT1, FLOT1, FLOT1, FLOT1, FLOT1, FLOT1, FLOT1, FLOT1, FLOT2, GFI1, GPR108, GPS2, GPS2, GRAMD4, HMGB1, IFI35, IRAK3, IRF1, IRF4, IRF7, IRF7, LBP, LGR4, LILRA2, LILRA2, LILRA2, LILRA2, LILRA4, LILRA4, LILRA4, LILRA4, LRRC14, LTF, LYN, MFHAS1, MFHAS1, MIR140, MIR146A, MIR17, MIR19A, MIR708, NFKBIL1, NFKBIL1, NFKBIL1, NFKBIL1, NFKBIL1, NFKBIL1, NFKBIL1, NINJ1, NLRP2B, NLRP6, NOD2, NR1D1, NR1H3, OTUD4, PDPK1, PELI1, PJA2, PTPN22, PTPRS, RAB7B, RSAD2, RTN4, SARM1, SLC15A4, SMPDL3B, TASL, TICAM2, TIRAP, TLR1, TLR2, TLR3, TLR5, TLR6, TLR9, TNFAIP3, TREM2, TREML4, TYRO3, UBQLN1, WDFY1
GOBP_REGULATION_OF_TOR_SIGNALING	109	AKT1S1, AKT3, AKT3, ARAF, ARNTL, ATM, BMT2, C9orf72, CASTOR1, CASTOR2, CASTOR3, CLEC16A, CRYBA1, CTNS, DDIT4, DEPDC5, DEPTOR, DGKQ, DYRK3, ENDOG, EPM2A, FAM83D, FBXO9, FLCN, FNIP1, GAS6, GBA, GBA, GNA12, GOLPH3, GPAT3, GPR137, GPR137B, GPR137C, GSK3A, HDAC3, HIF1A, HTR6, ITFG2, KICS2, KLHL22, KPTN, LAMTOR1, LAMTOR2, LAMTOR3, LAMTOR4, LAMTOR5, LARS1, LEP, LIN28A, MAPKAPK5, MINAR1, MIOS, MIR199A1, MIRLET7F1, MLST8, MTM1, NCKAP1L, NPRL2, NPRL3, OTUD5, PDCD6, PIH1D1, PIK3CA, PIP4P1, PKHD1, PRKAA1, PRKAA2, RELN, RFFL, RHEB, RICTOR, RNF152, ROS1, RPTOR, RRAGA, RRAGB, RRAGC, RRAGD, SEC13, SEH1L, SESN1, SESN2, SESN2, SESN3, SH3BP4, SIK3, SIRT1, SLC38A9, SMCR8, SMCR8, SPAAR, STK11, SZT2, TBC1D7, TBCK, TELO2, TMEM127, TNFAIP8L1, TREM2, TSC1, TSC2, TTI1, UBR1, UBR2, WAC, WDR24, WDR59, ZMPSTE24
GOBP_REGULATION_OF_TRANSCRIPTION_BY_RNA_POLYMERASE_I	34	ATF4, BNC1, DDX11, DEDD, DHX33, EIF2AK3, ERBB2, FLNA, HEATR1, IPPK, LYAR, MACROH2A1, MACROH2A2, MAF1, MARS1, MTOR, NCL, NOL11, NOP53, PHF8, PIH1D1, POLR2K, POLR2L, PWP1, RASL11A, SIRT7, SMARCA4, SMARCB1, SMARCB1, UBTF, UTP15, WDR43, WDR75, ZMPSTE24
GOBP_REGULATION_OF_TRANSCRIPTION_BY_RNA_POLYMERASE_III	30	AR, BAZ1B, BRF1, BRF2, CEBPA, CHD8, DDX21, DEK, DHX36, DHX36, ELL, ERCC6, ICE1, ICE2, MAF1, MTOR, MYBBP1A, NAB2, POLR3C, POLR3F, POLR3G, PRDX5, RPTOR, SF3B1, SMARCA5, TENM1, ZC3H8, ZNF143, ZNF345, ZNF76
GOBP_REGULATION_OF_TRANSCRIPTION_ELONGATION_FROM_RNA_POLYMERASE_II_PROMOTER	46	AXIN1, BRD4, BTBD18, CBX7, CCNK, CCNT1, CDC73, CDK12, CDK13, CDK9, CTNNB1, EAF1, EAF2, EAPP, ELL, ELL2, ELL3, ERCC6, EZH2, GTF2F1, HEXIM1, HNRNPU, LARP7, LDB1, LEO1, NELFA, NELFB, NELFCD, NELFE, NELFE, NELFE, NELFE, NELFE, NELFE, RECQL5, RN7SK, RNF168, RNF8, SHH, SUPT16H, SUPT4H1, SUPT6H, TCERG1, VHL, WDR43, ZMYND11
GOBP_REGULATION_OF_TRANSCRIPTION_INVOLVED_IN_G1_S_TRANSITION_OF_MITOTIC_CELL_CYCLE	21	BACH1, BRD4, CDK14, CDK15, CDK16, CDK17, CDK18, CDK5, E2F1, E2F4, E2F6, E2F7, ESRRB, GFI1, HINFP, ID2, KLF11, NPAT, RB1, TFDP1, ZPR1
GOBP_REGULATION_OF_TRANSCRIPTION_REGULATORY_REGION_DNA_BINDING	52	ANKRD33, CTNNB1, DDIT3, DDRGK1, DOT1L, EP300, FBXW7, FOXC1, GATA1, GATA3, GTF2B, H1-0, HAND1, HAND2, HEY1, HEY2, IFNG, IGF1, KLF4, LAMTOR5, LHX2, LIF, MAD2L2, MSX1, MSX2, NEUROD1, NIBAN2, NSD1, PARK7, PARP1, PAX6, PER2, POU4F1, POU4F2, PSEN1, RB1, RNF220, SIN3A, SOX11, SRI, TAF1, TGFB1, TMSB4X, TRAF6, TRIM6, TWIST1, ZBTB7A, ZBTB7C, ZC4H2, ZMPSTE24, ZNF593, ZNF675
GOBP_REGULATION_OF_TRANSLATIONAL_ELONGATION	21	AARS1, ALKBH1, CPEB2, CPEB3, DNAJC24, DPH1, DPH2, DPH3, DPH3P1, DPH5, DPH6, DPH7, EIF4A3, EIF5A, EIF5A, EIF5A2, EIF5AL1, GRM5, SHFL, SRP9, USP16
GOBP_REGULATION_OF_TRANSLATIONAL_FIDELITY	42	AARS1, AARS2, AARSD1, CDK5RAP1, DNAJC2, DTD1, DTD2, EIF2S3, EIF2S3B, GATC, IARS1, IARS2, LARS1, LARS2, PRORSD1P, RPS5, RPS9, RPS9, RPS9, RPS9, RPS9, RPS9, RPS9, RPS9, RPS9, RPS9, TARS2, VARS1, VARS1, VARS1, VARS1, VARS1, VARS1, VARS1, VARS2, VARS2, VARS2, VARS2, VARS2, VARS2, VARS2, YRDC
GOBP_REGULATION_OF_TRANSLATIONAL_INITIATION	92	AGO2, ALKBH1, ATF4, BANK1, BOLL, BZW1, BZW2, C8orf88, CCL5, CCL5, CDC123, CSDE1, CTIF, CTIF, DAZ1, DAZ2, DAZ3, DAZ4, DAZL, DDX1, DDX3X, DHX29, DNAJC3, EIF1, EIF1B, EIF2AK1, EIF2AK2, EIF2AK3, EIF2AK4, EIF2B2, EIF2B5, EIF2S1, EIF3B, EIF3E, EIF3H, EIF3K, EIF3K, EIF4A2, EIF4B, EIF4EBP1, EIF4EBP2, EIF4EBP3, EIF4G1, EIF4G2, EIF4G3, EIF4H, EIF4H, EIF5, EIF5B, FMR1, GLE1, HABP4, HSPB1, IMPACT, KHDRBS1, KLHL25, LARP1, METTL3, MIF4GD, MTIF2, MTOR, NCBP1, NCBP2, NCK1, NCK2, NPM1, PAIP1, PAIP2, PAIP2B, POLR2D, POLR2G, PPP1CA, PPP1R15A, PPP1R15B, RBM4, RPL13A, RPS6KB1, RPS6KB2, TMED2, TNF, TNF, TNF, TNF, TNF, TNF, TNF, TNF, TPR, UHMK1, YTHDF1, YTHDF2, YTHDF3
GOBP_REGULATION_OF_TRANSLATION_IN_RESPONSE_TO_STRESS	22	DDX3X, DNAJC3, EIF2AK1, EIF2AK2, EIF2AK3, EIF2AK4, EIF2S1, EIF4G1, IMPACT, NCK1, NCK2, NPM1, PPP1CA, PPP1R15A, PPP1R15B, RBM4, RPS6KA1, RPS6KA1, RPS6KA3, SESN2, SESN2, TMED2
GOBP_REGULATION_OF_TRANSMEMBRANE_RECEPTOR_PROTEIN_SERINE_THREONINE_KINASE_SIGNALING_PATHWAY	292	ABL1, ACVR1, ACVR1B, ACVR2A, ACVR2B, ACVRL1, ADAM17, ADAMTSL2, ASPN, AXIN1, BAMBI, BCL9, BCL9L, BMP10, BMP15, BMP2, BMP3, BMP4, BMP5, BMP6, BMP7, BMP8A, BMP8B, BMPER, BMPR1A, BMPR2, C20orf27, CAV1, CAV2, CAV3, CCN1, CCN3, CD109, CDH5, CDKN1C, CDKN1C, CDKN2B, CER1, CHRD, CHRDL1, CHST11, CIDEA, CILP, CITED1, CITED2, CRB2, CREBBP, CRIM1, CRIM1, CSNK2B, CSNK2B, CSNK2B, CSNK2B, CSNK2B, CSNK2B, CSNK2B, CSNK2B, CTDSPL2, DAB2, DACT1, DACT2, DAND5, DKK1, DKK3, DLX1, DMRT1, DNM2, EID2, ELAPOR2, EMILIN1, ENG, EP300, FAM89B, FBN1, FBN2, FBXL15, FERMT1, FGF10, FGF9, FKBP1A, FKBP8, FLCN, FOLR1, FOXD1, FST, FSTL1, FSTL3, FZD1, GATA4, GATA4, GATA6, GDF1, GDF10, GDF10, GDF11, GDF15, GDF2, GDF3, GDF5, GDF6, GDF7, GDF9, GIPC1, GLG1, GPC3, GREM1, GREM1, GREM1, GREM2, HES1, HES5, HES5, HFE, HIPK2, HJV, HOXA13, HSP90AB1, HSPA1A, HSPA1A, HSPA1A, HSPA1A, HSPA1A, HSPA5, HTRA1, HTRA3, HTRA4, IGSF1, IL17F, IL17RD, ILK, ING2, INHA, INHBA, INHBB, INHBC, INHBE, ITGA3, ITGA8, JAK2, KDR, KIAA0319, LATS1, LATS2, LDLRAD4, LEFTY1, LEFTY2, LEMD2, LEMD3, LOX, LRG1, LRP1, LRP2, LTBP1, LTBP4, MAGI2, MEN1, MICOS10-NBL1, MIR140, MIR15B, MIR17HG, MIR20A, MIR21, MIR26A1, MIR29B1, MIR30B, MIR342, MIR498, MIRLET7F1, MIRLET7G, MSTN, MSX1, MSX2, MTMR4, MYOCD, NBL1, NEO1, NKX2-1, NODAL, NOG, NOMO1, NOMO1, NOMO3, NOMO3, NOTCH1, NOTCH2, NPNT, NREP, NRROS, NUMA1, NUP93, ONECUT1, ONECUT2, PALS1, PARP1, PBLD, PCSK6, PDPK1, PEG10, PELO, PIN1, PMEPA1, PPARA, PPARG, PPM1A, PRDM16, RASL11B, RBPJ, RBPMS, RBPMS2, RGMA, RNF111, RNF165, SCUBE3, SDCBP, SFRP1, SFRP2, SFRP4, SFRP5, SH2B1, SHH, SIRT1, SKI, SKIL, SKOR1, SKOR2, SLC2A10, SMAD2, SMAD3, SMAD4, SMAD6, SMAD7, SMURF1, SMURF1, SMURF2, SNW1, SNX25, SNX6, SORL1, SOST, SOSTDC1, SOX11, SPART, SPINT3, SPRED1, SPRED2, SPRED3, SPRY1, SPRY2, STK11, STRAP, STUB1, SULF1, TBX20, TFAP2B, TGFB1, TGFB1I1, TGFB2, TGFB3, TGFBR1, TGFBR2, TGFBR3, TGFBR3L, THBS1, TMPRSS6, TNFAIP6, TOB1, TP53, TRIM33, TTK, TWSG1, UBE2D1, UBE2D3, UBE2O, UCMA, VASN, VASN, VEPH1, VWC2, VWC2L, WFIKKN1, WFIKKN2, WNT1, WNT5A, XIAP, ZBTB7A, ZC3H3, ZC3H3, ZEB1, ZEB2, ZNF423, ZNF451, ZNF703
GOBP_REGULATION_OF_TRANSPORTER_ACTIVITY	325	ABCB1, ABCC8, ACE2, ACTB, ACTN2, ACTN4, ACTN4, ADIPOQ, ADRA2A, ADRB2, AHCYL1, AHNAK, AKAP6, AKAP9, ALG10B, AMIGO1, ANK2, ANK3, ANO9, ANTKMT, APOA2, APP, ARC, ATP1A2, ATP1B1, ATP1B2, ATP1B3, ATP2A1, ATP7A, ATPSCKMT, BCL2, C4orf3, CAB39, CACNA1D, CACNA2D1, CACNB1, CACNB2, CACNB3, CACNB4, CACNG2, CACNG3, CACNG4, CACNG5, CACNG7, CACNG8, CALM1, CALM2, CALM3, CAMK2D, CAPN1, CASQ1, CASQ2, CAV1, CAV3, CBARP, CCL2, CCR2, CDK5, CFTR, CHP1, CHRM3, CLIC2, CLTRN, CNIH2, CNIH3, CNKSR3, COA8, COX17, CRACR2A, CRBN, CRH, CRHBP, CRHR1, CRHR1, CRHR1, CTSS, CTTNBP2NL, DAPK1, DLG1, DLG4, DMD, DNM2, DRD2, DRD3, DRD4, DRD4, EDN1, EDNRA, EHD3, EPHB2, EPO, FGF11, FGF11, FGF12, FGF13, FGF14, FHL1, FKBP1A, FKBP1B, FMR1, FXYD1, FXYD2, FXYD3, FXYD4, FXYD5, FXYD6, FXYD6P3, FXYD7, GAL, GALR2, GEM, GLRX, GNB5, GOPC, GPD1L, GPR35, GRM5, GSG1L, GSTM2, GSTO1, HAP1, HECW1, HECW2, HOMER1, HPCA, HRC, HSPA2, HTT, IFNG, IFNGR2, IFNGR2, INS, ITGB1, JPH1, JPH2, JPH3, JPH4, JSRP1, KCNA1, KCNAB1, KCNC1, KCNC2, KCNE1, KCNE1B, KCNE2, KCNE3, KCNE4, KCNE5, KCNG1, KCNIP2, KCNQ1, KCNQ1, KCNRG, KCNS1, KCNS2, KCTD7, KLHL24, KMT2A, LRRC26, LRRC38, LRRC52, LRRC55, MAPK8IP2, MEF2C, MINK1, MIR1-1, MIR103A1, MIR128-1, MIR129-1, MIR133A1, MIR153-1, MIR17, MIR186, MIR192, MIR200C, MIR208A, MIR208B, MIR212, MIR24-1, MIR26A1, MIR29B1, MIR30C1, MIR30D, MIR33A, MIR33B, MIR34A, MIR34B, MIR448, MIR451A, MIR495, MIR499A, MIR508, MIR613, MIR873, MIR9-1, MIR93, MMP9, MRLN, MTNR1B, NDFIP1, NDFIP2, NDUFA4, NEDD4, NEDD4L, NETO1, NETO2, NIPSNAP2, NLGN1, NLGN2, NLGN2, NLGN3, NOS1, NOS1AP, NPPA, NR1H3, NTSR1, OPRL1, OPRL1, OPRM1, OSR1, OXSR1, P2RY6, PARK7, PCSK9, PDE4B, PDE4D, PDZK1, PHB2, PIM1, PINK1, PIRT, PKD2, PLA2G6, PLCG2, PLN, PM20D1, PON1, PPARG, PPIF, PRKACA, PRKACA, PRKCD, PRKCE, PRNP, PRRT1, PRRT1, PRRT1, PRRT1, PRRT1, PRRT1, PRRT1, PRRT1, PRRT1, PTAFR, PTK2B, PTPN3, RANGRF, RASGRF1, RASGRF2, RELN, REM1, RGN, RIPK1, RNF207, RRAD, RXRA, RYR2, SCN1B, SCN2B, SCN3B, SCN4B, SELENON, SGK1, SGK2, SHANK1, SHANK3, SHISA6, SHISA7, SHISA8, SHISA9, SLC5A11, SLC5A11, SLC5A3, SLC6A9, SLC9A1, SLC9A3R1, SLMAP, SLN, SNCA, SPHK2, SRI, STAC, STAC2, STAC3, STIM1, STIM2, STIMATE, STK39, STOM, STRIT1, SUMO1, SYNGR3, TACO1, TCAF1, TCAF2, TESC, THADA, TLR9, TMSB4X, TRDN, TREM2, TRPC6, TWIST1, UBQLN1, UTRN, VAMP2, VMP1, WNK1, WNK2, WNK3, WNK4, WWP2, YWHAE, YWHAE, YWHAH
GOBP_REGULATION_OF_TRANSPOSITION	29	AICDA, APOBEC3A, APOBEC3A, APOBEC3B, APOBEC3C, APOBEC3D, APOBEC3F, APOBEC3G, APOBEC3H, BTBD18, DDX4, MORC1, MOV10, MYBL1, PIWIL1, PIWIL1, PIWIL2, PIWIL4, SIRT7, SMYD5, SPOCD1, TDRD9, TEX15, TEX19, TUT4, TUT7, UBR2, ZNF91, ZNF93
GOBP_REGULATION_OF_TRANS_SYNAPTIC_SIGNALING	494	ABHD6, ABL1, ABR, ABR, ABR, ACHE, ACP4, ADCY1, ADCY8, ADGRB1, ADIPOQ, ADNP, ADORA1, ADORA2A, ADORA2B, ADRA1A, ADRA2A, ADRB2, AGER, AGER, AGER, AGER, AGER, AGER, AGER, AGT, AKAP12, AKAP5, AKAP7, AKAP9, ANAPC2, APBA1, APBA1, APOE, APP, ARC, ARF1, ARRB2, ASIC1, ATAD1, ATAD1, ATF4, ATP1A2, ATP2A2, BACE1, BAIAP2, BAIAP3, BCHE, BCR, BDNF, BEGAIN, BRSK1, BTBD9, CA2, CA7, CACNA1A, CACNA1B, CACNB2, CACNG2, CACNG3, CACNG4, CACNG5, CACNG7, CACNG8, CALB1, CALB2, CALB2, CALM3, CAMK2A, CAMK2B, CASK, CBLN1, CCL2, CCR2, CD38, CDC20, CDH1, CDH11, CDH2, CDK5, CEL, CELF4, CHRNA3, CHRNA5, CHRNA6, CHRNA7, CHRNA7, CHRNA7, CHRNB2, CHRNB3, CHRNB4, CLN3, CLSTN1, CLSTN2, CLSTN3, CLSTN3, CNIH2, CNR1, CNR2, CNTN2, CNTN4, CNTNAP4, CPEB3, CPLX1, CPLX2, CPLX3, CPLX4, CRHR2, CRTC1, CSPG5, CUX2, CX3CL1, CX3CR1, CYFIP1, CYFIP1, CYFIP1, CYP46A1, DBN1, DCC, DGKE, DGKI, DGKZ, DISC1, DKK1, DLG4, DLGAP1, DLGAP2, DLGAP2, DLGAP2, DLGAP2, DLGAP2, DLGAP3, DLGAP4, DMPK, DNM1, DRD1, DRD2, DRD3, DRD5, DTNBP1, DVL1, EDN1, EGR2, EIF2AK4, EIF4A3, EIF4E, EIF4EBP2, ELAVL4, EPHA4, EPHB1, EPHB2, ERC1, ERC2, FABP5, FAM107A, FBXL20, FLOT1, FLOT1, FLOT1, FLOT1, FLOT1, FLOT1, FLOT1, FLOT1, FMR1, FYN, GABBR1, GABBR1, GABBR1, GABBR1, GABBR1, GABBR1, GABBR1, GFAP, GHRL, GHSR, GIP, GIPC1, GIT1, GLUL, GNAI2, GPER1, GRIA1, GRID1, GRID2, GRID2IP, GRIK1, GRIK2, GRIK3, GRIK4, GRIK5, GRIN1, GRIN2A, GRIN2B, GRIN2C, GRIN2D, GRIN3A, GRM1, GRM2, GRM3, GRM4, GRM5, GRM6, GRM7, GRM8, GSK3B, HAP1, HCRT, HOMER1, HRAS, HRAS, HRH1, HTR1B, HTR2A, IGSF11, IL1B, INS, IQSEC2, ITGB1, ITPKA, ITPR3, JAK2, JPH3, JPH4, KAT2A, KCNB1, KCNJ10, KCNMB4, KCTD13, KIF5B, KISS1, KIT, KMO, KRAS, LAMA2, LGI1, LGMN, LILRB2, LILRB2, LILRB2, LILRB2, LILRB2, LRFN2, LRP8, LRRC4, LRRC4C, LRRK2, LRRTM1, LRRTM2, LZTS1, MAP1A, MAP1B, MAPK1, MAPK8IP2, MAPT, MAPT, MAPT, MCTP1, MCTP2, MECP2, MEF2C, MIR142, MIR30B, MIR320A, MIR320B1, MIR320B2, MIR320C1, MIR320C2, MIR320D1, MIR320D2, MIR320E, MIR324, MIR337, MIR342, MIR433, MIR541, MME, MPP2, MTMR2, NCDN, NCSTN, NETO1, NEURL1, NEUROD2, NF1, NFATC4, NFATC4, NGF, NLGN1, NLGN2, NLGN2, NLGN3, NLGN4X, NLGN4Y, NMU, NPAS4, NPS, NPTN, NPTX1, NPTX2, NPTXR, NPY5R, NR2E1, NRG3, NRGN, NRXN1, NSG1, NSMF, NTF3, NTF4, NTNG1, NTNG2, NTRK1, NTRK2, OPHN1, OXT, OXTR, P2RX1, P2RX3, P2RY1, P2RY4, PACSIN2, PAIP2, PCDH17, PFN2, PHF24, PICK1, PINK1, PLA2G6, PLAT, PLCB1, PLCL1, PLCL2, PLCL2, PLK2, PLPPR4, PNKD, PPFIA3, PPP1R9A, PPP1R9B, PPP3CA, PPP3CB, PREPL, PRKACA, PRKACA, PRKAR1B, PRKAR2B, PRKAR2B, PRKCB, PRKCE, PRKCG, PRKCZ, PRKN, PRNP, PRRT1, PRRT1, PRRT1, PRRT1, PRRT1, PRRT1, PRRT1, PRRT1, PRRT1, PRRT2, PSEN1, PSMC5, PTEN, PTEN, PTGS2, PTK2B, PTN, PTPRA, PTPRD, PTPRD, PXK, RAB26, RAB3A, RAB3GAP1, RAB5A, RAB8A, RAP1A, RAP1B, RAP1BL, RAPGEF2, RAPSN, RARA, RASGRF1, RASGRF2, RELN, RETN, RGS14, RGS4, RIMS1, RIMS2, RIMS3, RIMS4, RNF19A, ROR2, RPL22, S100B, S1PR2, SCGN, SCT, SCT, SCTR, SEPTIN5, SERPINE2, SHANK1, SHANK2, SHANK3, SHISA6, SHISA7, SHISA8, SHISA9, SIPA1L1, SLC12A2, SLC1A1, SLC1A3, SLC24A1, SLC24A2, SLC30A1, SLC4A10, SLC4A8, SLC6A1, SLC6A4, SLC6A6, SLC7A11, SLC8A2, SLC8A3, SNAP25, SNAPIN, SNCA, SNCAIP, SNCG, SORCS2, SORCS3, SQSTM1, SQSTM1, SRC, SRF, SRGN, STAU1, STAU2, STX1A, STX1B, STX3, STX4, STXBP1, STXBP5, SYAP1, SYN1, SYN3, SYNGAP1, SYNGAP1, SYNGR1, SYP, SYT1, SYT11, SYT12, SYT4, SYT7, TACR1, TACR2, TMEM108, TMEM25, TNF, TNF, TNF, TNF, TNF, TNF, TNF, TNF, TNR, TPRG1L, TSHZ3, TUBB2B, TYROBP, UCN, UNC13A, UNC13C, USP46, USP8, VAMP2, VGF, VPS18, WNT3A, WNT7A, YTHDF1, YWHAG, YWHAH, ZDHHC12, ZDHHC2, ZDHHC3
GOBP_REGULATION_OF_TRIGLYCERIDE_BIOSYNTHETIC_PROCESS	23	C3, CNEP1R1, CTDNEP1, CTDNEP1, DGAT2, FBXW7, FITM2, GPLD1, LDLR, LPIN1, MFSD2A, MIR29B1, MIR30C1, MIR548P, NR1H2, NR1H3, PLIN5, RGN, SCARB1, SIK1, SLC27A1, SREBF1, THRSP
GOBP_REGULATION_OF_TRIGLYCERIDE_METABOLIC_PROCESS	52	AADAC, ABHD5, APOA1, APOA4, APOA5, APOBEC1, APOC2, APOC3, APOE, ATG14, C3, CNEP1R1, CTDNEP1, CTDNEP1, DAGLB, DGAT2, FBXW7, FGF21, FITM2, GNB3, GPLD1, LDLR, LPIN1, MBOAT7, MBOAT7, MBOAT7, MBOAT7, MBOAT7, MBOAT7, MBOAT7, MBOAT7, MBOAT7, MBOAT7, MFSD2A, MIR29B1, MIR30C1, MIR548P, NR1H2, NR1H3, PANK2, PIK3CG, PLIN5, PNPLA2, RGN, SCARB1, SERPINA12, SIK1, SLC27A1, SORL1, SREBF1, TBL1XR1, THRSP
GOBP_REGULATION_OF_TUBE_SIZE	155	ABL1, ACE, ACE2, ACTA2, ADCY6, ADM, ADORA1, ADORA2A, ADORA2B, ADRA1A, ADRA1B, ADRA1D, ADRA2A, ADRA2B, ADRA2C, ADRB1, ADRB2, ADRB3, AGT, AGTR1, AGTR2, AGTR2, APOE, ARHGAP42, ASIC2, ATG5, ATP1A2, ATP2B1, AVP, AVPR1A, AVPR1B, AVPR2, BDKRB2, BMPR2, CALCA, CASR, CAV1, CD38, CHRM3, COMP, CPS1, CRP, CYSLTR1, DBH, DOCK4, DOCK5, DRD1, DRD5, ECE1, EDN1, EDN2, EDN3, EDNRA, EDNRB, EXT1, EXT2, F2R, F2RL1, FAAH, FGA, FGB, FGG, FOXC1, FOXC2, GCH1, GCLC, GCLM, GJA5, GPER1, GPX1, GRIP2, GUCY1A1, HRH1, HRH2, HTR1A, HTR1B, HTR1D, HTR2A, HTR2B, HTR7, INS, ITGA1, ITGB1BP1, KCNA5, KCNMA1, KCNMB1, KCNMB2, KCNMB4, KEL, KEL, KLF2, KNG1, LEP, MIR153-1, MIR21, MIR92A1, MKKS, MKKS, MKKS, MMP2, MTNR1B, NOS1, NOS3, NPPA, NPPB, NPR1, NPR3, OXTR, P2RX1, P2RY1, P2RY2, PER2, PIK3C2A, PLA2G6, PLOD3, PPARD, PRKG1, PTGS2, RAP1GDS1, RGS2, RHOA, ROCK1, ROCK2, SCNN1B, SCPEP1, SERPINF2, SERPINF2, SLC6A4, SLC8A1, SMTNL1, SMTNL2, SNTA1, SOD1, SOD2, SOD3, TACR1, TBXA2R, TBXAS1, TNF, TNF, TNF, TNF, TNF, TNF, TNF, TNF, TRPM4, UCN, UTS2, UTS2B, UTS2R, VSTM4, WNT9B, WNT9B, ZDHHC21
GOBP_REGULATION_OF_TUMOR_NECROSIS_FACTOR_MEDIATED_SIGNALING_PATHWAY	68	ADAM17, ADIPOQ, APOA1, BIRC7, CARD16, CARD8, CASP1, CASP4, CASP8, CCDC3, CPNE1, CYLD, F2RL1, GAS6, GPS2, GPS2, GSTP1, H2BC11, HIPK1, HSPA1A, HSPA1A, HSPA1A, HSPA1A, HSPA1A, HSPA1B, HSPA1B, HSPA1B, HSPA1B, HSPA1B, IKBKB, LAPTM5, MIR1246, MIR152, MIR24-1, MIR27B, NAIP, NAIP, NAIP, NKIRAS1, NKIRAS2, NLRP2B, NOL3, NR1H4, OTULIN, PELI3, PIAS4, PPP2CB, PRKN, PTPN2, PYCARD, PYDC1, PYDC2, RFFL, RIPK1, SHARPIN, SPATA2, SPHK1, SPPL2A, SPPL2B, SYK, TNFAIP3, TNFRSF1A, TRAF2, TRAIP, TRIM32, UBE2K, XIAP, ZNF675
GOBP_REGULATION_OF_TYPE_I_INTERFERON_MEDIATED_SIGNALING_PATHWAY	45	ADAR, CACTIN, CDC37, CNOT7, DCST1, FADD, HSP90AB1, IKBKE, IRF3, IRF7, IRF7, ISG15, LSM14A, LSM14A, MAVS, METTL3, MIR21, MMP12, MUL1, NLRC5, OAS1, OAS3, PTPN1, PTPN11, PTPN2, PTPN6, RNF185, SAMHD1, STAT2, STING1, STING1, TBK1, TREX1, TRIM41, TRIM56, TRIM6, TTLL12, UBE2K, USP18, USP27X, USP29, WNT5A, YTHDF2, YTHDF3, ZBP1
GOBP_REGULATION_OF_T_CELL_ACTIVATION	491	ABL1, ADA, ADAM8, ADORA2A, AGER, AGER, AGER, AGER, AGER, AGER, AGER, AIF1, AIF1, AIF1, AIF1, AIF1, AIF1, AKT1, AMBRA1, ANXA1, AP3B1, AP3D1, ARG1, ARG2, B2M, B2M, BAD, BCL10, BCL6, BMP4, BTN2A2, CAMK4, CARD11, CASP3, CAV1, CBFB, CBLB, CCDC88B, CCL19, CCL2, CCL21, CCL5, CCL5, CCR2, CCR7, CD160, CD1D, CD2, CD209, CD24, CD27, CD274, CD276, CD28, CD300A, CD3E, CD4, CD40LG, CD46, CD47, CD5, CD55, CD6, CD70, CD74, CD80, CD81, CD83, CD86, CEACAM1, CEBPB, CGAS, CLC, CLEC4G, CLECL1, CLPTM1, CORO1A, CR1, CRTAM, CSK, CTLA4, CTNNB1, CTSG, CYP26B1, CYRIB, DHPS, DLG1, DLG5, DLG5, DNAJA3, DNAJA3, DOCK8, DPP4, DROSHA, DUSP10, DUSP22, DUSP3, EBI3, EFNB1, EFNB2, EFNB3, EGR3, EPO, ERBB2, FADD, FANCA, FANCD2, FCGR2B, FCHO1, FGL1, FGL2, FLOT2, FOXJ1, FOXN1, FOXO3, FOXP3, FOXP3, FYN, GATA3, GLI2, GLI3, GLMN, GPAM, GPNMB, HAVCR2, HES1, HFE, HHLA2, HLA-A, HLA-A, HLA-A, HLA-A, HLA-A, HLA-A, HLA-A, HLA-A, HLA-DMA, HLA-DMA, HLA-DMA, HLA-DMA, HLA-DMA, HLA-DMA, HLA-DMA, HLA-DMA, HLA-DMB, HLA-DMB, HLA-DMB, HLA-DMB, HLA-DMB, HLA-DMB, HLA-DMB, HLA-DMB, HLA-DOA, HLA-DOA, HLA-DOA, HLA-DOA, HLA-DOA, HLA-DOA, HLA-DOA, HLA-DOB, HLA-DOB, HLA-DOB, HLA-DOB, HLA-DOB, HLA-DOB, HLA-DPA1, HLA-DPA1, HLA-DPA1, HLA-DPA1, HLA-DPA1, HLA-DPA1, HLA-DPA1, HLA-DPA1, HLA-DPB1, HLA-DPB1, HLA-DPB1, HLA-DPB1, HLA-DPB1, HLA-DPB1, HLA-DPB1, HLA-DPB1, HLA-DQA1, HLA-DQA1, HLA-DQA1, HLA-DQA1, HLA-DQA1, HLA-DQA1, HLA-DQA1, HLA-DQA2, HLA-DQA2, HLA-DQA2, HLA-DQA2, HLA-DQA2, HLA-DQA2, HLA-DQA2, HLA-DQA2, HLA-DQA2, HLA-DQA2, HLA-DQB1, HLA-DQB1, HLA-DQB1, HLA-DQB1, HLA-DQB1, HLA-DQB1, HLA-DQB1, HLA-DQB2, HLA-DQB2, HLA-DQB2, HLA-DQB2, HLA-DQB2, HLA-DQB2, HLA-DQB2, HLA-DQB2, HLA-DRA, HLA-DRA, HLA-DRA, HLA-DRA, HLA-DRA, HLA-DRA, HLA-DRA, HLA-DRA, HLA-DRB1, HLA-DRB1, HLA-DRB1, HLA-DRB1, HLA-DRB1, HLA-DRB1, HLA-DRB3, HLA-DRB3, HLA-DRB3, HLA-DRB4, HLA-DRB4, HLA-DRB4, HLA-DRB5, HLA-E, HLA-E, HLA-E, HLA-E, HLA-E, HLA-E, HLA-E, HLA-G, HLA-G, HLA-G, HLA-G, HLA-G, HLA-G, HLA-G, HLA-G, HLX, HMGB1, HSPD1, HSPH1, ICOS, ICOSLG, IDO1, IFNA2, IFNB1, IFNG, IFNL1, IGF1, IGF2, IGFBP2, IHH, IL10, IL12A, IL12B, IL12RB1, IL15, IL18, IL1A, IL1B, IL1RL2, IL2, IL20RB, IL21, IL23A, IL23R, IL27, IL27RA, IL27RA, IL2RA, IL36B, IL4, IL4I1, IL4R, IL6, IL6ST, IL7, IL7R, ILDR2, IRF1, IRF4, ITCH, ITPKB, JAK2, JAK3, KAT2A, KLRC4-KLRK1, KLRK1, LAG3, LAPTM5, LAT, LAX1, LCK, LEF1, LEP, LGALS1, LGALS3, LGALS7B, LGALS7B, LGALS9, LGALS9B, LGALS9C, LGALS9C, LILRB1, LILRB1, LILRB1, LILRB1, LILRB1, LILRB2, LILRB2, LILRB2, LILRB2, LILRB2, LILRB4, LILRB4, LILRB4, LILRB4, LILRB4, LMO1, LOXL3, LRRC32, LYN, MAD1L1, MALT1, MAP3K8, MAPK8IP1, MARCHF7, MDK, METTL3, MIR181C, MIR181C, MIR21, MIR27A, MIR27A, MIR30B, MYB, NCK1, NCK2, NCKAP1L, NDFIP1, NFKBID, NFKBIZ, NKAP, NLRP3, NOD2, NRARP, PAG1, PAWR, PCK1, PDCD1LG2, PDE5A, PELI1, PIK3CA, PIK3R6, PLA2G2D, PLA2G2F, PNP, PRDM1, PRDX2, PRELID1, PRKAR1A, PRKCQ, PRKCZ, PRNP, PSG9, PTPN11, PTPN2, PTPN22, PTPN6, PTPRC, PTPRC, PYCARD, RAC2, RAG1, RAG2, RARA, RASAL3, RASGRP1, RC3H1, RC3H2, RHOA, RHOH, RIPK2, RIPK3, RIPK3, RIPOR2, RPS3, RUNX1, RUNX3, SART1, SASH3, SCGB1A1, SCRIB, SCRIB, SDC4, SELENOK, SFTPD, SH3RF1, SHH, SIRPA, SIRPB1, SIRPG, SIT1, SLAMF1, SLC46A2, SLC7A1, SMAD7, SOCS1, SOCS5, SOCS6, SOD1, SOS1, SOS2, SOX12, SOX13, SOX4, SPINK5, SPN, SPTA1, SRC, STAT5B, SYK, TARM1, TARM1, TARM1, TARM1, TARM1, TARM1, TARM1, TARM1, TARM1, TARM1, TBX21, TCF7, TESPA1, TFRC, TGFBR2, THY1, TIGIT, TMEM131L, TMIGD2, TNFAIP8L2, TNFRSF13C, TNFRSF14, TNFRSF14, TNFRSF1B, TNFRSF21, TNFSF11, TNFSF13B, TNFSF14, TNFSF18, TNFSF4, TNFSF8, TNFSF9, TOX, TRAF6, TREX1, TWSG1, TYK2, VAV1, VCAM1, VNN1, VSIG4, VSIR, VTCN1, XBP1, XCL1, YES1, ZAP70, ZBTB1, ZBTB16, ZBTB7B, ZC3H12A, ZC3H8, ZEB1, ZMIZ1, ZNF683, ZP3, ZP4
GOBP_REGULATION_OF_T_CELL_APOPTOTIC_PROCESS	37	ADA, ADAM8, ARG2, BMP4, CCL5, CCL5, CD27, CD274, DOCK8, EFNA1, FADD, GIMAP8, GPAM, HIF1A, IDO1, IL7R, JAK3, LGALS13, LGALS14, LGALS16, LGALS3, LGALS9, PDCD1, PDCD1, PIP, PRELID1, PRKCQ, PTCRA, RAG1, RIPK3, RIPK3, SLC46A2, ST3GAL1, TP53, TSC22D3, WNT5A, ZC3H8
GOBP_REGULATION_OF_T_CELL_DIFFERENTIATION	186	ABL1, ADA, ADAM8, AMBRA1, ANXA1, AP3B1, AP3D1, BAD, BCL6, BMP4, BTN2A2, CAMK4, CARD11, CBFB, CCL19, CCR2, CD2, CD27, CD28, CD46, CD74, CD80, CD83, CD86, CLPTM1, CR1, CRTAM, CTLA4, CYP26B1, DROSHA, DUSP10, EGR3, ERBB2, FANCA, FANCD2, FGL2, FOXJ1, FOXN1, FOXO3, FOXP3, FOXP3, GATA3, GLI2, GLI3, HLA-DOA, HLA-DOA, HLA-DOA, HLA-DOA, HLA-DOA, HLA-DOA, HLA-DOA, HLA-DRA, HLA-DRA, HLA-DRA, HLA-DRA, HLA-DRA, HLA-DRA, HLA-DRA, HLA-DRA, HLA-DRB1, HLA-DRB1, HLA-DRB1, HLA-DRB1, HLA-DRB1, HLA-DRB1, HLA-G, HLA-G, HLA-G, HLA-G, HLA-G, HLA-G, HLA-G, HLA-G, HLX, HMGB1, IFNA2, IFNB1, IFNG, IFNL1, IHH, IL12B, IL12RB1, IL15, IL18, IL1RL2, IL2, IL23A, IL23R, IL27, IL2RA, IL36B, IL4, IL4I1, IL4R, IL7, IL7R, IRF1, IRF4, ITPKB, JAK3, KAT2A, LAG3, LEF1, LGALS9, LILRB2, LILRB2, LILRB2, LILRB2, LILRB2, LILRB4, LILRB4, LILRB4, LILRB4, LILRB4, LOXL3, MALT1, MDK, METTL3, MIR21, MIR30B, MYB, NCKAP1L, NFKBID, NFKBIZ, NKAP, NLRP3, NRARP, PCK1, PIK3R6, PNP, PRDM1, PRDX2, PRELID1, PRKCZ, PSG9, PTPN2, PTPRC, PTPRC, RAG1, RAG2, RARA, RASGRP1, RC3H1, RC3H2, RHOA, RHOH, RIPK2, RUNX1, RUNX3, SART1, SASH3, SH3RF1, SHH, SLC46A2, SMAD7, SOCS1, SOCS5, SOD1, SOS1, SOS2, SOX12, SOX13, SOX4, SPINK5, STAT5B, SYK, TBX21, TCF7, TESPA1, TGFBR2, TMEM131L, TNFSF4, TNFSF9, TOX, VNN1, VSIR, XBP1, ZAP70, ZBTB1, ZBTB16, ZBTB7B, ZC3H12A, ZC3H8, ZEB1, ZMIZ1, ZNF683
GOBP_REGULATION_OF_T_CELL_DIFFERENTIATION_IN_THYMUS	25	ADA, ADAM8, BMP4, CAMK4, CLPTM1, EGR3, ERBB2, FOXJ1, FOXN1, GLI2, IHH, IL7R, PTPN2, RAG2, RASGRP1, SHH, SOD1, SOS1, SOS2, TESPA1, TMEM131L, TOX, VNN1, ZC3H8, ZEB1
GOBP_REGULATION_OF_T_CELL_MEDIATED_CYTOTOXICITY	103	AGER, AGER, AGER, AGER, AGER, AGER, AGER, AZGP1, B2M, B2M, CD1A, CD1B, CD1C, CD1D, CD1E, CEACAM1, CYRIB, FADD, FCGR2B, HLA-A, HLA-A, HLA-A, HLA-A, HLA-A, HLA-A, HLA-A, HLA-A, HLA-B, HLA-B, HLA-B, HLA-B, HLA-B, HLA-B, HLA-DRA, HLA-DRA, HLA-DRA, HLA-DRA, HLA-DRA, HLA-DRA, HLA-DRA, HLA-DRA, HLA-DRB1, HLA-DRB1, HLA-DRB1, HLA-DRB1, HLA-DRB1, HLA-DRB1, HLA-E, HLA-E, HLA-E, HLA-E, HLA-E, HLA-E, HLA-E, HLA-F, HLA-F, HLA-F, HLA-F, HLA-F, HLA-F, HLA-F, HLA-G, HLA-G, HLA-G, HLA-G, HLA-G, HLA-G, HLA-G, HLA-G, HLA-H, HLA-H, HLA-H, HLA-H, HLA-H, HLA-H, HLA-H, HLA-H, IL12A, IL12B, IL12RB1, IL23A, IL23R, IL7R, KLRC1, KLRD1, LILRB1, LILRB1, LILRB1, LILRB1, LILRB1, MR1, NCKAP1L, NECTIN2, P2RX7, PPP3CB, PTPRC, PTPRC, PVR, RIPK3, RIPK3, SLC22A13, STX7, XCL1
GOBP_REGULATION_OF_T_CELL_MEDIATED_IMMUNITY	158	AGER, AGER, AGER, AGER, AGER, AGER, AGER, AHR, ARG1, ARID5A, AZGP1, B2M, B2M, CCR2, CD1A, CD1B, CD1C, CD1D, CD1E, CD55, CD81, CEACAM1, CLC, CLEC4G, CYRIB, DENND1B, DUSP22, FADD, FBXO38, FCGR2B, FOXP3, FOXP3, FUT7, FZD5, GATA3, HFE, HLA-A, HLA-A, HLA-A, HLA-A, HLA-A, HLA-A, HLA-A, HLA-A, HLA-B, HLA-B, HLA-B, HLA-B, HLA-B, HLA-B, HLA-DRA, HLA-DRA, HLA-DRA, HLA-DRA, HLA-DRA, HLA-DRA, HLA-DRA, HLA-DRA, HLA-DRB1, HLA-DRB1, HLA-DRB1, HLA-DRB1, HLA-DRB1, HLA-DRB1, HLA-DRB3, HLA-DRB3, HLA-DRB3, HLA-E, HLA-E, HLA-E, HLA-E, HLA-E, HLA-E, HLA-E, HLA-F, HLA-F, HLA-F, HLA-F, HLA-F, HLA-F, HLA-F, HLA-G, HLA-G, HLA-G, HLA-G, HLA-G, HLA-G, HLA-G, HLA-G, HLA-H, HLA-H, HLA-H, HLA-H, HLA-H, HLA-H, HLA-H, HLA-H, HMGB1, HSPD1, IFNA2, IFNB1, IL12A, IL12B, IL12RB1, IL18, IL18R1, IL1B, IL1R1, IL20RB, IL23A, IL23R, IL4, IL4I1, IL6, IL7R, KLRC1, KLRD1, LILRB1, LILRB1, LILRB1, LILRB1, LILRB1, LILRB4, LILRB4, LILRB4, LILRB4, LILRB4, MALT1, MAP3K7, MR1, NCKAP1L, NECTIN2, NLRP3, NOD2, P2RX7, PPP3CB, PRKCZ, PTPRC, PTPRC, PVR, RIPK3, RIPK3, RSAD2, SASH3, SLAMF1, SLC22A13, SMAD7, STX7, TBX21, TNFRSF1B, TNFSF4, TRAF2, TRAF6, TRPM4, WAS, XCL1, ZBTB1, ZP3
GOBP_REGULATION_OF_T_CELL_MIGRATION	54	ADAM10, ADAM17, ADAM8, AIF1, AIF1, AIF1, AIF1, AIF1, AIF1, AIRE, APOD, APP, C10orf99, CCL20, CCL21, CCL27, CCL5, CCL5, CCR2, CCR6, CD200, CD200R1, CD99L2, CRK, CRKL, CXCL10, CXCL12, CXCL13, DOCK8, ECM1, FADD, IL27RA, IL27RA, ITGA4, LRCH1, OXSR1, PYCARD, RHOA, RIPK3, RIPK3, RIPOR2, S100A7, SELENOK, SPN, STK39, TMEM102, TMEM102, TNFRSF14, TNFRSF14, TNFSF14, WNK1, WNT5A, XCL1, XCL2
GOBP_REGULATION_OF_T_CELL_PROLIFERATION	255	AGER, AGER, AGER, AGER, AGER, AGER, AGER, AIF1, AIF1, AIF1, AIF1, AIF1, AIF1, ANXA1, ARG1, ARG2, BMP4, BTN2A2, CARD11, CASP3, CBLB, CCDC88B, CCL19, CCL5, CCL5, CCR2, CD1D, CD209, CD24, CD274, CD276, CD28, CD3E, CD40LG, CD46, CD55, CD6, CD70, CD80, CD81, CD86, CEBPB, CLC, CLEC4G, CLECL1, CORO1A, CR1, CRTAM, CTLA4, CTNNB1, DHPS, DLG1, DLG5, DLG5, DNAJA3, DNAJA3, EBI3, EFNB1, EPO, ERBB2, FADD, FOXJ1, FOXP3, FOXP3, GLMN, GPAM, GPNMB, HAVCR2, HES1, HHLA2, HLA-A, HLA-A, HLA-A, HLA-A, HLA-A, HLA-A, HLA-A, HLA-A, HLA-DMB, HLA-DMB, HLA-DMB, HLA-DMB, HLA-DMB, HLA-DMB, HLA-DMB, HLA-DMB, HLA-DPA1, HLA-DPA1, HLA-DPA1, HLA-DPA1, HLA-DPA1, HLA-DPA1, HLA-DPA1, HLA-DPA1, HLA-DPB1, HLA-DPB1, HLA-DPB1, HLA-DPB1, HLA-DPB1, HLA-DPB1, HLA-DPB1, HLA-DPB1, HLA-DRB1, HLA-DRB1, HLA-DRB1, HLA-DRB1, HLA-DRB1, HLA-DRB1, HLA-E, HLA-E, HLA-E, HLA-E, HLA-E, HLA-E, HLA-E, HLA-G, HLA-G, HLA-G, HLA-G, HLA-G, HLA-G, HLA-G, HLA-G, HMGB1, ICOSLG, IDO1, IGF1, IGF2, IGFBP2, IHH, IL10, IL12B, IL12RB1, IL15, IL18, IL1A, IL1B, IL2, IL20RB, IL21, IL23A, IL23R, IL27, IL27RA, IL27RA, IL2RA, IL4, IL4I1, IL6, IL6ST, IRF1, ITCH, JAK2, JAK3, LEP, LGALS3, LGALS7B, LGALS7B, LGALS9, LGALS9B, LGALS9C, LGALS9C, LILRB1, LILRB1, LILRB1, LILRB1, LILRB1, LILRB2, LILRB2, LILRB2, LILRB2, LILRB2, LILRB4, LILRB4, LILRB4, LILRB4, LILRB4, LMO1, LRRC32, MAD1L1, MAPK8IP1, MARCHF7, MIR181C, MIR181C, MIR21, MIR30B, NCK1, NCK2, NCKAP1L, NDFIP1, PAWR, PDCD1LG2, PDE5A, PELI1, PLA2G2D, PLA2G2F, PNP, PRKAR1A, PRKCQ, PRNP, PTPN22, PTPN6, PTPRC, PTPRC, PYCARD, RAC2, RASAL3, RC3H1, RIPK2, RIPK3, RIPK3, RPS3, SASH3, SCGB1A1, SCRIB, SCRIB, SDC4, SELENOK, SFTPD, SH3RF1, SHH, SLAMF1, SLC7A1, SOS1, SOS2, SPN, SPTA1, STAT5B, SYK, TFRC, TGFBR2, TMEM131L, TMIGD2, TNFRSF13C, TNFRSF14, TNFRSF14, TNFRSF1B, TNFRSF21, TNFSF13B, TNFSF18, TNFSF4, TNFSF8, TNFSF9, TRAF6, TWSG1, TYK2, VCAM1, VSIG4, VSIR, VTCN1, XCL1, ZAP70, ZBTB7B, ZP3, ZP4
GOBP_REGULATION_OF_T_CELL_RECEPTOR_SIGNALING_PATHWAY	48	ADA, BCL10, BTN2A2, CARD11, CBLB, CCR7, CD160, CD226, CD300A, CD81, CEACAM1, DGKZ, DUSP22, DUSP3, ELF1, EZR, GBP1, IKBKG, KCNN4, LAPTM5, LCK, LGALS3, LILRB4, LILRB4, LILRB4, LILRB4, LILRB4, MALT1, NECTIN2, PAWR, PHPT1, PRKD2, PRNP, PTPN2, PTPN22, PTPN6, PTPRJ, PVRIG, RAB29, RC3H1, RELA, RPS3, SH2D1A, SLA2, TESPA1, THY1, TRAT1, UBASH3A
GOBP_REGULATION_OF_T_HELPER_17_TYPE_IMMUNE_RESPONSE	30	ARID5A, CARD9, CLEC6A, CLEC7A, EPHB2, FOXP3, FOXP3, IL12B, IL12RB1, IL2, IL23A, IL23R, IL27RA, IL27RA, IL4, LOXL3, MALT1, MIR21, NFKBID, NFKBIZ, NLRP10, NLRP10, NLRP10, PRKCQ, RC3H1, RC3H2, SMAD7, TBX21, ZBTB7B, ZC3H12A
GOBP_REGULATION_OF_T_HELPER_1_TYPE_IMMUNE_RESPONSE	32	ANXA1, ARID5A, CCL19, CCR2, CD80, HAVCR2, HLX, IL12B, IL12RB1, IL18, IL18R1, IL1B, IL1R1, IL1RL1, IL23A, IL23R, IL27, IL27RA, IL27RA, IL4R, JAK3, NLRP10, NLRP10, NLRP10, PLA2G4A, RIPK2, SLAMF1, SLC11A1, SOCS5, TBX21, TNFSF4, XCL1
GOBP_REGULATION_OF_T_HELPER_CELL_DIFFERENTIATION	51	ANXA1, BCL6, CCL19, CD80, CD86, FOXP3, FOXP3, HLA-DRA, HLA-DRA, HLA-DRA, HLA-DRA, HLA-DRA, HLA-DRA, HLA-DRA, HLA-DRA, HLA-DRB1, HLA-DRB1, HLA-DRB1, HLA-DRB1, HLA-DRB1, HLA-DRB1, HLX, IL12B, IL12RB1, IL18, IL2, IL23A, IL23R, IL27, IL4, IL4R, IRF4, JAK3, LOXL3, MALT1, MIR21, MYB, NFKBID, NFKBIZ, NLRP3, PRKCZ, RARA, RC3H1, RC3H2, RIPK2, SMAD7, SOCS5, TBX21, TNFSF4, ZBTB7B, ZC3H12A
GOBP_REGULATION_OF_UBIQUITIN_DEPENDENT_PROTEIN_CATABOLIC_PROCESS	195	AGBL4, AGTPBP1, AKT1, ANKIB1, ARAF, ARIH1, ARIH2, AURKA, AXIN1, BAG2, BAG5, BAG6, BAG6, BAG6, BAG6, BAG6, BAG6, BAG6, BBS7, BCAP31, CAMLG, CAV1, CAV3, CBFA2T3, CCAR2, CCDC22, CDC20, CDC20B, CDK2, CDK5RAP3, CEBPA, CHFR, CLU, COMMD1, COP1, CSNK1A1, CSNK1D, CSNK1E, CSNK2A1, CSNK2A2, DAB2, DDA1, DDRGK1, DESI1, DET1, DISC1, DNAJB2, DVL1, EGF, EIF3H, ELOB, ENSG00000288675, FBXO22, FBXW7, FBXW8, FHIT, FOXF2, FZR1, GABARAP, GBA, GBA, GCLC, GIPC1, GLMN, GNA12, GSK3A, GSK3B, HECTD1, HERPUD1, HFE, HIPK2, HSP90AB1, HSPA1A, HSPA1A, HSPA1A, HSPA1A, HSPA1A, HSPA1B, HSPA1B, HSPA1B, HSPA1B, HSPA1B, HSPBP1, KEAP1, KLHL40, LAPTM5, LATS1, LRRK2, MAGEF1, MAP1A, MAPK9, MDM2, MKRN2, MTM1, N4BP1, NFE2L2, NKD2, NKD2, NOP53, NUB1, OGT, PABIR1, PARK7, PBK, PDCL3, PIAS1, PLK1, PLK3, PML, PRICKLE1, PRKN, PSEN1, PSMD10, PTEN, PTEN, PTK2, PTK2B, PYHIN1, QRICH2, RACK1, RAD23A, RAD23B, RBX1, RCHY1, RFPL1, RNF139, RNF14, RNF144A, RNF144B, RNF180, RNF19A, RNF19B, RNF217, RPL11, RPL23, RPL5, RPS7, RYBP, RYBP, SDCBP, SGTA, SH3RF1, SH3RF2, SH3RF3, SHH, SIRT2, SIRT2, SIRT6, SMAD7, SMARCC1, SMURF1, SMURF1, SOCS4, SOCS5, STUB1, STYX, SUFU, SUMO1, SUMO2, SVIP, TAF1, TAF9, TAF9, TLK2, TRIB1, TRIB2, TRIB3, TRIM39, TRIM39, TRIM39, TRIM39, TRIM39, TRIM39, TRIM39, TRIM67, TTC36, UBE2K, UBE3A, UBQLN1, UBQLN2, UBQLN4, UBXN1, UCHL5, UFL1, USP14, USP5, USP7, VCP, WAC, WNT1, WNT10B, XPO1, ZER1, ZFAND2A, ZYG11B
GOBP_REGULATION_OF_UBIQUITIN_PROTEIN_LIGASE_ACTIVITY	25	BAG2, BTRC, CDC14B, CDC20, CDC20B, DNM1L, FBXO5, FZR1, MAD2L1, MAD2L2, MASTL, PLK1, PTEN, PTEN, RPL11, RPL23, RPL37, RPL5, RPS15, RPS20, RPS7, SKP1, UBE2C, UBE2S, USP44
GOBP_REGULATION_OF_UBIQUITIN_PROTEIN_TRANSFERASE_ACTIVITY	57	ABL1, ARRDC3, ARRDC4, AXIN1, BAG2, BAG5, BMI1, BTRC, BUB1B, BUB3, CDC14B, CDC20, CDC20B, DCUN1D1, DCUN1D2, DCUN1D3, DCUN1D4, DCUN1D5, DNM1L, DTX3L, FBXO5, FBXW7, FEM1A, FEM1B, FZR1, LIMK1, MAD2L1, MAD2L2, MAGEA2, MAGEA2B, MAGEC2, MASTL, PARK7, PIN1, PINK1, PLK1, PSEN1, PTEN, PTEN, RPL11, RPL23, RPL37, RPL5, RPS15, RPS2, RPS20, RPS7, SKP1, SMAD7, STUB1, TOPORS, TRIB3, UBE2C, UBE2L3, UBE2N, UBE2S, USP44
GOBP_REGULATION_OF_URINE_VOLUME	24	ADCY6, ADM, ADORA2A, AKR1B1, AVPR2, DRD2, EDN1, EDNRB, GNAI2, HAS2, HYAL2, INPP5K, MLLT6, MLLT6, NPPB, NPR1, NPR3, OPRL1, OPRL1, OXT, SLC4A1, TFAP2B, TRPV5, TRPV5
GOBP_REGULATION_OF_VACUOLE_ORGANIZATION	68	ADPRH, ANXA2, ATG2A, BECN1, C9orf72, CHMP4A, CHMP4A, CHMP4B, EHMT2, EHMT2, EHMT2, EHMT2, EHMT2, EHMT2, EHMT2, ELAPOR1, FEZ1, FEZ2, GRN, IFT20, IFT88, LAPTM4B, LRRK2, LRSAM1, MOAP1, MOAP1, MTM1, MTMR3, NUPR1, PHF23, PIKFYVE, PINK1, PIP4K2A, PIP4K2B, PIP4K2B, PIP4K2C, RAB1B, RAB3GAP1, RAB3GAP2, RAB5A, RALB, RNF5, RNF5, RNF5, RNF5, RNF5, RNF5, RNF5, SCARB2, SCFD1, SEC22B, SH3GLB1, SMCR8, SMCR8, SNX18, SNX30, SNX4, SNX7, TBC1D12, TBC1D14, TMEM106B, TMEM39A, TREX1, UBQLN2, ULK1, WDR45, WDR45, WIPI1
GOBP_REGULATION_OF_VASCULAR_ASSOCIATED_SMOOTH_MUSCLE_CELL_DIFFERENTIATION	26	CTH, DNMT1, EFEMP2, ENG, FGF9, GPER1, HEY2, KIT, MIR1-1, MIR100, MIR125B1, MIR140, MIR145, MIR15B, MIR18A, MIR21, MIR221, MIR26A1, MIR424, MYOCD, NFATC1, NFATC2, NFATC3, PDCD4, PDGFB, SOD2
GOBP_REGULATION_OF_VASCULAR_ENDOTHELIAL_GROWTH_FACTOR_RECEPTOR_SIGNALING_PATHWAY	32	ARNT, CADM4, DAB2IP, EMILIN1, EPN2, FGF10, FGF18, FGF9, FZD4, GRB10, HGS, HHEX, HIF1A, IL1B, ITGA5, ITGB3, MIR10A, MIR10B, MIR1224, MIR200C, MIR296, MMRN2, MT3, NEDD4, NIBAN2, PDCD6, PRKCB, PRKD2, PTPN1, TMEM204, VEGFC, VTN
GOBP_REGULATION_OF_VASCULAR_PERMEABILITY	53	ABCC8, ADM, ADORA2A, AKAP12, ANGPT1, APOE, ARHGAP35, AZU1, AZU1, BCR, BDKRB2, BMP6, C2CD4A, C2CD4B, CDH5, CEACAM1, CLDN5, CTNNBIP1, DDAH1, FERMT2, FGFBP3, GPR4, HRH1, MIR23A, MIR23A, MYLK3, NPPB, NPR1, OCLN, OCLN, PDE2A, PDE3A, PLEC, PLVAP, PTP4A3, PTP4A3, PTPRJ, RAMP2, SH3GL2, SLIT2, SRC, TACR1, TACR2, TEK, TGFB1, TJP1, TJP1, TJP2, TJP3, TRPV4, UCN, VEGFA, YES1
GOBP_REGULATION_OF_VASCULAR_WOUND_HEALING	22	ALOX5, ALOX5, CXCR4, FOXC2, MIR1298, MIR200B, MIR34A, MIR451A, SERPINE1, SLC12A2, SMOC2, TAFA5, TNF, TNF, TNF, TNF, TNF, TNF, TNF, TNF, TNFAIP3, XBP1
GOBP_REGULATION_OF_VASCULATURE_DEVELOPMENT	389	ABCC8, ABL1, ACVRL1, ADAM10, ADAM12, ADAMTS1, ADAMTS9, ADGRA2, ADGRB1, ADGRB2, ADGRB3, ADM, ADM2, AGGF1, AGO1, AGO2, AGT, AKT3, AKT3, ALOX5, ALOX5, AMOT, ANGPT2, ANGPT4, ANGPTL3, ANGPTL4, ANGPTL7, ANXA3, APELA, APLNR, APOH, AQP1, ATF2, ATP2B4, BMPER, BRCA1, BTG1, C3, C3AR1, C5, C5AR1, CAMP, CCBE1, CCL11, CCL24, CCN6, CCR2, CCR3, CD160, CD34, CD40, CDH5, CEACAM1, CELA1, CEMIP2, CHI3L1, CHRNA7, CHRNA7, CHRNA7, CLDN5, CMA1, CNMD, COL4A2, COL4A3, CREB3L1, CTNNB1, CTSH, CX3CR1, CXCL10, CXCL13, CXCL8, CXCR4, CYBB, CYP1B1, CYSLTR1, DAB2IP, DCN, DDAH1, DLL1, DLL1, E2F2, E2F2, ECM1, ECSCR, ECSCR, EFNA1, EFNA3, EGLN1, EMC10, EMILIN1, EMILIN2, EMP2, ENG, ENPP2, EPHA1, EPHA1, EPHA2, EPN1, EPN2, ERAP1, ERBB2, ETS1, F3, FASLG, FGF1, FGF16, FGF16, FGF18, FGF2, FKBPL, FKBPL, FKBPL, FKBPL, FKBPL, FLT1, FOXC1, FOXC2, FOXJ2, FOXO4, FUT1, GAB1, GADD45A, GATA2, GATA4, GATA4, GATA6, GDF2, GHRL, GHSR, GLUL, GPNMB, GPR4, GREM1, GREM1, GREM1, GRN, GTF2I, HGF, HGS, HHEX, HIF1A, HIPK1, HIPK2, HK2, HLA-G, HLA-G, HLA-G, HLA-G, HLA-G, HLA-G, HLA-G, HLA-G, HMGA2, HMOX1, HOXA5, HRG, HSPB1, HSPB6, HSPG2, HTATIP2, HYAL1, ID1, IL10, IL17F, IL1A, IL1B, IL6, ISL1, ISM1, ITGA5, ITGAX, ITGB1, ITGB8, JAK1, JCAD, JMJD8, JUP, KDR, KLF2, KLF4, KLK3, KRIT1, KRT1, LEP, LRG1, MAPK7, MDK, MECP2, MINAR1, MIR1-1, MIR106B, MIR10A, MIR1224, MIR125A, MIR125B1, MIR126, MIR1298, MIR130A, MIR132, MIR137, MIR138-1, MIR143, MIR145, MIR146A, MIR15A, MIR15B, MIR16-1, MIR17, MIR181B1, MIR185, MIR18A, MIR1908, MIR193A, MIR199A1, MIR199B, MIR19A, MIR200B, MIR20A, MIR20B, MIR21, MIR210, MIR212, MIR214, MIR217, MIR221, MIR222, MIR223, MIR23A, MIR23A, MIR24-1, MIR27B, MIR29A, MIR29C, MIR30A, MIR30B, MIR30C1, MIR30E, MIR31, MIR329-1, MIR34A, MIR34B, MIR34C, MIR361, MIR375, MIR377, MIR378A, MIR424, MIR451A, MIR487B, MIR492, MIR494, MIR495, MIR503, MIR505, MIR640, MIR92A1, MIR939, MIR939, MIR99B, MIRLET7B, MIRLET7G, MTDH, MYDGF, NAXE, NF1, NFE2L2, NIBAN2, NINJ1, NODAL, NOS3, NPPB, NPR1, NR2E1, NRP1, OR10J5, PAK4, PDCD6, PDCL3, PDE3B, PDPK1, PF4, PGF, PGK1, PIK3CB, PIK3CD, PIK3R6, PKM, PLCG1, PLK2, PLXND1, PML, PPARG, PPP1R16B, PRKCA, PRKCB, PRKD1, PRKD2, PRL, PROK1, PTGIS, PTK2B, PTPRM, RAMP2, RAPGEF3, RECK, RGCC, RHOB, RHOJ, RLN2, RNH1, RNH1, ROCK1, ROCK2, RRAS, RUNX1, S100A1, SARS1, SASH1, SEMA3E, SEMA4A, SEMA5A, SEMA6A, SERPINE1, SERPINF1, SERPINF1, SFRP1, SFRP2, SIRT1, SIRT6, SLC12A2, SLC39A12, SLC39A12, SMAD1, SMOC2, SP1, SP100, SPARC, SPHK1, SPINK5, SPRED1, SPRY2, STAB1, STAT1, STAT3, STIM1, SULF1, SYNJ2BP, TAFA5, TBXA2R, TEK, TERT, TGFB2, TGFBR2, THBS1, THBS2, THBS4, TIE1, TJP1, TJP1, TLR3, TMIGD2, TNF, TNF, TNF, TNF, TNF, TNF, TNF, TNF, TNFAIP3, TNFSF12, TNMD, TNN, TSPAN12, TWIST1, VASH1, VASH2, VEGFA, VEGFB, VEGFC, VEGFD, WARS1, WARS2, WNT4, WNT5A, XBP1, YJEFN3, ZC3H12A, ZNF304
GOBP_REGULATION_OF_VASOCONSTRICTION	64	ABL1, ACE, ACE2, ADM, ADRA1A, ADRA1B, ADRA1D, ADRA2A, ADRA2B, ADRA2C, AGT, AGTR1, ARHGAP42, ASIC2, ATP1A2, ATP2B1, AVP, AVPR1A, AVPR1B, AVPR2, BDKRB2, BMPR2, CASR, CAV1, CD38, CHRM3, CYSLTR1, DBH, DOCK4, DOCK5, ECE1, EDN1, EDN2, EDN3, F2R, FAAH, FGA, FGB, FGG, GJA5, HRH1, HRH2, HTR1A, HTR2A, KCNA5, KCNMB2, KCNMB4, LEP, MIR21, MMP2, MTNR1B, OXTR, P2RX1, PER2, PTGS2, RHOA, SMTNL1, SMTNL2, SNTA1, TACR1, TBXA2R, TBXAS1, TRPM4, ZDHHC21
GOBP_REGULATION_OF_VESICLE_FUSION	24	AKT2, ANKRD27, ANXA1, ANXA2, C2CD5, CORO1A, CPLANE2, CPLX1, CPLX2, CPLX3, DOC2B, DOC2B, DOC2B, GRIK5, PRRT2, RAB3A, SLAMF1, SNCA, SPHK1, STXBP1, SYT1, SYT4, SYT9, TBC1D4
GOBP_REGULATION_OF_VIRAL_ENTRY_INTO_HOST_CELL	77	APCS, CD4, CD74, CH25H, CIITA, FCN1, FCN3, GSN, HLA-DRB1, HLA-DRB1, HLA-DRB1, HLA-DRB1, HLA-DRB1, HLA-DRB1, HS3ST5, IFITM1, IFITM2, IFITM3, IFNA2, LGALS1, LGALS9, LY6E, LY6E, MID2, NECTIN2, P4HB, PTX3, SNX3, TMPRSS2, TMPRSS4, TRIM10, TRIM10, TRIM10, TRIM10, TRIM10, TRIM10, TRIM10, TRIM10, TRIM11, TRIM14, TRIM21, TRIM22, TRIM25, TRIM26, TRIM26, TRIM26, TRIM26, TRIM26, TRIM26, TRIM26, TRIM26, TRIM26, TRIM27, TRIM27, TRIM27, TRIM27, TRIM27, TRIM27, TRIM27, TRIM31, TRIM31, TRIM31, TRIM31, TRIM31, TRIM31, TRIM31, TRIM31, TRIM34, TRIM38, TRIM5, TRIM59, TRIM6, TRIM62, TRIM68, TRIM8, TRIML1, TRIML2
GOBP_REGULATION_OF_VIRAL_GENOME_REPLICATION	97	ADAR, ADARB1, ADARB1, AICDA, APOBEC3A, APOBEC3A, APOBEC3B, APOBEC3C, APOBEC3D, APOBEC3F, APOBEC3G, APOBEC3H, BANF1, BCL2, BST2, BTBD17, CCL5, CCL5, CD28, CNOT7, CXCL8, DDB1, DDX3X, EIF2AK2, FAM111A, FKBP6, GBP7, HACD3, HMGA2, IFI16, IFIH1, IFIT1, IFIT5, IFITM1, IFITM2, IFITM3, IFNB1, IFNL3, ILF3, INPP5K, ISG15, ISG20, LARP1, LTF, MAVS, MIR141, MORC2, MPHOSPH8, MX1, N4BP1, NOTCH1, NR5A2, OAS1, OAS2, OAS3, OASL, PABPC1, PARP10, PDE12, PKN2, PLSCR1, PPARA, PPIA, PPID, PPIE, PPIH, PROX1, RAD23A, RESF1, RNASEL, RSAD2, SETDB1, SHFL, SLPI, SRPK1, SRPK2, STAU1, TARBP2, TASOR, TMEM39A, TNF, TNF, TNF, TNF, TNF, TNF, TNF, TNF, TNIP1, TOP2A, TOP2B, TRIM28, TRIM38, TRIM6, VAPB, ZC3HAV1, ZNFX1
GOBP_REGULATION_OF_VIRAL_INDUCED_CYTOPLASMIC_PATTERN_RECOGNITION_RECEPTOR_SIGNALING_PATHWAY	33	ANKRD17, BIRC2, BIRC3, C1QBP, DDX60, DHX58, GPATCH3, MIR708, NLRX1, NOP53, NPLOC4, OASL, PUM1, PUM2, RIOK3, RNF125, SEC14L1, TKFC, TRIM15, TRIM15, TRIM15, TRIM15, TRIM15, TRIM15, TRIM15, TRIM15, TSPAN6, UFD1, USP15, USP17L2, USP17L2, USP17L2, ZCCHC3
GOBP_REGULATION_OF_VIRAL_PROCESS	210	ADAR, ADARB1, ADARB1, AICDA, APCS, APOBEC3A, APOBEC3A, APOBEC3B, APOBEC3C, APOBEC3D, APOBEC3F, APOBEC3G, APOBEC3H, ATG12, ATG5, AXL, BANF1, BCL2, BST2, BTBD17, CCL5, CCL5, CD209, CD28, CD4, CD74, CH25H, CIITA, CLEC4G, CNOT7, CXCL8, CXCR4, DDB1, DDX3X, DHX9, DYNLT1, EIF2AK2, FAM111A, FCN1, FCN3, FKBP6, FMR1, GBP7, GSN, HACD3, HEXIM1, HLA-DRB1, HLA-DRB1, HLA-DRB1, HLA-DRB1, HLA-DRB1, HLA-DRB1, HMGA2, HS3ST5, IFI16, IFIH1, IFIT1, IFIT5, IFITM1, IFITM2, IFITM3, IFNA2, IFNB1, IFNL3, ILF3, INPP5K, ISG15, ISG20, KPNA2, KPNA6, LAMP3, LARP1, LARP7, LGALS1, LGALS9, LTF, LY6E, LY6E, MAVS, MBL2, MDFIC, MID2, MIR130A, MIR141, MIR30C1, MORC2, MPHOSPH8, MX1, N4BP1, NECTIN2, NOTCH1, NR5A2, OAS1, OAS2, OAS3, OASL, P4HB, PABPC1, PARP10, PDE12, PKN2, PLSCR1, PPARA, PPIA, PPID, PPIE, PPIH, PROX1, PTX3, RAB7A, RAD23A, RESF1, RNASEL, RSAD2, RSF1, SETDB1, SHFL, SLPI, SNF8, SNX3, SRPK1, SRPK2, STAT1, STAU1, STOM, TARBP2, TASOR, TBC1D20, TMEM250, TMEM39A, TMPRSS2, TMPRSS4, TNF, TNF, TNF, TNF, TNF, TNF, TNF, TNF, TNIP1, TOP2A, TOP2B, TRIM10, TRIM10, TRIM10, TRIM10, TRIM10, TRIM10, TRIM10, TRIM10, TRIM11, TRIM13, TRIM14, TRIM15, TRIM15, TRIM15, TRIM15, TRIM15, TRIM15, TRIM15, TRIM15, TRIM21, TRIM22, TRIM25, TRIM26, TRIM26, TRIM26, TRIM26, TRIM26, TRIM26, TRIM26, TRIM26, TRIM26, TRIM27, TRIM27, TRIM27, TRIM27, TRIM27, TRIM27, TRIM27, TRIM28, TRIM31, TRIM31, TRIM31, TRIM31, TRIM31, TRIM31, TRIM31, TRIM31, TRIM32, TRIM34, TRIM38, TRIM5, TRIM59, TRIM6, TRIM62, TRIM68, TRIM8, TRIML1, TRIML2, TSG101, TYRO3, UBP1, VAPB, VPS37B, VPS4A, ZC3HAV1, ZFP36, ZNFX1
GOBP_REGULATION_OF_VIRAL_TRANSCRIPTION	32	DHX9, HEXIM1, IFITM3, LARP7, MDFIC, MID2, RSF1, TARBP2, TRIM11, TRIM13, TRIM14, TRIM21, TRIM27, TRIM27, TRIM27, TRIM27, TRIM27, TRIM27, TRIM27, TRIM31, TRIM31, TRIM31, TRIM31, TRIM31, TRIM31, TRIM31, TRIM31, TRIM32, TRIM62, TRIM8, UBP1, ZFP36
GOBP_REGULATION_OF_VOLTAGE_GATED_CALCIUM_CHANNEL_ACTIVITY	42	AHNAK, CACNA2D1, CACNB1, CACNB2, CACNB3, CACNB4, CALM1, CALM3, CBARP, CDK5, CRHR1, CRHR1, CRHR1, DMD, DRD2, DRD3, DRD4, DRD4, EHD3, FMR1, GEM, GNB5, GPR35, HPCA, KCNE2, MIR200C, MIR208A, MIR208B, MIR499A, MIR93, NIPSNAP2, NOS1AP, NPPA, OPRL1, OPRL1, PDE4B, REM1, RRAD, SRI, STAC, STAC2, STAC3
GOBP_REGULATION_OF_WATER_LOSS_VIA_SKIN	30	ABCA12, ACER1, ALOX12, ALOX12B, ALOXE3, CLDN1, CLDN4, CYP26B1, ELOVL1, FA2H, FLG, FLG2, GBA, GBA, GRHL1, GRHL3, HRNR, KDF1, KRT1, KRT16, LSR, MET, PLEC, SFN, SRF, STMN1, TMEM79, TMPRSS11F, TP63, UGCG
GOBP_REGULATION_OF_WNT_SIGNALING_PATHWAY	351	ABL1, ADGRA2, ALPK2, AMER1, AMER2, AMER3, AMFR, ANKRD6, APC, APC2, APCDD1, APCDD1L, APOE, APP, ARNTL, ASPM, ATP6AP2, ATP6V0C, ATP6V1C2, AXIN1, AXIN2, BAMBI, BARX1, BICC1, BIRC8, BMP2, BTRC, C12orf43, CAPRIN2, CAV1, CBY1, CCAR2, CCDC88C, CCN4, CCNY, CCNYL1, CCNYL2, CCNYL3, CDC73, CDH2, CDH3, CDK14, CER1, CHD8, CITED1, CMAHP, COL1A1, CSNK1A1, CSNK1A1L, CSNK1D, CSNK1E, CSNK1G1, CSNK1G2, CSNK1G3, CSNK2A1, CTDNEP1, CTDNEP1, CTHRC1, CTNNB1, CTNNBIP1, CTNND1, CTNND2, CXXC4, CYLD, DAAM2, DAB2, DAB2IP, DACT1, DACT3, DAPK3, DCDC2, DDIT3, DDX3X, DEPDC1B, DISC1, DIXDC1, DKK1, DKK2, DKK3, DKK4, DKKL1, DLX5, DRAXIN, EDA, EGF, EGFR, EGR1, EMD, FAM53B, FERMT1, FGF10, FGF2, FGF9, FGFR2, FOLR1, FOXL1, FOXO1, FOXO3, FRAT1, FRMD8, FRMD8P1, FRZB, FUZ, FZD1, FZD4, FZD6, FZD7, FZD9, G3BP1, GID8, GLI1, GLI3, GNAQ, GPC3, GPC5, GPRC5B, GRB10, GREM1, GREM1, GREM1, GSC, GSK3A, GSK3B, GSKIP, HDAC1, HECW1, HHEX, HIC1, HMGXB4, HNF1B, HNF1B, IFT20, IFT80, IGFBP1, IGFBP2, IGFBP4, IGFBP6, ILK, INVS, ISL1, ITGA3, JADE1, JRK, JUP, KANK1, KLF15, KPNA1, KREMEN1, LATS1, LATS2, LBX2, LEF1, LGR4, LGR5, LGR6, LIMD1, LMBR1L, LRP1, LRP4, LRRK1, LRRK2, LYPD6, LZTS2, MACF1, MAD2L2, MAPK14, MBD2, MCC, MDFI, MDFIC, MDK, MESP1, MIR1-1, MIR145, MIR199A1, MIR19B1, MIR26A1, MIR29B1, MIR29C, MIR346, MIR498, MIR501, MIR665, MKS1, MLLT3, NFATC1, NFATC4, NFATC4, NFKB1, NKD1, NKD2, NKD2, NKX2-5, NLE1, NLK, NOG, NOTCH1, NOTUM, NPHP3, NPHP4, NRARP, NXN, NXN, NXN, OTUD5, OTULIN, PBXIP1, PFDN5, PIN1, PLEKHA4, PLPP3, PPM1A, PPM1B, PPM1N, PPP1CA, PPP2CA, PPP2R1A, PRDM15, PRICKLE1, PRKN, PSEN1, PTK7, PTPRO, PTPRU, RACK1, RBMS3, RBPJ, RBX1, RECK, RNF146, RNF213, RNF220, RNF43, ROR2, RPS12, RSPO1, RSPO2, RSPO3, RSPO4, RUVBL1, RUVBL1, RUVBL2, SALL1, SCEL, SCYL2, SDHAF2, SEMA5A, SENP2, SFRP1, SFRP2, SFRP4, SFRP5, SHH, SHISA2, SHISA3, SHISA6, SIAH2, SKI, SLC9A3R1, SMAD3, SMARCA4, SMURF2, SNAI2, SNX3, SOST, SOSTDC1, SOX10, SOX13, SOX17, SOX2, SOX30, SOX4, SOX7, SOX7, SOX9, SPEF1, SPIN1, SRC, STK11, STK3, STK4, SULF1, SULF2, TAX1BP3, TBL1X, TBL1XR1, TBX18, TCF7L1, TCF7L2, TERT, TGFB1, TIAM1, TLE1, TLE2, TLE3, TLE4, TLE5, TLE6, TLE7, TLR2, TMEM131L, TMEM170B, TMEM198, TMEM237, TMEM64, TMEM88, TMEM9, TNFAIP3, TNKS, TNKS, TNKS2, TNN, TPBG, TPBG, TPBGL, TRABD2A, TRABD2B, TRPM4, TSC2, TSKU, TTC21B, UBAC2, UBE2B, UBR5, USP34, USP47, USP8, VCP, VGLL4, VPS35, WIF1, WLS, WNK1, WNK2, WNT10B, WNT11, WNT3, WNT3, WNT3, WNT3A, WNT5A, WNT5B, WWOX, WWTR1, XIAP, YAP1, ZBED3, ZEB2, ZNF703, ZNRF3, ZRANB1
GOBP_REGULATION_OF_WOUND_HEALING	145	ABAT, ABCC8, ACTA2, ACTG1, ADAMTS18, ADRA2A, ADTRP, AJAP1, ALOX12, ALOX5, ALOX5, ANO6, ANXA1, APCS, APOE, APOH, ARFGEF1, C1QTNF1, CADM4, CASK, CAV1, CCN4, CD109, CD34, CD36, CD9, CEACAM1, CLASP1, CLASP2, CLDN1, CLDN19, CLDN3, CLDN4, CLEC7A, CPB2, CRK, CXCR4, DMTN, DUOX1, DUOX2, EDN1, ENPP4, EPHB2, EPPK1, F11, F12, F2, F2R, F2RL1, F3, F7, FAP, FERMT1, FERMT2, FGA, FGB, FGF2, FGG, FOXA2, FOXC2, GP1BA, HBEGF, HPSE, HRAS, HRAS, HRG, INSL3, ITGB1, KANK1, KLKB1, KNG1, KRT1, MIR1298, MIR15B, MIR200B, MIR221, MIR29A, MIR34A, MIR451A, MIR892B, MMRN1, MTOR, MYLK, MYOZ1, NFE2L2, NOS3, OCLN, OCLN, PDGFA, PDGFB, PDGFRA, PHLDB2, PLAT, PLAU, PLG, PLPP3, PRDX2, PRKCD, PRKCE, PRKG1, PROC, PROS1, PTEN, PTEN, PTK2, REG3A, REG3G, RREB1, SERPINB2, SERPINC1, SERPINE1, SERPINE2, SERPINF2, SERPINF2, SERPING1, SH2B3, SLC12A2, SMAD3, SMOC2, SRSF6, ST3GAL4, TAFA5, TBXA2R, TFPI, THBD, THBS1, TNF, TNF, TNF, TNF, TNF, TNF, TNF, TNF, TNFAIP3, TNFRSF12A, TSPAN8, UBASH3B, USF1, VIL1, VKORC1, VTN, WFDC1, WNT4, XBP1
GOBP_REGULATORY_T_CELL_DIFFERENTIATION	64	AMBRA1, BCL6, BTN2A2, CD28, CD46, CR1, CTLA4, DROSHA, DUSP10, FANCA, FANCD2, FOXO3, FOXP3, FOXP3, FUT7, HLA-DRA, HLA-DRA, HLA-DRA, HLA-DRA, HLA-DRA, HLA-DRA, HLA-DRA, HLA-DRA, HLA-DRB1, HLA-DRB1, HLA-DRB1, HLA-DRB1, HLA-DRB1, HLA-DRB1, HLA-G, HLA-G, HLA-G, HLA-G, HLA-G, HLA-G, HLA-G, HLA-G, IFNG, IL2, IL4I1, IRF1, KAT2A, LAG3, LGALS9, LILRB2, LILRB2, LILRB2, LILRB2, LILRB2, LILRB4, LILRB4, LILRB4, LILRB4, LILRB4, MDK, MIR21, MIR30B, PLA2G2D, PSG9, SOCS1, SOX12, TNFSF4, TOX, VSIR
GOBP_RELAXATION_OF_MUSCLE	36	ABCC8, ACTN3, ADORA1, ADORA2B, ATP1A1, ATP1A2, ATP1B1, ATP2A1, CAMK2D, CHGA, CHGA, DCANP1, GRK2, GSN, GSTM2, GUCY1A1, HRC, KBTBD13, KCNJ2, KCNMA1, MIR153-1, NEUROG1, P2RX4, P2RY1, PDE4B, PDE4D, PDE5A, PIK3CA, PLN, PRKG1, RGS2, SLC8A1, SLN, SOD1, SRI, TIFAB
GOBP_RELEASE_OF_CYTOCHROME_C_FROM_MITOCHONDRIA	59	AKT1, ARRB2, AVP, BAD, BAK1, BAX, BBC3, BCL2, BCL2L1, BCL2L11, BCL2L2, BID, BIK, BMF, BNIP3, BOK, CIDEB, CIDEB, CLU, DNM1L, FAM162A, FIS1, FXN, FZD9, GGCT, GHITM, GPER1, GPX1, HGF, HRK, IFI6, IGF1, LMNA, MFF, MLLT11, MMP9, MOAP1, MOAP1, NOL3, OPA1, PARL, PDCD5, PINK1, PLA2G6, PLAUR, PLSCR3, PLSCR3, PMAIP1, PPIF, PRELID1, PRKN, PSMD10, PYCARD, SFN, SOD2, TIMM50, TNFSF10, TP53, TRIAP1
GOBP_RELEASE_OF_SEQUESTERED_CALCIUM_ION_INTO_CYTOSOL_BY_ENDOPLASMIC_RETICULUM	40	AKAP6, ANK2, ATP1A2, CACNA1C, CACNA1C, CALM1, CALM2, CALM3, CAMK2D, CASQ1, CASQ2, CCL3, CCL3, CCL3, CCR5, CHD7, CLIC2, DHRS7C, DMD, FASLG, FKBP1B, GSTM2, GSTO1, HRC, METTL21C, MIR1-1, MIR133A1, MIR93, NOL3, PDE4D, PLN, PRKACA, PRKACA, RYR1, RYR2, SLC8A1, SRI, TMEM38A, TMEM38B, TRDN
GOBP_RENAL_ABSORPTION	21	ADIPOQ, AKR1C3, AQP3, CLDN4, EDN1, EDNRA, EDNRB, GAS6, GSN, HAS2, HBB, HNF1A, HYAL2, KCNQ1, KCNQ1, KLHL3, MAGED2, SGK1, SLC15A2, SLC9A3R1, WNK4
GOBP_RENAL_FILTRATION	32	ADGRF5, ADORA1, CD34, CORO2B, CYBA, EDNRA, EMP2, F2R, F2RL1, GAS6, GJA5, IGHA1, IGHA1, IGHA2, IGHA2, IGKV3-20, IGKV3-20, IGKV3-20, IGKV3-20, ITGA3, JCHAIN, KIRREL1, MCAM, MYO1E, PDGFB, PTPRO, RHPN2, SULF1, SULF2, TBC1D8B, TMEM63C, XPNPEP3
GOBP_RENAL_SODIUM_EXCRETION	23	ACE, ADORA1, ADORA2A, AGT, AGTR1, ATP6V1B1, AVP, AVPR1A, AVPR2, CORIN, DRD2, DRD3, EDN1, EDNRB, GNAI2, MLLT6, MLLT6, NPPB, NPR1, OXT, SNX5, SPX, TACR1
GOBP_RENAL_SYSTEM_PROCESS	126	ABCG2, ACE, ADCY6, ADGRF5, ADIPOQ, ADM, ADORA1, ADORA2A, ADRA1A, AGT, AGTR1, AGTR2, AGTR2, AKAP11, AKR1B1, AKR1C3, AQP1, AQP2, AQP3, AQP4, ATP6V1B1, AVP, AVPR1A, AVPR2, BCL2, BCR, BMP4, CD34, CHRNA3, CHRNB2, CHRNB4, CLDN4, CLN3, CORIN, CORO2B, CYBA, CYP11B2, CYP4A11, CYP4F12, CYP4F2, DRD2, DRD3, EDN1, EDNRA, EDNRB, EMP2, F2R, F2RL1, GAS6, GJA5, GNAI2, GSN, HAS2, HBB, HNF1A, HSD11B2, HYAL2, IGHA1, IGHA1, IGHA2, IGHA2, IGKV3-20, IGKV3-20, IGKV3-20, IGKV3-20, INPP5K, ITGA3, JCHAIN, KCNMA1, KCNQ1, KCNQ1, KIRREL1, KLHL3, LGMN, MAGED2, MCAM, MLLT6, MLLT6, MYO1E, MYO5B, NPPB, NPR1, NPR3, OPRL1, OPRL1, OR51E2, OXT, PCSK5, PDGFB, PKN1, PON3, PRKACA, PRKACA, PRKACB, PRKACG, PRKRIP1, PTPRO, REN, RHOA, RHPN2, RRM2B, SERPINF2, SERPINF2, SGK1, SLC15A2, SLC22A12, SLC22A6, SLC4A1, SLC4A5, SLC9A3R1, SNX5, SPX, STC1, SUCNR1, SULF1, SULF2, TACR1, TBC1D8B, TFAP2B, TMEM63C, TRPV1, TRPV5, TRPV5, WFS1, WNK4, XPNPEP3
GOBP_RENAL_SYSTEM_PROCESS_INVOLVED_IN_REGULATION_OF_SYSTEMIC_ARTERIAL_BLOOD_PRESSURE	27	ADORA1, AGT, AGTR1, AGTR2, AGTR2, CORO2B, CYBA, CYP11B2, CYP4A11, CYP4F12, CYP4F2, EDNRB, EMP2, F2R, F2RL1, GAS6, GJA5, HSD11B2, OR51E2, PCSK5, PDGFB, PTPRO, REN, RHOA, SERPINF2, SERPINF2, SUCNR1
GOBP_RENAL_SYSTEM_VASCULATURE_DEVELOPMENT	30	ACTA2, ANGPT1, ANGPT2, BMP4, BMP7, CD34, CFLAR, EDNRA, EGR1, FOXC2, GPR4, HES1, IL6R, MIR125A, NOTCH1, NOTCH2, NOTCH3, NRP1, OSR1, PDGFA, PDGFB, PDGFD, PDGFRA, PDGFRB, PECAM1, PKD2, SERPINB7, TCF21, TEK, WT1
GOBP_RENAL_TUBULAR_SECRETION	28	ABCG2, ACE, ADORA1, ADORA2A, AGT, AGTR1, ATP6V1B1, AVP, AVPR1A, AVPR2, CLN3, CORIN, DRD2, DRD3, EDN1, EDNRB, GNAI2, MLLT6, MLLT6, NPPB, NPR1, OXT, SLC22A12, SLC22A6, SNX5, SPX, STC1, TACR1
GOBP_RENAL_TUBULE_DEVELOPMENT	103	ACAT1, ADAMTS16, AGT, AGTR2, AGTR2, AHI1, AQP11, BCL2, BMP2, BMP4, CALB1, CD24, CITED1, COL4A1, CTNNB1, CTNNBIP1, DCHS1, DLG1, DLL1, DLL1, EYA1, FGF1, FGF2, FGF8, FMN1, FOXD1, GATA3, GDNF, GLI3, GPC3, GREB1L, GREM1, GREM1, GREM1, GZF1, HES1, HES5, HES5, HEYL, HNF1B, HNF1B, HOXA11, HOXB7, HOXD11, ILK, IRX1, IRX2, IRX3, JAG1, KIF26B, KIF26B, KLHL3, LAMA5, LGR4, LGR5, LHX1, LHX1, LIF, LZTS2, MAGED1, MEF2C, MTSS1, MYC, NOG, NOTCH1, NOTCH2, NPNT, OSR1, PAX2, PAX8, PBX1, PKD1, PKD2, POU3F3, PROM1, PTCH1, SALL1, SHH, SIX1, SIX2, SIX4, SMAD4, SMO, SOX8, SOX9, STAT1, TACSTD2, TCF21, TFAP2B, TTC8, VEGFA, WNK4, WNT1, WNT11, WNT2B, WNT4, WNT6, WNT7B, WNT9B, WNT9B, WT1, WWTR1, YAP1
GOBP_RENAL_VESICLE_DEVELOPMENT	24	BMP4, CTNNB1, FMN1, GDNF, GREM1, GREM1, GREM1, KIF26B, KIF26B, LHX1, LHX1, LIF, OSR1, PAX2, PAX8, SALL1, SIX2, SMO, SOX8, SOX9, STAT1, WNT4, WNT9B, WNT9B
GOBP_RENAL_WATER_HOMEOSTASIS	22	ADCY6, AKAP11, AKR1B1, AQP1, AQP2, AQP3, AQP4, ATP6V1B1, CYP11B2, CYP4A11, CYP4F12, CYP4F2, HAS2, HYAL2, INPP5K, MYO5B, PRKACA, PRKACA, PRKACB, PRKACG, TFAP2B, WFS1
GOBP_REPLACEMENT_OSSIFICATION	29	ALPL, BMP4, BMP6, BPNT2, COL13A1, COL1A1, COL2A1, CSGALNACT1, DLX5, EXT1, FGF18, FGFR3, FOXC1, IFT80, INPPL1, MEF2C, MEF2D, MMP13, MMP13, MMP14, MMP16, NAB1, NAB2, PEX7, PHOSPHO1, RUNX2, SCX, SMPD3, TMEM119
GOBP_REPLICATION_FORK_PROCESSING	41	ALYREF, ATR, ATRX, BLM, BOD1L1, BRCA2, CDK9, CENPS, CENPX, CORT, DDX11, DNA2, EME1, EME2, ETAA1, EXD2, FAM111A, FANCM, FBH1, GEN1, KHDC3L, MMS22L, MRE11, MUS81, NUCKS1, OOEP, PCNA, PRIMPOL, RAD51, RFWD3, RTEL1, SAMHD1, SETMAR, SMARCAL1, THOC1, TONSL, TRAIP, WRN, ZGRF1, ZNF365, ZRANB3
GOBP_REPRODUCTIVE_BEHAVIOR	27	APP, AVP, AVPR1A, BRINP1, DBH, DMRTA1, DRD1, DRD5, HDAC2, HEXB, MAPK8IP2, MBD2, MTNR1A, NHLH2, NPAS1, OPRK1, OXT, OXTR, PPP1R1B, PPP1R9B, PTEN, PTEN, TH, THRA, THRB, UBE2Q1, ZFY
GOBP_REPRODUCTIVE_SYSTEM_DEVELOPMENT	460	A2M, ACE, ACSBG1, ACVR2A, ADA, ADAM15, ADAM19, ADAM20, ADAM21, ADAM29, ADAMTS1, ADGRG1, ADM, AFP, AGO4, AKR1C3, AKT1, ALKBH1, ALOX15B, AMH, AMHR2, ANG, ANXA1, APELA, AR, ARID4A, ARID4B, ARID5B, ARNT, ARRB2, ASB1, ASCL2, ASH1L, ASPM, ATM, ATRX, AXL, BAK1, BASP1, BAX, BCL2, BCL2L1, BCL2L11, BCL2L2, BIK, BIRC2, BIRC6, BMP15, BMP4, BMP5, BMP6, BMP7, BMPR1B, BMPR2, BOK, BPTF, BRCA2, BRIP1, BSG, C3, CASP2, CASP3, CASP8, CBL, CCDC134, CCDC182, CCN1, CCND1, CCNF, CDKN1B, CDKN1C, CDKN1C, CDX2, CDX4, CEBPA, CEBPB, CHD7, CITED1, CITED2, COL9A3, CRIP1, CRKL, CSDE1, CSF2, CSMD1, CTNNA1, CTNNB1, CTSB, CTSB, CUL7, CYP19A1, CYP1B1, CYP27B1, CYP7B1, DAZAP1, DCANP1, DEDD, DHCR24, DHH, DHX37, DLG1, DLX3, DMC1, DMRT1, DMRTA1, DNAAF11, DNAJB6, DNAJC19, E2F7, E2F8, EAF2, EGFR, EIF2B2, EIF2B4, EIF2B5, EIF2S2, EOMES, EPAS1, EPOR, ERCC1, EREG, ESR1, ESRRB, ETNK2, ETV2, FANCA, FANCG, FBXW8, FEM1B, FGF10, FGF8, FGF9, FGFR2, FKBP4, FNDC3A, FOSL1, FOXA1, FOXC1, FOXF2, FOXL2, FOXO3, FRS2, FSHB, FSHR, FST, FZD4, FZD5, GAS2, GATA1, GATA2, GATA3, GATA4, GATA4, GATA6, GCM1, GDF7, GDF9, GFRA1, GGNBP2, GGNBP2, GHRL, GHSR, GJA1, GJB1, GJB2, GJB3, GJB5, GLI1, GLI3, GNRH1, GPR149, GRB2, GREB1L, GRHL2, H3-3A, H3-3B, HAND1, HECTD1, HES1, HESX1, HEY1, HEY2, HIF1A, HMGB2, HOXA10, HOXA11, HOXA13, HOXB13, HOXD13, HS6ST1, HSD17B2, HSD17B3, HSD17B4, HSP90AB1, HSPA5, HTRA1, HYAL3, ID4, IDH1, IGF2, IL10, IL1A, IMMP2L, ING2, INHA, INHBA, INHBB, INSL3, INSR, IRX5, ITGB8, JUNB, KDM5B, KDR, KIF18A, KIT, KITLG, KLHL10, KRT19, LDOC1, LEF1, LEP, LFNG, LGR4, LHB, LHCGR, LHX1, LHX1, LHX3, LHX4, LHX8, LHX9, LIF, LRP2, MAMLD1, MAP2K1, MAP3K4, MAPK1, MAPK14, MAS1, MDFI, MEA1, MED1, MEN1, MERTK, MIR16-1, MKKS, MKKS, MKKS, MME, MMP14, MMP19, MMP2, MSH2, MSH4, MYC, MYOCD, NASP, NCOA1, NCOA4, NDP, NEUROG1, NHLH2, NIPBL, NKX3-1, NODAL, NOG, NOS3, NOTCH1, NOTCH2, NR0B1, NR2F2, NR5A1, NRIP1, NSDHL, NTRK1, NUDT1, NUP107, NUPR1, OSR1, OVOL2, PATZ1, PCDH12, PCYT1B, PDGFA, PDGFB, PDGFRA, PDGFRB, PGR, PHLDA2, PHLDA2, PKD1, PKD2, PLAC1, PLAG1, PLCD3, PLEKHA1, PLEKHA5, PLG, PLK4, PPARD, PPARG, PPP1R9B, PRDM1, PRDX3, PRDX4, PRKACG, PRLR, PRPS1L1, PSAP, PSAPL1, PTCH1, PTEN, PTEN, PTGS2, PTK2, PTN, PTPN11, PTPN6, PTPRN, PTX3, RAB13, RARA, RARG, RBM15, RBMY1B, RBP4, RBPJ, RDH10, REC8, REC8, REN, RETN, RHOBTB3, RNF38, ROBO2, ROR2, RPS6, RSPO3, RTCB, RXFP2, SAFB2, SALL1, SCX, SDC1, SEMA3A, SENP2, SERPINB5, SERPINE2, SERPINF1, SERPINF1, SETD2, SF1, SFRP1, SFRP2, SGPL1, SHH, SIRT1, SIX4, SLIT2, SLIT3, SMAD4, SNAI1, SOCS3, SOD1, SOX15, SOX8, SOX9, SP3, SPATA2, SPINT1, SPINT2, SPO11, SPP1, SPRR2A, SRC, SRD5A1, SRD5A2, SRY, ST14, STAT5B, STC1, STC2, STK11, STK3, STK4, STOX2, STRA6, STRA6, SULF1, SYCP2, TAF4, TAF4, TBC1D20, TBX3, TCF21, TCF23, TEX11, TEX19, TFAP2C, TFEB, TFPT, TFPT, TFPT, TFPT, TFPT, TFPT, TFPT, TFPT, TFPT, TFPT, TGFB2, TGFBR1, TIFAB, TIPARP, TLR3, TMED2, TMF1, TNC, TNFAIP6, TP63, TPPP3, TRIM28, TSPY1, TSPY10, TSPY2, TSPY3, TSPY4, TSPY8, TTPA, TYRO3, UBB, UBE2Q1, UBE3A, UMODL1, UTF1, VASH1, VASH2, VDR, VEGFA, VGF, WDR19, WDR48, WNT2, WNT2B, WNT4, WNT5A, WNT7A, WNT7B, WNT9B, WNT9B, WT1, YBX3, ZFP36L1, ZFP42, ZFPM2, ZFY, ZNF568, ZNF830, ZP3
GOBP_RESPIRATORY_BURST	39	BCR, CAMK1D, CD24, CD52, CD55, CLEC7A, CYBA, CYBB, CYBC1, DUSP10, GRN, HCK, IGHA1, IGHA1, IGHA2, IGHA2, INS, INSR, JCHAIN, LBP, MPO, NCF1, NCF1B, NCF1C, NCF2, NOX1, NOXA1, NOXO1, PGAM1, PIK3CD, PIK3CG, PRDX2, RAC1, RAC2, RPS19, SELENOK, SLAMF8, SLC11A1, TREM2
GOBP_RESPIRATORY_CHAIN_COMPLEX_IV_ASSEMBLY	27	BCS1L, COA1, COA3, COA4, COA5, COA6, COA8, COX10, COX14, COX15, COX16, COX17, COX18, COX19, COX20, FASTKD3, MT-CO3, OXA1L, PET100, PET117, SCO1, SCO2, SMIM20, SURF1, SURF1, TACO1, TIMM21
GOBP_RESPIRATORY_ELECTRON_TRANSPORT_CHAIN	131	AFG1L, AIFM2, BID, CCNB1, CDK1, CHCHD2, COA6, COQ9, COX15, COX4I1, COX4I2, COX5A, COX5B, COX6A1, COX6A2, COX7A1, COX7A2L, COX7A2P2, COX7C, COX8C, COX8C, CYC1, CYCS, DGUOK, DLD, DNAJC15, ETFA, ETFB, ETFDH, ETFRF1, GBA, GBA, GHITM, GPD1, GPD2, IMMP2L, ISCU, MIR210, MT-CO1, MT-CO2, MT-CO3, MT-CYB, MT-ND1, MT-ND2, MT-ND3, MT-ND4, MT-ND4L, MT-ND5, MT-ND6, MTCO2P12, MYBBP1A, NDUFA1, NDUFA10, NDUFA12, NDUFA2, NDUFA3, NDUFA3, NDUFA3, NDUFA3, NDUFA3, NDUFA3, NDUFA3, NDUFA3, NDUFA3, NDUFA3, NDUFA4, NDUFA5, NDUFA6, NDUFA6, NDUFA6, NDUFA6, NDUFA6, NDUFA7, NDUFA8, NDUFA9, NDUFAB1, NDUFAF1, NDUFB1, NDUFB10, NDUFB2, NDUFB3, NDUFB4, NDUFB5, NDUFB6, NDUFB7, NDUFB8, NDUFB9, NDUFC1, NDUFC2, NDUFC2-KCTD14, NDUFS1, NDUFS1, NDUFS2, NDUFS3, NDUFS3, NDUFS4, NDUFS5, NDUFS6, NDUFS7, NDUFS8, NDUFV1, NDUFV2, NDUFV3, PARK7, PINK1, PLEC, POLG2, POLG2, PPARGC1A, SCO2, SDHA, SDHAF2, SDHB, SDHC, SDHD, SLC25A12, SLC25A13, SLC25A18, SLC25A22, SLC25A51, SNCA, SOD2, TAFAZZIN, UQCC3, UQCR10, UQCRB, UQCRFS1, UQCRFS1P1, UQCRH, UQCRHL, UQCRQ
GOBP_RESPIRATORY_GASEOUS_EXCHANGE_BY_RESPIRATORY_SYSTEM	72	ADH5, ADORA1, AP3B1, ATP1A2, BPGM, CCBE1, CFAP221, CFAP43, CFAP54, CHST11, COX15, COX5B, CSF2RB, CYSLTR1, DACH1, DNAH9, ECEL1, EDN1, EDNRA, ELN, FLT4, FTO, FUT8, GAA, GLRA1, GLS, GSX2, HNMT, HOXA5, JAG2, MAFB, MAN1A2, MAN2A1, MECP2, MTG1, MTG2, NDN, NDN, NDST1, NDUFA12, NEK10, NLGN1, NLGN2, NLGN2, NLGN3, NR4A2, NTSR1, ODAD4, PASK, PBX3, PHOX2A, PHOX2B, RAB3A, SFTPA1, SFTPA2, SFTPB, SFTPC, SFTPD, SLC5A3, SPAG16, STK40, TAS2R4, TCF15, TLX3, TMPRSS11D, TNNC1, TRAF4, TSHZ3, TTLL1, UCP3, YWHAZ, ZFAND5
GOBP_RESPIRATORY_SYSTEM_DEVELOPMENT	221	ABCA12, ABCA3, ACE, ACVR2B, ADA, ADAMTS2, ADAMTS2, ADAMTSL2, AGR2, AIMP2, ALDH1A2, ALDH1A3, AP3B1, ARG1, ASCL1, ASS1, ASXL1, ATP7A, ATXN1L, BAG6, BAG6, BAG6, BAG6, BAG6, BAG6, BAG6, BASP1, BMP4, BMPR1A, BMPR2, CCBE1, CCDC39, CCDC39, CCDC40, CCN2, CDC42, CEBPA, CELSR1, CHD7, CHI3L1, CLCN2, COL3A1, CREB1, CRH, CRISPLD2, CTNNB1, CTSH, CTSZ, CYP1A2, DAG1, DISP1, DLG5, DLG5, DLX5, DNAAF1, DPPA4, EDA, EDN2, ELK1, EP300, EPAS1, ERRFI1, ESRP2, EXT1, FBXW7, FGF1, FGF10, FGF18, FGF2, FGF7, FGF8, FGF9, FGFR2, FGFRL1, FLT4, FOXA1, FOXF1, FOXJ1, GATA6, GLI1, GLI2, GLI3, GPC3, GRHL2, HEG1, HES1, HESX1, HHIP, HIKESHI, HMGCS2, HOPX, HOXA5, HS6ST1, HSD11B1, HSPB11, HYDIN, HYDIN, IGFBP5, IL13, ITGA3, ITGB6, JMJD6, KDR, KLF2, KRAS, LAMA1, LAMA5, LEF1, LHX3, LIF, LIPA, LOX, LOXL3, LTA4H, LTBP3, MAN1A2, MAN2A1, MAP2K1, MAPK1, MAPK3, MIR17HG, MME, MMP12, MMP14, MSC, MYOCD, NFIB, NKIRAS1, NKIRAS2, NKX2-1, NKX2-8, NODAL, NOG, NOS3, NOTCH1, NPHP3, ODAD4, PDGFA, PDGFRA, PDGFRB, PDPN, PGR, PHEX, PHOX2B, PKD1, PKDCC, PLOD3, PPP1CA, PROX1, PTGES3, PTK7, RAB3A, RARA, RARG, RBP4, RBPJ, RC3H2, RCN3, RDH10, RIDA, RPGRIP1L, RSPO2, RXFP1, SAV1, SEC24B, SFTPD, SHH, SIM2, SIX1, SIX4, SKI, SLC23A1, SLC7A11, SMAD2, SMCHD1, SMPD3, SOX11, SOX9, SP3, SPDEF, SPEF2, SPRY1, SPRY2, SREBF1, SRF, SRSF6, STK40, STRA6, STRA6, TAB1, TBX2, TBX4, TBX5, TCF21, TGFB3, TGFBR2, THRA, THRB, TIMELESS, TMEM38B, TNF, TNF, TNF, TNF, TNF, TNF, TNF, TNF, TULP3, VEGFA, WDPCP, WNT11, WNT2, WNT2B, WNT5A, WNT7B, WT1, YAP1, YWHAZ, ZFPM2, ZIC3
GOBP_RESPIRATORY_SYSTEM_PROCESS	41	ADH5, ADORA1, AP3B1, ATP1A2, CCBE1, CFAP221, CFAP43, CFAP54, DNAH9, ECEL1, FLT4, FTO, GAA, GLRA1, GLS, GSX2, HOXA5, JAG2, MECP2, MTG1, MTG2, NDN, NDN, NEK10, NLGN1, NLGN2, NLGN2, NLGN3, ODAD4, PBX3, PHOX2B, RAB3A, SPAG16, STK40, TCF15, TLX3, TNNC1, TSHZ3, TTLL1, YWHAZ, ZFAND5
GOBP_RESPONSE_TO_ACETYLCHOLINE	43	ACHE, AGRN, ATP2B4, CDK5R1, CHRM1, CHRM2, CHRM3, CHRM4, CHRM5, CHRNA3, CHRNA7, CHRNA7, CHRNA7, CHRNB2, CRKL, EDNRA, GNA11, GNA15, GNAI2, GNAQ, GNB1, GRK2, HRH3, HRH4, LY6E, LY6E, LY6G6D, LY6G6D, LY6G6D, LY6G6D, LY6G6D, LY6G6D, LY6G6D, LY6G6D, LY6H, LY6H, LYPD1, OPRM1, PLCB1, RGS10, RGS8, ROCK2, SLURP2
GOBP_RESPONSE_TO_ACIDIC_PH	30	AQP10, ASIC1, ASIC2, ASIC3, CHP1, CTSS, GIP, GPR151, GPR31, GPR4, GPR65, IMPACT, LGMN, NOX1, PCK1, PKD1L3, PKD2L1, RAB11B, RAB11FIP5, SCNN1A, SCNN1B, SCNN1D, SCNN1G, SERPINF1, SERPINF1, SLC38A3, SLC9A1, SRC, SST, TRPV1
GOBP_RESPONSE_TO_ACID_CHEMICAL	140	AIFM1, ALAD, AMIGO1, AQP2, ARG1, ASS1, ATF2, ATP2B4, ATP7A, AVPR1A, BAD, BAIAP2, BCL11A, BCL2L1, BCL2L2, CAPN2, CASP3, CASTOR1, CASTOR2, CASTOR3, CCN2, CDKN1B, CDO1, CEBPB, COL16A1, COL1A1, COL1A2, COL3A1, COL4A1, COL4A6, COL5A2, COL6A1, CPEB1, CPEB1, CPEB3, CPEB4, CPS1, CRLS1, CYBA, CYBB, DNMT1, DNMT3A, EDN1, EGFR, F7, FGF21, FYN, GCLC, GCLM, GIP, GLRA1, GLRA2, GLRA3, GLRB, GPRC6A, GRIN1, HMGCS2, HNRNPAB, HNRNPD, HPCA, HSF1, HSF1, IGF1R, IPO5, KLF2, KLHL22, LAMTOR1, LAMTOR2, LAMTOR3, LAMTOR4, LAMTOR5, LARS1, LRP11, LYN, MEAK7, MIR224, MIR342, MIR455, MIR92A1, MMP2, MTHFR, MTOR, MYC, NEURL1, NQO1, NSMF, NTRK1, NTRK2, PCK1, PCNA, PDGFC, PDGFD, PDGFRA, PDX1, PIK3C3, PIK3CA, PKD2, PKD2L1, PLEC, PNPLA3, PPP1R9B, RHOA, RPS6KB1, RPTOR, RRAGA, RRAGB, RRAGC, RRAGD, SESN1, SESN2, SESN2, SESN3, SH3BP4, SIPA1, SIX1, SLC1A2, SLC38A9, SOCS1, SPAAR, SST, TAF9, TAF9, TH, TMBIM6, TNF, TNF, TNF, TNF, TNF, TNF, TNF, TNF, TOMM20, TOMM70, UBR1, UBR2, UFL1, VEGFA, XBP1, ZEB1
GOBP_RESPONSE_TO_ACTIVITY	74	ABCG5, ABCG8, ADIPOQ, ADSL, AGT, ALAD, ANGPT2, ATP5F1A, BGLAP, BMP6, CAB39, CAPN3, CAT, CBL, CDK1, COL4A2, CRY1, CRY2, CXCR4, CYBA, EDN1, FGF21, FNDC5, GCG, GCLC, GCLM, HADH, HIF1A, HSF1, HSF1, IL10, IL6, ITGA2, KL, LEP, MAS1, METRNL, METRNL, MMP2, MSTN, MTFP1, MYOG, OXCT1, OXT, PCK1, PERM1, PIK3CA, PPARD, PPARGC1A, PRKAA1, PRKAA2, PRKAG3, RYR2, SCO2, SLC25A25, SMTNL1, SOD2, SRD5A1, STK11, TH, TNF, TNF, TNF, TNF, TNF, TNF, TNF, TNF, TNS2, TOMM20, TPH2, UCP3, UQCRC1, ZEB1
GOBP_RESPONSE_TO_ALCOHOL	269	A2M, AANAT, ABAT, ABCA2, ABCB11, ABCB11, ACACA, ACACA, ACE, ACTR2, ADAM15, ADCY1, ADCY2, ADCY3, ADCY5, ADCY6, ADCY7, ADCY8, ADCYAP1R1, ADH6, ADH7, ADIPOQ, AHR, AIFM1, AKAP8, AKR1C2, AKR1C3, AKT1, ALAD, ATP2B1, ATP5F1A, AVP, AVPR1A, BAD, BAK1, BCL2L1, BGLAP, BIRC2, BLM, BRCA1, CA3, CALM3, CASP8, CAT, CBL, CCL19, CCL21, CCL3, CCL3, CCL3, CCND1, CCR5, CCR7, CD14, CD27, CDA, CDH1, CDK1, CDK4, CDO1, CES1, CES1, CFTR, CHRNB2, CLDN1, CLDN18, CLDN3, CLDN5, CNR1, CPT1A, CRHBP, CSF3, CSN1S1, CTNNA1, CTNNB1, CYBA, CYBB, CYP1B1, CYP2E1, CYP7A1, CYP8B1, DAG1, DBH, DEFB104A, DEFB104A, DEFB104B, DEFB104B, DEFB104B, DMAP1, DNMT3A, DRD2, DRD3, DRD4, DRD4, DYNAP, EFNA5, EHMT2, EHMT2, EHMT2, EHMT2, EHMT2, EHMT2, EHMT2, EPS8, F7, FDX1, FGF19, FGFR2, FOS, FOSB, FOSL1, FOXO3, FOXP3, FOXP3, FYN, G6PD, GABBR1, GABBR1, GABBR1, GABBR1, GABBR1, GABBR1, GABBR1, GATA3, GLB1, GLRA1, GLRA2, GNAI1, GNB1, GNG2, GNRH1, GOLPH3, GOT2, GPLD1, GRAMD1A, GRAMD1B, GRAMD1C, GRIN1, GRIN2A, GRIN2B, GRIN3A, H6PD, HAMP, HDAC2, HMGCS2, HNRNPD, HPGD, HSD3B1, HSD3B2, HTR1B, IGF1R, IGFBP7, IL13, IL2, INHBA, INHBB, ITPR2, JUP, KCNC2, KCNMB1, KLF2, KLF9, LANCL2, LARP1, LEP, LRP6, LRP6, LRP8, MAOB, MAP4K1, MAP4K1, MGMT, MIR182, MIR185, MIR342, MIR96, MLC1, MSTN, MT-ND4, MYC, NEFL, NPAS4, NPPC, NQO1, NR0B2, NTRK3, OGG1, OPRK1, OPRM1, OSBPL7, OXCT1, OXT, P2RY4, P2RY6, PARP1, PENK, PMVK, POLB, PPARA, PPP1R9B, PRKAA1, PRKAA2, PRKCE, PSMD14, PTCH1, PTGDR, PTGER2, PTGER4, PTGFR, PTH, PTK2B, RAD51, RARA, RECQL5, RGS19, RGS2, RGS4, RGS7, RHOA, RPL27, RPS6KB1, S100A8, SDF4, SFRP1, SGK1, SLC10A1, SLC23A2, SLC2A4, SLC2A4, SLC6A3, SLC6A3, SLIT2, SLIT3, SMAD2, SMO, SOD1, SOD2, SPHK2, SPIDR, SPINK1, SREBF1, ST6GAL1, TACR1, TBXA2R, TBXAS1, TGFB1, TGFBR1, TGFBR2, TGFBR3, TH, TNF, TNF, TNF, TNF, TNF, TNF, TNF, TNF, TNFSF4, TP53INP1, TSPO, TUFM, TYMS, UCN3, UCP1, UGT1A1, USP46, VCAM1, XRN1
GOBP_RESPONSE_TO_ALKALOID	111	ABAT, ADCY8, ADORA2A, AIF1, AIF1, AIF1, AIF1, AIF1, AIF1, BCHE, BCL2L1, BLM, CACNA1S, CACNG4, CASP3, CASP6, CASP7, CASQ2, CCNA2, CDK5, CHEK1, CHRNB2, CNR1, CPT1A, CRHBP, CXCR4, DDC, DHX15, DNM2, DNMT3A, DRD1, DRD2, DRD3, DRD4, DRD4, DRD5, EFTUD2, EHMT2, EHMT2, EHMT2, EHMT2, EHMT2, EHMT2, EHMT2, ELAVL4, EN1, FADD, FOSB, GHR, GPI, GPI, GRM2, GSTM2, HDAC2, HES1, HOMER1, HOMER2, HSP90AB1, HSPA5, HTR1B, HTR2A, MAP1LC3A, MT-ND6, MTRNR2L5, NQO1, OPRK1, OPRM1, OXT, OXTR, PCSK1, PDX1, PEA15, PENK, PITX3, PPP1R1B, PPP1R9B, PPP2R2A, PPP5C, PRKAA1, PRKCE, PRKCG, PTK2B, RAD51, RECQL5, RGS4, RYR1, RYR2, RYR3, SDK1, SLC1A1, SLC1A2, SLC1A3, SLC34A1, SLC6A1, SLC6A3, SLC6A3, SLC8A1, SMPD1, SPIDR, SRR, SRSF9, ST8SIA2, TACR1, TACR3, TGM2, TH, TMEM38A, TMEM38B, TRPV1, UBE3A, UQCRC1
GOBP_RESPONSE_TO_AMINE	45	ADAMTS13, ADAMTS13, ADORA2A, ARG1, ASIC1, ASS1, CALM3, CDK1, CNR2, CPS1, DBH, DRD1, DRD2, DRD4, DRD4, DRD5, EDN1, EDNRA, GLDC, GRIN2A, HDAC2, HPRT1, ITGA2, JAK2, KCNC1, KCNC2, NQO1, NR4A1, NR4A2, OXT, OXTR, PDE1B, PPP1R1B, PPP1R9B, PPP3CA, RGS2, RGS4, RGS7, RRM2B, SLC18A2, SLC1A1, SOD1, TH, TRDMT1, UROS
GOBP_RESPONSE_TO_AMINO_ACID_STARVATION	50	ATF2, ATF3, ATF4, BECN1, BMT2, CDKN1A, DAP, DAPL1, DEPDC5, EIF2A, EIF2AK2, EIF2AK3, EIF2AK4, EIF2S1, FAS, FLCN, GCN1, IMPACT, ITFG2, KICS2, KPTN, LARP1, LARS1, MAP1LC3A, MAP3K5, MAPK1, MAPK3, MAPK8, MIOS, MTOR, NPRL2, NPRL3, PRKD1, RNF152, RRAGA, RRAGB, RRAGC, RRAGD, SEH1L, SESN1, SESN2, SESN2, SESN3, SH3GLB1, SLC38A2, SZT2, TFEB, UCP2, WDR24, WDR59
GOBP_RESPONSE_TO_AMPHETAMINE	31	ADORA2A, ASIC1, CALM3, CNR2, DBH, DRD1, DRD2, DRD4, DRD4, DRD5, EDN1, EDNRA, GRIN2A, HDAC2, HPRT1, NR4A1, NR4A2, OXT, OXTR, PDE1B, PPP1R1B, PPP1R9B, PPP3CA, RGS2, RGS4, RGS7, SLC18A2, SLC1A1, SOD1, TH, TRDMT1
GOBP_RESPONSE_TO_AMYLOID_BETA	75	ABCC1, ABCC1, ADRB2, AGER, AGER, AGER, AGER, AGER, AGER, AGER, APP, ATP1A3, BACE1, BCL2L11, BCL2L2, CACNA1A, CACNA1B, CACNA2D1, CACNB1, CALCR, CASP4, CD36, CDK5, CHRNA7, CHRNA7, CHRNA7, EPHA4, EPHB2, FCGR2B, FOXO3, FPR2, FYN, GJA1, GRIN1, GRIN2A, GRM5, GSK3B, ICAM1, IGF1, IGF1R, ITGA4, LGMN, LRP1, MIR106B, MIR140, MIR146A, MIR200A, MIR200C, MIR98, MIRLET7F1, MMP12, MMP13, MMP13, MMP2, MMP3, MMP9, NGFR, NTRK1, PARP1, PRNP, PSEN1, RAMP3, SNX6, TLR4, TLR6, TNF, TNF, TNF, TNF, TNF, TNF, TNF, TNF, TREM2, VCAM1
GOBP_RESPONSE_TO_ANGIOTENSIN	32	ACTN2, AGT, AGTR1, AGTR2, AGTR2, AGTRAP, AHCYL1, BRIP1, CA2, CAMK2A, CAV1, CDC6, COL3A1, CYBA, CYBB, HSF1, HSF1, IGF1R, KL, MAS1, MIR143, MIR145, MYC, NFE2L2, NFKB1, PRKCD, PTGS2, RELA, ROCK1, ROCK2, SLC30A10, SRC
GOBP_RESPONSE_TO_ANTIBIOTIC	52	ACTR2, ALPL, AOC1, AOC3, ATP7A, CASP3, CASP8, CASP9, CBL, CCR4, CDKN1B, CIITA, CPT1A, CRIP1, CYB5R4, CYP1A1, EHMT2, EHMT2, EHMT2, EHMT2, EHMT2, EHMT2, EHMT2, ENDOG, EZH2, GFER, GJB2, HSP90AA1, HSPA5, HYAL1, HYAL2, HYAL3, JAK1, JAK2, KAT7, KDM1A, KDM5B, MDM2, MEF2C, PLA2G4A, PLA2G4F, PPP2CB, RPL23, RSRC1, SLC1A3, SLC9A1, SOD1, SRD5A1, TP53, UROS, VKORC1, ZC3H8
GOBP_RESPONSE_TO_ARSENIC_CONTAINING_SUBSTANCE	41	ALAD, ATF3, ATF4, ATR, CPEB2, CPOX, CYP1A1, CYP1B1, DAXX, DAXX, DAXX, DAXX, DAXX, DAXX, DDX3X, DHX36, DHX36, GCLC, GSTO1, GSTO2, HMOX1, HNRNPA1, HSF1, HSF1, MAPK13, MKNK2, MYC, NEFL, PPIF, RBM4, RNF4, SERPINF1, SERPINF1, SLC38A2, SRRT, TNFRSF11B, UROS, VCP, ZC3H12A, ZFAND1, ZFAND2A
GOBP_RESPONSE_TO_ATP	31	ABCC9, CIB2, DGKQ, HSP90B1, IL1B, KCNJ11, P2RX1, P2RX2, P2RX3, P2RX4, P2RX5, P2RX6, P2RX7, P2RY1, P2RY11, P2RY12, P2RY2, P2RY4, PANX1, PDXP, PKLR, PKLR, PTGS2, RYR3, SLC8A1, SOD1, SSH1, TAF1, TRPC3, TRPM4, TRPV1
GOBP_RESPONSE_TO_AUDITORY_STIMULUS	29	ABHD12, ATP1A2, ATP8A2, CHRNA10, CHRNA9, CNTNAP2, CNTNAP2, CXCL10, DCANP1, DRD2, HTT, KCNC1, KIAA0319, MDK, NEUROG1, NRXN1, NRXN2, PTN, SHANK3, SLC1A3, SLC26A5, SLITRK6, STRA6, STRA6, TACR1, TIFAB, UCN, USP53, XPC
GOBP_RESPONSE_TO_AXON_INJURY	90	AIF1, AIF1, AIF1, AIF1, AIF1, AIF1, APOA4, APOD, ARG1, BAX, BCL2, BNIP3, CDK1, CERS2, CNTF, CSPG5, CTNNA1, DAG1, DHFR, DHFRP1, DPYSL3, DRD2, EPHA4, EPO, FGF2, FKBP1B, FLNA, FLRT3, FOLR1, GAP43, GIP, GIPR, GRN, IGF1R, INPP5F, ISL1, JAK2, JUN, KCNK2, KIAA0319, KLF4, KLK8, KREMEN1, LAMB2, LRIG2, LYN, MAG, MAP1B, MAP2K1, MAPK8IP3, MAX, MIR221, MIR222, MIR34A, MIR431, MMP2, MORN4, MTR, NDEL1, NEFL, NREP, NTRK1, NTRK3, P2RX4, P2RY12, PCSK1, PLCG2, PTEN, PTEN, PTN, PTPRF, PTPRS, RANGAP1, RGMA, RTN4R, RTN4RL1, RTN4RL2, SARM1, SCARF1, SCARF1, SLC1A1, SOD1, SOD2, SPP1, STK24, TNR, TREM2, TSPO, TXN2, TYROBP
GOBP_RESPONSE_TO_BMP	180	ABL1, ACVR1, ACVR2A, ACVR2B, ACVRL1, ADAMTS12, ADAMTS12, ADAMTS7, ATF2, BAMBI, BMP10, BMP15, BMP2, BMP4, BMP5, BMP6, BMP7, BMP8A, BMP8B, BMPER, BMPR1A, BMPR1B, BMPR2, CCN1, CDH5, CER1, CHRD, CHRDL1, COL2A1, COMP, CRB2, CRIM1, CRIM1, CTDSPL2, DAND5, DDX5, DKK1, DLX1, DLX5, DSG4, EGR1, ELAPOR2, ENG, ETV2, EXT1, FAM83G, FBN1, FBXL15, FKBP8, FOXD1, FST, FSTL1, FSTL3, FZD1, GATA3, GATA4, GATA4, GATA5, GATA6, GDF1, GDF15, GDF2, GDF3, GDF5, GDF6, GDF7, GDF9, GPC3, GREM1, GREM1, GREM1, GREM2, HES1, HES5, HES5, HEYL, HFE, HIPK2, HIVEP1, HJV, HOXA13, HTRA1, HTRA3, ILK, ITGA3, KDR, LEF1, LEFTY1, LEFTY2, LEMD2, LEMD3, LRP2, MAPK3, MEGF8, MICOS10-NBL1, MIR140, MIR20A, MIR21, MIR26A1, MSX1, MSX2, NBL1, NEO1, NODAL, NOG, NOTCH1, NOTCH2, NUMA1, PCSK6, PDCD4, PELO, PHOX2B, PPARG, PPM1A, RBPJ, RBPMS2, RGMA, RGMB, RNF165, ROR2, RUNX2, SCUBE3, SCX, SFRP1, SFRP2, SFRP4, SFRP5, SKI, SKIL, SKOR1, SKOR2, SLC33A1, SLC39A5, SMAD1, SMAD2, SMAD3, SMAD4, SMAD5, SMAD6, SMAD7, SMAD9, SMPD3, SMURF1, SMURF1, SMURF2, SORL1, SOST, SOSTDC1, SOX11, SOX9, SPART, SPINT1, SPINT2, SULF1, TBX20, TFAP2B, TGFB1, TGFB2, TGFB3, TGFBR3, TMEM100, TMPRSS6, TNFAIP6, TOB1, TRIM33, TWSG1, UBE2D1, UBE2D3, UBE2O, USP15, USP9X, USP9Y, VSTM2A, VWC2, VWC2L, WNT1, WNT5A, XIAP, ZNF423, ZNF8
GOBP_RESPONSE_TO_CADMIUM_ION	66	ABCB6, AKR1C3, AKT1, ALAD, ARG1, ATP7A, CAT, CDK1, CDKN1B, CER1, CHUK, CYBB, CYP1A2, DAXX, DAXX, DAXX, DAXX, DAXX, DAXX, EGFR, ERCC1, FOS, GCLC, GPI, GPI, GSS, HAAO, HESX1, HMOX1, HSF1, HSF1, JUN, KIT, MAPK1, MAPK3, MAPK8, MAPK9, MMP9, MT1A, MT1B, MT1DP, MT1E, MT1F, MT1G, MT1H, MT1HL1, MT1M, MT1X, MT2A, MT3, MT4, MTF1, NCF1, NPC1, NUDT1, OGG1, PCNA, PRNP, PTH, SLC30A1, SLC34A1, SOD1, SOD2, SORD, SUMO1, TERT
GOBP_RESPONSE_TO_CALCIUM_ION	150	AANAT, ACER1, ACTG1, ADAM9, ADAM9, ADCY1, ADCY8, ADD1, ADGRV1, AHCYL1, AKR1C3, ALG2, ALOX15, ALOX5AP, AMELX, ANXA11, AQP3, BAD, BRAF, CACNG2, CALM1, CALM2, CALM3, CAMK2D, CAPN3, CARF, CASQ2, CASR, CAV1, CCND1, CHP2, CLIC4, CPNE1, CPNE2, CPNE3, CPNE4, CPNE5, CPNE6, CPNE6, CPNE7, CPNE8, CPNE9, CRHBP, D2HGDH, DMTN, DPEP1, ECT2, EDN1, EEF2K, EEF2K, ENDOG, ENTPD6, FGA, FGB, FGG, FOS, FOSB, GDI1, GIPR, GPLD1, GUCA1A, HNRNPD, HOMER1, HPCA, HSPA5, INHBB, IQGAP1, ITPKB, ITPR3, JUN, JUNB, JUND, KCNH1, KCNIP2, KCNMA1, KCNMB1, KCNMB2, KCNMB3, KCNMB4, LCE1D, LGMN, MCOLN1, MEF2A, MEF2C, MNAT1, MTTP, NCSTN, NEDD4, NEUROD2, NLGN1, P2RX7, PCSK1, PDCD6, PEF1, PENK, PKD2, PLCG2, PPIF, PPP3CA, PRKAA1, PRKAA2, PTK2B, RASA4, RASA4B, RASAL1, RASGRP2, RYR1, RYR2, RYR3, S100A16, SCN5A, SDC1, SEC31A, SLC25A12, SLC25A13, SLC25A23, SLC25A24, SLC25A24, SLC6A1, SMPD1, STIM1, SUCNR1, SYT1, SYT10, SYT11, SYT12, SYT13, SYT15, SYT17, SYT2, SYT3, SYT4, SYT5, SYT6, SYT7, SYT8, SYT8, SYT9, THBS1, TNNT2, TPH2, TRPC1, TRPC3, TRPM2, TRPV6, TRPV6, TSHB, TTN, TXNIP, WNT5A
GOBP_RESPONSE_TO_CAMP	94	AANAT, ADIPOQ, AHR, AKAP6, AKAP9, APEX1, APP, AQP1, AQP8, AQP9, AREG, ASS1, BCKDHB, BIRC2, BSG, CARM1, CDO1, CFTR, CITED1, CNGA3, COL1A1, CPS1, CRHBP, CYP1B1, DGKQ, DMTN, DUOX1, DUOX2, EEF2K, EEF2K, EZR, FDX1, FOS, FOSB, FOSL1, GATA1, GATA6, GPD1, HCN1, HCN2, HCN3, HCN3, HCN4, HMGCS2, HSPA5, IGFBP5, INHBB, INPP5K, ITPR2, KCNE1, KCNQ1, KCNQ1, KDM1A, MMP19, NDUFS4, OXT, PCK1, PDE2A, PENK, PER1, PFKFB1, PIK3CG, PKD2, PKLR, PKLR, PLAT, PNPT1, PPARGC1B, PTAFR, PTK2B, RAP1A, RAP1B, RAP1BL, RAPGEF1, RAPGEF2, RAPGEF3, REN, SDC1, SLC26A3, SLC26A6, SLC5A5, SLC6A3, SLC6A3, SLC8A1, SRD5A1, SREBF1, STAT1, STC1, THBD, TYR, VGF, WNT10B, WT1, ZFP36L1
GOBP_RESPONSE_TO_CARBOHYDRATE	247	ABCA12, ACE, ACVR1C, ACVR2B, ADCY5, ADCY8, ADIPOQ, ADNP, ADRA2A, AGER, AGER, AGER, AGER, AGER, AGER, AGER, ANGPT2, ANO1, APOA2, APOB, AQP4, BAD, BAIAP3, BRSK2, C1QTNF12, C2CD2L, CALCRL, CASP3, CASR, CAT, CCDC186, CCN2, CDK16, CDKN1B, CDT1, CFTR, CLEC7A, CLTRN, CMA1, COL4A3, COL6A2, COLEC12, CPB2, CYBA, CYP7A1, EFNA5, EGR1, EIF2B1, EIF2B2, EIF2B3, EIF2B4, EIF2B5, ENDOG, EPHA5, ERCC1, ERN1, FGF21, FKBP1B, FOXA2, FOXO3, GAS6, GATA4, GATA4, GCG, GCK, GCKR, GCLC, GCLM, GHRHR, GHRL, GIP, GIPR, GJB6, GJD3, GLUL, GPAM, GPER1, GPLD1, GPR27, GPR68, GPX1, GRIK5, GYS2, HIF1A, HLA-DRB1, HLA-DRB1, HLA-DRB1, HLA-DRB1, HLA-DRB1, HLA-DRB1, HMGCS2, HMGN3, HNF1B, HNF1B, HNF4A, ICAM1, IGF1R, IL1A, IL1B, ILDR2, IRS2, ITGA2, JAGN1, KAT7, KCNB1, KHK, KLF7, LEP, LIN28A, LPL, LRP5, LRP5L, LYN, MAFA, MAP1B, MAP2K3, MAP2K6, MAP2K7, MAPK13, ME1, MEN1, MIR146A, MIR15A, MIR16-1, MIR221, MIR320A, MIR320B1, MIR320B2, MIR320C1, MIR320C2, MIR320D1, MIR320D2, MIR320E, MIR337, MIRLET7G, MLXIPL, MPC2, MYC, NDUFAF2, NEUROD1, NKX2-2, NKX6-1, NOX4, NPTX1, NQO1, NR0B2, NR1D1, NR1H4, OPRK1, OSBP, OXCT1, OXT, P2RX2, P2RX3, PAX2, PCK1, PCK2, PCK2, PCSK1, PDK3, PDX1, PFKFB2, PFKL, PIH1D1, PIK3CA, PIM3, PKLR, PKLR, PLA2G6, PLCB1, PNPLA3, PPARD, PPP3CA, PPP3CB, PRKAA1, PRKAA2, PRKACA, PRKACA, PRKCB, PRKCE, PRLH, PTGS2, PTK2B, PTPRN, PTPRN2, PTPRN2, RAB11B, RAB11FIP2, RAB11FIP5, RACK1, RAF1, RFX6, RHOA, RMI1, RPS6KA2, RPS6KB1, SARM1, SELENOS, SELENOT, SERPINF1, SERPINF1, SESN2, SESN2, SIDT2, SIN3A, SLC26A6, SLC29A1, SLC2A5, SLC30A8, SLC39A14, SLC6A1, SLC8A1, SLC9B2, SMAD2, SMAD4, SMARCA4, SMARCB1, SMARCB1, SOD2, SOX4, SREBF1, SRF, SRI, STX4, STXBP4, TCF7L2, TGFBR2, TH, THBS1, TRA2B, TREM2, TRPM4, TWNK, TXN2, TXNIP, UBTF, UCN3, UCP2, UNC13B, VAMP2, VSNL1, XBP1, ZBED3, ZBED6, ZBTB20, ZFP36L1, ZNF236
GOBP_RESPONSE_TO_CATECHOLAMINE	116	ABL1, ADCY5, ADCY6, ADIPOQ, ALK, APLP1, APP, ARRB2, ATF4, ATP2B4, CALY, CAV2, CHRM1, CHRM2, CHRM3, CHRM4, CHRM5, DNM2, DRD1, DRD2, DRD3, DRD4, DRD4, DRD5, DTNBP1, FCSK, FLNA, GABPA, GNA11, GNA14, GNA15, GNAI3, GNAL, GNAO1, GNAS, GNAZ, GNB1, GNB5, GNG2, GSK3A, GSK3B, HCN3, HCN3, HDAC2, HRH1, HRH2, HRH3, HRH4, HTR1A, HTR1B, HTR1D, HTR1E, HTR1F, HTR2A, HTR2B, HTR2C, HTR3A, HTR3B, HTR3C, HTR3D, HTR3E, HTR4, HTR5A, HTR6, HTR7, ID1, KCNQ1, KCNQ1, KLF16, LRRK2, MAPK1, MAPK3, NCSTN, NR4A3, NSG1, NSG2, OR10H1, OR10H2, OR10H3, OR10H4, OR10H5, OR10J5, OR10J6P, OR11H4, OR11H7, OR5T2, OR5T2, OR5T3, OR5T3, OR6T1, PALM, PDE4B, PENK, PKLR, PKLR, PRKACA, PRKACA, PRKN, PRMT5, PTGER1, RGS4, RGS8, RNLS, RYR2, SIN3A, SIRT2, SIRT2, SLC1A1, SLC9A1, SLC9A3R1, SNCA, SRD5A1, SULT1A3, SULT1A4, TGM2, VPS35
GOBP_RESPONSE_TO_CHEMOKINE	109	ACKR1, ACKR2, ACKR3, ACKR4, CCL1, CCL11, CCL13, CCL14, CCL14, CCL15, CCL15, CCL16, CCL16, CCL17, CCL18, CCL18, CCL18, CCL19, CCL2, CCL20, CCL21, CCL22, CCL23, CCL23, CCL24, CCL25, CCL26, CCL3, CCL3, CCL3, CCL3L1, CCL3L1, CCL3L1, CCL3L3, CCL4, CCL4, CCL4, CCL5, CCL5, CCL7, CCL8, CCR1, CCR10, CCR2, CCR3, CCR4, CCR5, CCR6, CCR7, CCR8, CCR9, CCRL2, CIB1, CMKLR1, CX3CL1, CX3CR1, CXCL1, CXCL10, CXCL11, CXCL12, CXCL13, CXCL2, CXCL3, CXCL5, CXCL6, CXCL8, CXCL9, CXCR1, CXCR2, CXCR3, CXCR4, CXCR5, CXCR6, DOCK8, DUSP1, EDN1, FOXC1, GPR17, GPR35, GPR75, HIF1A, LOX, LRCH1, MPL, OXSR1, PADI2, PF4, PF4V1, PPBP, PTK2B, RBM15, RHOA, RIPOR2, RNF113A, ROBO1, SH2B3, SLC12A2, SLIT2, SLIT3, STK39, TFF2, THPO, TREM2, WBP1L, WNK1, XCL1, XCL2, XCR1, ZC3H12A
GOBP_RESPONSE_TO_CHOLESTEROL	32	ABCA2, CCL3, CCL3, CCL3, CCR5, CES1, CES1, CYP7A1, CYP8B1, DAG1, F7, GPLD1, GRAMD1A, GRAMD1B, GRAMD1C, INHBA, INHBB, LRP6, LRP6, LRP8, MIR182, MIR185, MIR96, MLC1, OSBPL7, PMVK, PTCH1, SMAD2, SMO, TGFB1, TGFBR1, TGFBR2
GOBP_RESPONSE_TO_COCAINE	55	ABAT, CACNG4, CCNA2, CDK5, CHRNB2, CNR1, CRHBP, DNM2, DNMT3A, DRD1, DRD2, DRD3, DRD4, DRD4, DRD5, EFTUD2, EHMT2, EHMT2, EHMT2, EHMT2, EHMT2, EHMT2, EHMT2, ELAVL4, EN1, FADD, GRM2, HDAC2, HOMER1, HOMER2, HSP90AB1, HSPA5, HTR1B, HTR2A, MT-ND6, OPRK1, OPRM1, OXT, OXTR, PITX3, PPP1R1B, PTK2B, RGS4, SDK1, SLC1A1, SLC1A2, SLC1A3, SLC6A1, SLC6A3, SLC6A3, SMPD1, ST8SIA2, TACR3, TGM2, UBE3A
GOBP_RESPONSE_TO_COLD	53	ACADM, ACADVL, ACOT11, ADM, ADRB1, ADRB2, APPL2, ATP2B1, CASP8, CDH8, CIDEA, CIRBP, CXCL10, DIO2, DNAJC3, EIF2AK3, EIF2AK4, FOS, FOXO1, GMPR, HSP90AA1, HSPA2, HSPD1, LPL, LRP11, METRNL, METRNL, MT-CO2, MTCO2P12, NFKBIA, P2RX3, PCSK1N, PLAC8, PLIN1, PRKAA1, PRKACA, PRKACA, RGS7, RNF34, SAXO1, SLC25A27, SLC27A1, SLC9A1, SOD2, THRA, TMEM135, TRPA1, TRPM8, UCP1, UCP2, UCP3, VGF, ZNF516
GOBP_RESPONSE_TO_COPPER_ION	47	AANAT, AOC1, APP, AQP1, AQP2, ATP5F1D, ATP7A, ATP7B, BACE1, BECN1, CDK1, CYP1A1, DAXX, DAXX, DAXX, DAXX, DAXX, DAXX, HSF1, HSF1, IL1A, LCAT, LOXL2, MAP1LC3A, MT-CO1, MT1A, MT1B, MT1DP, MT1E, MT1F, MT1G, MT1H, MT1HL1, MT1M, MT1X, MT2A, MT3, MT4, NFE2L2, PAM, PARK7, PRNP, SNCA, SOD1, SOD3, SORD, TFRC
GOBP_RESPONSE_TO_CORTICOSTEROID	173	A2M, AANAT, ABCA3, ACE, ACSBG1, ACVR1, ADAM9, ADAM9, ADIPOQ, ADM, AGL, AIF1, AIF1, AIF1, AIF1, AIF1, AIF1, AIFM1, AKR1C3, ALAD, ALPL, ANXA1, ANXA3, APOA2, AQP1, AQP4, AREG, ARG1, ASS1, ATP2B1, ATP5F1A, AVPR1A, BAD, BCHE, BCKDHB, BCL2, BCL2L11, BGLAP, BMP6, CALCR, CALM3, CASP3, CASP9, CBX3, CCN2, CCND1, CDO1, CFLAR, CLDN1, CNGA3, COL1A1, CPN1, CPS1, CSN1S1, CYBA, CYBB, CYP1B1, DDIT4, EDN1, EIF4E, ENG, EPO, ERRFI1, FAM107A, FBXO32, FIBIN, FLT3, FOS, FOSB, FOSL1, FOXO3, GBA, GBA, GHR, GHRHR, GHSR, GJB2, GLB1, GOT1, GPER1, GPR83, HMGCS2, HNRNPU, HSD11B2, HSD3B1, HSD3B2, HTR1B, IGF1R, IGFBP2, IGFBP7, IL10, IL1RN, IL22, IL6, ISL1, JAK2, KLF9, LCAT, MAOB, MDK, METTL21C, MSTN, MT-ND3, MYOD1, NEFL, NOTCH1, NPAS4, NR3C1, NTRK3, OXT, PAM, PAPPA, PARP1, PCK1, PCK2, PCK2, PCNA, PCSK1, PDCD7, PDX1, PFKFB1, PIK3CA, PLAT, POR, PPARGC1B, PTAFR, PTGS2, PTPRU, RAN, REST, RHOA, RPL27, RPS6KB1, SCGB1A1, SDC1, SERPINF1, SERPINF1, SGK1, SLIT2, SLIT3, SMYD3, SOX30, SRC, SRD5A1, SSTR2, SSTR3, SSTR4, SSTR5, STC1, TAT, TFAP4, TH, TNF, TNF, TNF, TNF, TNF, TNF, TNF, TNF, TPH2, TRIM63, TYMS, UBE2L3, UCN, UCN3, UCP3, UGT1A1, USP8, WNT7B, ZFP36, ZFP36L1, ZFP36L2
GOBP_RESPONSE_TO_DEXAMETHASONE	44	ACE, AQP1, ARG1, ASS1, ATP5F1A, CASP9, CBX3, CFLAR, CLDN1, CPS1, CYP1B1, DDIT4, EDN1, EIF4E, EPO, ERRFI1, FBXO32, FIBIN, FOXO3, GBA, GBA, GHSR, GJB2, IGF1R, JAK2, METTL21C, MSTN, NR3C1, PCK1, PCK2, PCK2, PCNA, PIK3CA, PLAT, POR, PTAFR, RPS6KB1, SERPINF1, SERPINF1, SMYD3, SRD5A1, TAT, TFAP4, USP8
GOBP_RESPONSE_TO_DIETARY_EXCESS	30	ACVR1C, ADRB1, ADRB2, APOE, APPL2, BMP8A, CNTN2, GDF15, GDF3, GFRAL, LEP, MAPK14, MC4R, NMUR2, OMA1, PCSK1N, PPARGC1A, PRLH, RMI1, SCT, SCT, SCTR, SGIP1, SLC25A25, SORL1, TBL1XR1, TRPV1, TRPV4, UCP1, VGF
GOBP_RESPONSE_TO_DOPAMINE	96	ABL1, ADCY5, ADCY6, ALK, ARRB2, ATF4, CALY, CAV2, CHRM1, CHRM2, CHRM3, CHRM4, CHRM5, DNM2, DRD1, DRD2, DRD3, DRD4, DRD4, DRD5, DTNBP1, FCSK, FLNA, GABPA, GNA11, GNA14, GNA15, GNAI3, GNAL, GNAO1, GNAS, GNAZ, GNB1, GNB5, GNG2, GSK3A, GSK3B, HCN3, HCN3, HDAC2, HRH1, HRH2, HRH3, HRH4, HTR1A, HTR1B, HTR1D, HTR1E, HTR1F, HTR2A, HTR2B, HTR2C, HTR3A, HTR3B, HTR3C, HTR3D, HTR3E, HTR4, HTR5A, HTR6, HTR7, ID1, KLF16, LRRK2, MAPK1, MAPK3, NCSTN, NSG1, NSG2, OR10H1, OR10H2, OR10H3, OR10H4, OR10H5, OR10J5, OR10J6P, OR11H4, OR11H7, OR5T2, OR5T2, OR5T3, OR5T3, OR6T1, PALM, PRKN, PRMT5, PTGER1, RGS4, RGS8, SIN3A, SLC1A1, SLC9A3R1, SULT1A3, SULT1A4, TGM2, VPS35
GOBP_RESPONSE_TO_DSRNA	65	CARD9, CAV1, CGAS, COLEC12, DDX1, DDX21, DDX58, DHX36, DHX36, DHX9, FLOT1, FLOT1, FLOT1, FLOT1, FLOT1, FLOT1, FLOT1, FLOT1, IFIH1, IFIT1, IFIT1B, IFNA1, IFNA10, IFNA13, IFNA14, IFNA16, IFNA17, IFNA2, IFNA21, IFNA4, IFNA5, IFNA6, IFNA7, IFNA8, IFNB1, IFNE, IFNK, IFNW1, IRAK3, IRF3, KCNJ8, MAPK1, MAPK3, MAVS, MUL1, NFKB1, NFKBIA, NOD2, NPM1, P2RX7, PDE12, PELI1, PMAIP1, PQBP1, RALB, RFTN1, RFTN2, RIOK3, RIPK2, SLC3A2, STING1, STING1, TICAM1, TLR3, ZCCHC3
GOBP_RESPONSE_TO_ELECTRICAL_STIMULUS	50	ADSS2, AIF1, AIF1, AIF1, AIF1, AIF1, AIF1, AKAP12, AKAP9, BRD1, BTG2, CD14, CYFIP1, CYFIP1, CYFIP1, DISC1, EPO, FZD3, GHRL, GJB6, GNAT1, GRM1, HNRNPD, HPCA, KCNJ3, MMP2, MSTN, MT-CO1, MYOG, NEUROD2, NQO1, NR4A1, NSMF, NTRK1, OXT, P2RX7, PALM, PTEN, PTEN, RAB3A, REST, RPE65, RPS6KB1, SLC9A1, SOD2, SRC, TACR1, TACR2, TH, TRIM63
GOBP_RESPONSE_TO_ENDOPLASMIC_RETICULUM_STRESS	291	ABCA7, ABL1, AGR2, AIFM1, ALOX15, ALOX5, ALOX5, AMFR, ANKS4B, ANKS4B, ANKZF1, APAF1, AQP11, ATF3, ATF4, ATF6, ATF6B, ATF6B, ATF6B, ATF6B, ATG10, ATP2A1, ATP2A2, ATP2A3, ATXN3, AUP1, BAG6, BAG6, BAG6, BAG6, BAG6, BAG6, BAG6, BAK1, BAX, BBC3, BCAP31, BCL2, BCL2L1, BCL2L11, BFAR, BFAR, BHLHA15, BOK, BRSK2, CALR, CALR3, CANX, CANX, CASP4, CAV1, CCDC47, CCND1, CDK5RAP3, CEBPB, CERT1, CFTR, CHAC1, CLGN, CLU, COPS5, CREB3, CREB3L1, CREB3L2, CREB3L3, CREB3L4, CTH, CXCL8, DAB2IP, DDIT3, DDRGK1, DDX3X, DERL1, DERL2, DERL3, DERL3, DNAJB12, DNAJB14, DNAJB2, DNAJB9, DNAJC10, DNAJC18, DNAJC18, DNAJC3, ECPAS, EDEM1, EDEM2, EDEM3, EIF2AK2, EIF2AK3, EIF2AK4, EIF2B5, EIF2S1, EIF4G1, ELAVL4, EP300, ERLEC1, ERLIN1, ERLIN2, ERMP1, ERN1, ERN2, ERO1A, ERP27, ERP29, ERP44, FAF1, FAF2, FAM8A1, FBXO17, FBXO17, FBXO2, FBXO27, FBXO44, FBXO6, FCGR2B, FGF21, FICD, FLOT1, FLOT1, FLOT1, FLOT1, FLOT1, FLOT1, FLOT1, FLOT1, FOXRED2, GET4, GORASP2, GRINA, GSK3B, HERPUD1, HERPUD2, HM13, HSP90B1, HSPA1A, HSPA1A, HSPA1A, HSPA1A, HSPA1A, HSPA5, HYOU1, HYOU1, ITPR1, JKAMP, JUN, LPCAT3, LRRK2, MAGEA3, MAN1A1, MAN1B1, MANF, MAP3K5, MARCHF6, MBTPS1, MBTPS2, MIR199A1, MIR200C, NCCRP1, NCK1, NCK2, NFE2L2, NGLY1, NHLRC1, NIBAN1, NPLOC4, NR1H2, NR1H3, NRBF2, NUPR1, OPA1, OS9, P4HB, PARK7, PARP16, PDIA2, PDIA3, PDIA4, PDX1, PIGBOS1, PIK3R1, PIK3R2, PLA2G6, PMAIP1, PML, PPP1R15A, PPP1R15B, PPP2CB, PRKN, PSMC6, PTPN1, PTPN2, QRICH1, RACK1, RASGRF1, RASGRF2, RCN3, RHBDD1, RHBDD2, RNF103, RNF121, RNF139, RNF175, RNF183, RNF185, RNF186, RNF5, RNF5, RNF5, RNF5, RNF5, RNF5, RNF5, RNFT1, RNFT2, SCAMP5, SDF2L1, SEC16A, SEC61B, SEL1L, SEL1L2, SELENOK, SELENOS, SERINC3, SERP1, SERP2, SESN2, SESN2, SGTA, SGTB, SIRT1, SRPX, STC2, STT3B, STUB1, SVIP, SYVN1, TBL2, THBS1, THBS4, TMBIM6, TMCO1, TMED2, TMEM117, TMEM129, TMEM259, TMEM33, TMEM67, TMTC3, TMTC4, TMUB1, TMUB2, TMX1, TNFRSF10B, TOR1A, TP53, TRAF2, TRIB3, TRIM13, TRIM25, TTC23L, TXNDC12, UBA5, UBAC2, UBE2G2, UBE2J1, UBE2J2, UBE4A, UBE4B, UBQLN1, UBQLN2, UBXN1, UBXN10, UBXN4, UBXN6, UBXN8, UFC1, UFD1, UFL1, UFM1, UGGT1, UGGT2, USP13, USP14, USP19, USP25, VAPB, VCP, WFS1, XBP1, YOD1
GOBP_RESPONSE_TO_EPIDERMAL_GROWTH_FACTOR	47	AKT1, ASCL1, BAG4, BAIAP2, BECN1, CFLAR, COL1A1, DAB2, DAB2IP, DUSP22, DUSP3, EEF1A1, EGFR, ERBB2, ERBB4, ERRFI1, FOXC1, GAREM1, ID1, INPP5K, IQGAP1, KNSTRN, MAPK1, MAPK3, MARS1, MCM7, MED1, MYC, NCL, PAX2, PDE8A, PDPK1, PLCG1, PPP1R9B, PTPN11, PTPN12, SNAI2, SOX9, STAT5B, SYAP1, TDGF1, TPR, VIL1, ZFP36, ZFP36L1, ZFP36L2, ZPR1
GOBP_RESPONSE_TO_ESTRADIOL	126	ADCYAP1R1, AGT, AIFM1, ALDH1A2, ANXA1, APOB, AQP4, AREG, ARPC1B, ASS1, BAD, BCL2L11, BCL2L2, BMP7, CALR, CASP3, CASP8, CASP9, CAT, CCDC62, CCN2, CCNA2, CCND1, CD38, CDKN1B, CFLAR, COL1A1, CRHBP, CRYAB, CSN1S1, CTNNB1, CYP19A1, CYP1B1, DHH, DNMT3A, EGFR, ENDOG, ENO2, ESR1, ESR2, ESRRA, EZH2, F7, FAM210B, FGF10, FOXA1, GH1, GHSR, GJB2, GPER1, GPI, GPI, GPX1, GPX4, H2AZ1, HNRNPD, HPGD, HSF1, HSF1, HTR5A, IGF1R, IGFBP2, IHH, IL10, ITGA2, KAT5, KIF18A, LCOR, LEP, MAP1B, MBD2, MBD3, MMP15, MMP2, MSX2, MYC, MYOD1, MYOG, NCOA3, NCOR2, NQO1, NR2F2, NRIP1, OGG1, OPRL1, OPRL1, OXT, OXTR, PAM, PCNA, PDGFA, PDGFRB, PENK, POU4F1, POU4F2, PPP1R9B, PTCH1, PTGFR, PTGS2, RAMP3, RARA, RUVBL2, SFRP1, SLC34A1, SLC6A1, SLC6A4, SOCS2, SPRR2A, SRD5A1, SSTR1, SSTR2, SSTR3, STAT3, STAT5B, STRN3, STXBP1, TACR1, TACR3, TGFB1, TH, TXNIP, UCN, UGT1A1, WNT7A, WNT8B, ZNF703
GOBP_RESPONSE_TO_ESTROGEN	70	ABCB11, ABCB11, APOA2, AR, ARID5A, ARPC1B, ARSB, ASH2L, BCAS3, BGLAP, BRCA1, CAV1, CCND1, CD24, CITED1, CITED2, CITED4, CRHBP, CTNNA1, CYP27B1, DHH, EP300, EPO, ESR1, F7, GAL, GATA3, GATA6, GBA, GBA, GHRHR, GHRL, GLI3, GSTM3, HAPLN3, HMOX1, HOXA10, HOXA11, IGFBP2, IL4R, KMT2D, KRT19, MMP14, MMP2, MSTN, MYC, NCOA4, OCSTAMP, OPRK1, PDGFRB, PELP1, RARA, RBBP5, SERPINB9, SFR1, SFRP1, SLC34A2, SMAD6, SRA1, SRD5A1, TGFB3, TGFBR2, TNFRSF11B, TPH2, TRIM24, TRIM25, TSHB, WBP2, WNT7A, ZNF366
GOBP_RESPONSE_TO_ETHANOL	143	ABAT, ABCB11, ABCB11, ACTR2, ADCY7, ADCYAP1R1, ADH6, ADH7, ADIPOQ, ALAD, ATP5F1A, AVP, BAD, BAK1, BGLAP, BIRC2, CA3, CASP8, CAT, CBL, CCND1, CD14, CD27, CDK1, CDO1, CHRNB2, CLDN1, CLDN18, CLDN3, CLDN5, CNR1, CPT1A, CRHBP, CSF3, CYBB, CYP2E1, CYP7A1, DBH, DMAP1, DNMT3A, DRD2, DRD3, DRD4, DRD4, EHMT2, EHMT2, EHMT2, EHMT2, EHMT2, EHMT2, EHMT2, EPS8, FGF19, FGFR2, FYN, G6PD, GABBR1, GABBR1, GABBR1, GABBR1, GABBR1, GABBR1, GABBR1, GATA3, GLRA1, GLRA2, GNRH1, GOT2, GRIN1, GRIN2A, GRIN2B, GRIN3A, HAMP, HDAC2, HMGCS2, HPGD, HTR1B, IGF1R, IL13, IL2, ITPR2, KCNC2, KCNMB1, LEP, MAOB, MGMT, MSTN, MT-ND4, MYC, NPPC, NQO1, NR0B2, NTRK3, OGG1, OPRK1, OPRM1, OXCT1, PENK, POLB, PPARA, PRKAA1, PRKCE, PSMD14, PTH, PTK2B, RARA, RGS19, RGS2, RGS4, RGS7, RHOA, RPS6KB1, S100A8, SDF4, SLC10A1, SLC23A2, SLC2A4, SLC2A4, SLC6A3, SLC6A3, SOD1, SOD2, SPINK1, SREBF1, ST6GAL1, TACR1, TBXA2R, TBXAS1, TH, TNF, TNF, TNF, TNF, TNF, TNF, TNF, TNF, TP53INP1, TUFM, TYMS, UGT1A1, USP46, VCAM1
GOBP_RESPONSE_TO_FATTY_ACID	64	ACSL1, ADIPOQ, AKR1C1, AKR1C2, AKR1C3, AKR1C4, ALAD, ASS1, BAD, CAT, CCN2, CD36, CDK4, CLDN1, CPS1, CPT1A, DGAT2, E2F1, EDN1, FFAR1, FFAR2, FFAR3, FOXO1, FOXO3, GIPR, GLDC, GNPAT, HES1, HMGCS2, ID3, ID3, ILDR1, INSIG2, IRS1, KCNK4, LDLR, LPL, MBP, MIR92A1, NR1H4, OR51E2, PCSK1, PDK3, PDK4, PDX1, PID1, PIK3CA, PLAT, PLCB1, PON1, PPP5C, PTAFR, PTGS2, SCD, SMARCD1, SOX9, SRC, SREBF1, TBXAS1, TLR2, UCP1, UCP2, XRCC5, ZC3H12A
GOBP_RESPONSE_TO_FIBROBLAST_GROWTH_FACTOR	125	APLN, CASR, CCL2, CCL5, CCL5, CCN2, CD44, CEP57, CHURC1, COL1A1, CPS1, CREB3L1, CRKL, CTNNB1, CXCL13, CXCL8, DLL4, DSTYK, EGR3, ELK1, EXT1, EXT2, FAM20C, FAM20C, FAM20C, FAM20C, FGF1, FGF10, FGF12, FGF16, FGF16, FGF17, FGF18, FGF19, FGF2, FGF20, FGF21, FGF22, FGF23, FGF3, FGF4, FGF5, FGF6, FGF7, FGF8, FGF9, FGFBP1, FGFBP3, FGFR1, FGFR2, FGFR3, FGFR4, FGFRL1, FIBP, FLRT1, FLRT2, FLRT3, FRS2, FRS3, FUZ, GALNT3, GATA3, GCLC, GCLM, GPC1, HHIP, HYAL1, HYAL2, IER2, IQGAP1, ITGB1BP1, KCNC1, KDM5B, KIF16B, KL, KLB, LHX1, LHX1, LRIT3, MIR1-1, MIR146A, MIR149, MIR15A, MIR16-1, MIR339, MIR424, MIR503, MIR573, MYC, NDNF, NDST1, NGFR, NOG, NPTN, NR4A1, OTX2, PRDM14, PRKD2, PTH, PTPN11, RAB14, RUNX2, SCGB1A1, SETX, SFRP1, SHCBP1, SHISA2, SHOC2, SMOC2, SPRY1, SPRY2, SPRY3, SPRY4, SULF1, SULF2, TBX1, TBX2, TDGF1, THBS1, TRIM71, WNT4, WNT5A, ZFP36, ZFP36L1, ZFP36L2
GOBP_RESPONSE_TO_FLUID_SHEAR_STRESS	34	ABCA1, ACE, AKT1, ASS1, CITED2, CSF2, HAS2, HDAC3, KLF2, KLF4, MAP2K5, MAPK7, MEF2C, MIR126, MIR92A1, MMP2, MTSS1, NFE2L2, NOS3, P2RX4, P2RX7, PDGFRB, PKD1, PKD2, PLEC, PTGS2, PTK2B, SMAD6, SMAD7, SOCS5, SRC, SREBF2, TFPI2, TGFB3
GOBP_RESPONSE_TO_FOOD	41	AKT1, BBS2, BBS4, BCL10, CARTPT, CLPS, CLPSL1, CLPSL2, CPS1, CYP1A1, G6PD, GAST, GAST, GHR, GHRH, GHRL, GHSR, HSD11B2, LEP, LRCOL1, MKKS, MKKS, MKKS, MPO, MT3, NENF, NPY, NUCB2, OPRM1, OXT, PLEC, PPARA, PRKCG, SCNN1B, SLC16A1, SLC16A1, SLC25A25, SPX, SREBF1, TMEM135, UCN
GOBP_RESPONSE_TO_FUNGUS	79	ARG1, ATG5, BAK1, BCL10, BTK, C10orf99, CARD9, CHGA, CHGA, CLEC4A, CLEC4C, CLEC4D, CLEC4E, CLEC6A, CLEC7A, COTL1, CRK, CTSG, CX3CR1, DCD, DEFA1, DEFA1, DEFA1B, DEFA1B, DEFA3, DEFA3, DEFA4, DEFA4, DEFA5, DEFA5, DEFA6, DEFA6, DEFB106A, DEFB106A, DEFB106B, DEFB106B, DEFB106B, DEFB114, DEFB119, ELANE, ELANE, FAM3A, GAPDH, GNLY, HAMP, HRG, HTN1, HTN1, HTN3, HTN3, IL17A, IL17RA, IL25, IL36RN, JAGN1, LTF, MALT1, MPO, MYD88, NLRP10, NLRP10, NLRP10, PLA2G5, PLCG2, PTX3, RARRES2, RNASE7, RNASE8, S100A12, S100A8, S100A9, SCIMP, SPI1, SPON2, SYK, TLR4, TRIM62, USP15, ZBP1
GOBP_RESPONSE_TO_GAMMA_RADIATION	59	APOBEC1, ATM, ATR, BAK1, BAX, BCL2, BCL2L1, BRCA2, CBL, CDKN1A, CHEK2, CRYAB, CXCL10, CYBA, DCUN1D3, EGR1, ELK1, ERCC6, FANCD2, GATA3, GPX1, GTF2H5, H2AX, HRAS, HRAS, HSF1, HSF1, HSPA5, IL1A, KDM1A, LIG4, MAP3K20, MDM2, MEN1, MIR21, MYC, PARP1, PML, POLB, PRKAA1, PRKDC, PTPRC, PTPRC, RAD51, RPL26, SOD2, TIGAR, TLK2, TMEM109, TP53, TREX1, TRIM13, TSPYL5, WRN, XRCC2, XRCC5, XRCC6, YAP1, ZMPSTE24
GOBP_RESPONSE_TO_GLUCAGON	22	ADCY8, ARG1, ASS1, CCNA2, CDO1, CPS1, CREB1, CRY1, CYC1, CYSLTR2, FGF21, GCGR, GCGR, GJB2, GLP1R, GLP2R, HMGCS2, PCK1, PFKFB1, RPS6KB1, SREBF1, STK11
GOBP_RESPONSE_TO_GONADOTROPIN	30	CCNA2, CYP1B1, EDN1, EDNRA, EFNA5, EPHA8, FSHR, GATA1, GATA6, GCLC, GCLM, GHSR, GJB2, INHBA, INHBB, ITGA3, LHCGR, MAS1, MYC, NOTCH1, NSMF, PAPPA, PAX8, PLAT, POR, SLC5A5, SRD5A1, SRD5A2, TGFBR3, WT1
GOBP_RESPONSE_TO_GROWTH_HORMONE	36	AKT1, ASS1, CPS1, CSH1, CSH2, CSHL1, F7, GDF15, GH1, GH2, GHR, GHRL, GHSR, HMGCS2, IGFBP5, JAK2, JAK3, LEPROT, LEPROTL1, LYN, MBD5, MYC, PHEX, PIK3R1, PNPT1, PTK2, PTPN1, PXN, SLC34A1, SOCS2, SRD5A1, STAT3, STAT5A, STAT5B, STAT6, TRIM16
GOBP_RESPONSE_TO_HEAT	142	AKT1, ANO1, ASIC3, ATM, ATR, ATXN3, BAG3, CALCA, CASQ1, CD14, CD34, CETN1, CHORDC1, CHORDC1, CLPB, CPB2, CREBBP, CRNN, CXCL10, CXCL12, DAXX, DAXX, DAXX, DAXX, DAXX, DAXX, DHX36, DHX36, DNAJA1, DNAJA2, DNAJA3, DNAJA3, DNAJA4, DNAJB1, DNAJB4, DNAJB6, DNAJC2, DNAJC7, EIF2B1, EIF2B2, EIF2B3, EIF2B4, EIF2B5, EIF2S1, EP300, FGF1, GCLC, GSK3B, HDAC2, HIKESHI, HMOX1, HSBP1, HSBP1L1, HSF1, HSF1, HSP90AA1, HSP90AA4P, HSP90AA4P, HSP90AB1, HSP90AB2P, HSP90AB3P, HSP90AB4P, HSPA1A, HSPA1A, HSPA1A, HSPA1A, HSPA1A, HSPA1B, HSPA1B, HSPA1B, HSPA1B, HSPA1B, HSPA2, HSPA6, HTRA2, IER5, IGF1, IGFBP7, IL1A, IRAK1, LRP11, LYN, MAP2K7, MAPKAPK2, MAPT, MAPT, MAPT, MICA, MICA, MICA, MICA, MICA, MICB, MICB, MICB, MICB, MICB, MICB, MICB, MICB, MSTN, MTOR, NF1, NOS1, NOS3, P2RX3, PDCD6, PIRT, PKLR, PKLR, POLR2D, PRKACA, PRKACA, PSIP1, PTGS2, RBBP7, RPS6KB1, SCARA5, SIRT1, SLC52A3, SLU7, SOD1, SST, ST8SIA1, STAC, STUB1, SUMO1, TACR1, TCIM, TFEC, THBS1, TP53INP1, TPR, TRPM2, TRPV1, TRPV2, TRPV3, TRPV4, VCP, YWHAE, YWHAE, ZFAND1
GOBP_RESPONSE_TO_HEPATOCYTE_GROWTH_FACTOR	22	ADAMTS12, ADAMTS12, APPL1, APPL2, BCAR1, BCAR1, CASR, CREB1, CRK, GAB1, GCLC, GCLM, HGF, IL10, LGMN, MED1, NRP1, RELA, SIRT2, SIRT2, TDGF1, VIL1
GOBP_RESPONSE_TO_HYDROGEN_PEROXIDE	132	ABL1, ADAM9, ADAM9, AIFM1, ANKZF1, ANXA1, APEX1, APTX, AQP1, AREG, ARG1, AXL, BAD, BAK1, BCL2, BECN1, BNIP3, CAPN2, CASP3, CAT, CDK1, COL1A1, CRK, CRYAB, CYP1B1, ECT2, EDN1, ENDOG, ERN1, EZH2, FABP1, FKBP1B, FOSL1, FOXO3, FXN, FYN, GLRX2, GPR37, GPR37L1, GPX1, HBA1, HBA2, HBB, HDAC2, HDAC6, HGF, HMOX1, HP, HSF1, HSF1, IL10, IL18BP, IL6, IMPACT, KCNA5, KDM6B, KLF2, LRRK2, MAP1LC3A, MAP3K5, MAPK13, MAPK7, MET, MIR103A1, MIR107, MIR133A1, MIR17, MIR21, MIR34A, MIR92A1, MIRLET7B, MMP2, MT-ND5, MT-ND6, NET1, NFE2L2, NQO1, NR4A3, OSER1, PARK7, PAWR, PAX2, PCGF2, PCGF2, PCNA, PDCD10, PDE8A, PDGFD, PDGFRB, PINK1, PLEKHA1, PPIF, PPP1R15B, PPP2CB, PRDX3, PRKAA1, PRKCD, PTK2B, PYCR1, RACK1, RELA, RHOB, RIPK1, RIPK3, RIPK3, RNF112, RPS3, SDC1, SETX, SIGMAR1, SIRPA, SIRT1, SLC8A1, SMPD3, SOD1, SOD2, SPHK1, SRC, STAT1, STAT6, STK24, STK25, STK26, TNFAIP3, TRAP1, TRPA1, TRPM2, TXN, TXNIP, UBE3A, ZNF277, ZNF580
GOBP_RESPONSE_TO_HYDROPEROXIDE	22	AIF1, AIF1, AIF1, AIF1, AIF1, AIF1, APOA4, CD36, CD38, DAPK1, GPX1, GPX3, JAK2, MGST1, OXR1, PRKCD, PRKD1, RNF112, SP1, TP53INP1, TRPM2, XRCC1
GOBP_RESPONSE_TO_IMMOBILIZATION_STRESS	21	ACTR2, BRD1, CYP1A1, ERCC1, FOS, FOXO3, FOXO4, GAL, GPI, GPI, LRP11, NR0B1, PITX3, PPP1R9B, PTK2B, REN, SLC8A1, SOD2, TFF1, TH, UCN3
GOBP_RESPONSE_TO_INCREASED_OXYGEN_LEVELS	26	ATG7, ATP6AP1, ATP6V0A2, ATP6V0D1, ATP6V1A, ATP6V1G1, BNIP3, CAT, CAV1, CCDC115, COL1A1, CYP1A1, EPO, FAS, FOXO1, HDAC2, KCNA5, MMP2, MT-ATP6, NOX1, PDGFRB, PDPN, POLB, SOD2, TMEM199, TXNRD2
GOBP_RESPONSE_TO_INSULIN	273	AANAT, ABCC8, ACVR1C, ADIPOQ, ADIPOR1, ADM, AGRP, AGT, AHSG, AKT1, AKT2, AP3S1, APC, APPL1, APPL2, APRT, ATP2B1, BAIAP2, BAIAP2L1, BCAR1, BCAR1, BCAR3, BGLAP, C1QTNF12, C2CD5, CAPN10, CAT, CAV2, CCND3, CDK4, CEACAM1, CELA2A, CFLAR, CITED1, CPEB1, CPEB1, CPEB2, CRY1, CRY2, CSRP3, CYFIP1, CYFIP1, CYFIP1, DENND4C, DNAI1, ECHDC3, EEF2K, EEF2K, EGR1, EGR2, EIF4EBP2, EIF6, ENPP1, EPM2AIP1, EPRS1, ERFE, ERRFI1, ESRRA, FBP1, FER, FFAR3, FOXC2, FOXO1, FOXO4, FUT7, GAB1, GAL, GALP, GCK, GCLC, GCNT1, GHR, GHRHR, GHSR, GKAP1, GNAI2, GOT1, GPLD1, GPR21, GPT, GRB10, GRB14, GRB2, GRB7, GSK3A, GSK3B, HADH, HADHA, HDAC5, HDAC9, HMGCS2, HSD11B2, IDE, IGF1R, IGF2, IGFBP1, IL10, IL1B, INHBB, INPP5K, INPPL1, INS, INSIG1, INSIG2, INSR, INSRR, IRS1, IRS2, IRS4, KANK1, KAT2B, KBTBD2, KCNQ1, KCNQ1, KHK, KL, KLF15, LEP, LPIN1, LPIN2, LPIN3, LPL, LYN, MAPK14, MARS1, MAX, MC4R, MEAK7, MIR103A1, MIR107, MIR1271, MIR15B, MIR195, MIR379, MSTN, MTOR, MYC, MYO1C, MYO5A, MZB1, NAMPT, NCK1, NCOA5, NDEL1, NR1H4, NUCKS1, OGT, OPRK1, OSBPL8, OTC, OTOP1, PARP1, PCK1, PCK2, PCK2, PCSK9, PDE3B, PDK2, PDK4, PDPK1, PFKFB1, PHIP, PID1, PIK3C2A, PIK3CA, PIK3R1, PIK3R2, PIK3R3, PIP4K2A, PIP4K2B, PIP4K2B, PIP4K2C, PKLR, PKLR, PKM, PLA2G1B, PNPLA3, POU4F2, PPARA, PPARG, PRKAA1, PRKCB, PRKCD, PRKCI, PRKCQ, PRKCZ, PRKDC, PRLH, PTPN1, PTPN11, PTPN2, PTPRA, PTPRE, RAB10, RAB12, RAB13, RAB15, RAB31, RAB8A, RAB8B, RARRES2, RB1, RETN, RHOQ, RPE65, RPS6KB1, SCAP, SELENOS, SERPINA12, SESN2, SESN2, SESN3, SH2B2, SHC1, SIK2, SIRT1, SLC22A12, SLC25A33, SLC27A1, SLC27A4, SLC29A2, SLC2A1, SLC2A4, SLC2A4, SLC2A8, SLC39A14, SLC9A1, SMARCC1, SNX5, SOCS1, SOCS3, SOGA1, SORBS1, SORL1, SORT1, SP1, SRC, SRD5A1, SREBF1, SRSF4, SRSF5, SRSF6, STAT1, STXBP3, STXBP4, SYAP1, TBC1D4, TLR2, TNS2, TRARG1, TRARG1, TRIB3, TRIM72, TRPV4, TSC1, TSC2, UCP2, UCP3, UPRT, USF1, USO1, VAMP2, VGF, VPS13C, VWA2, WDTC1, XBP1, YWHAG, ZBED3, ZBTB7B, ZDHHC7, ZFP36L1, ZNF106
GOBP_RESPONSE_TO_INTERFERON_ALPHA	20	ADAR, AXL, BST2, EIF2AK2, GAS6, GATA3, IFIT2, IFIT3, IFITM1, IFITM2, IFITM3, IFNAR1, IFNAR2, KLHL20, LAMP3, MX2, PDE12, PYHIN1, RO60, TPR
GOBP_RESPONSE_TO_INTERFERON_BETA	32	ACOD1, AIM2, BST2, CAPN2, CDC34, HTRA2, IFI16, IFITM1, IFITM2, IFITM3, IFNAR2, IFNB1, IKBKE, IRF1, IRGC, IRGM, MNDA, NDUFA13, OAS1, PLSCR1, PNPT1, PYHIN1, SHFL, STAT1, STING1, STING1, TLR3, TREX1, TRIM6, UBE2G2, UBE2K, XAF1
GOBP_RESPONSE_TO_INTERFERON_GAMMA	179	ACOD1, ACTG1, ACTR2, ACTR3, ADAMTS13, ADAMTS13, AIF1, AIF1, AIF1, AIF1, AIF1, AIF1, AQP4, ARG1, ASS1, BST2, CALCOCO2, CASP1, CCL1, CCL11, CCL13, CCL14, CCL14, CCL15, CCL15, CCL16, CCL16, CCL17, CCL18, CCL18, CCL18, CCL19, CCL2, CCL20, CCL21, CCL22, CCL23, CCL23, CCL24, CCL25, CCL26, CCL3, CCL3, CCL3, CCL3L1, CCL3L1, CCL3L1, CCL3L3, CCL4, CCL4, CCL4, CCL5, CCL5, CCL7, CCL8, CD40, CD47, CD58, CD74, CDC37, CDC42, CDC42EP2, CDC42EP4, CIITA, CITED1, CLDN1, CX3CL1, CXCL16, CYP27B1, DAPK1, DAPK3, EDN1, EPRS1, FASLG, FLNB, GAPDH, GBP1, GBP2, GBP3, GBP4, GBP5, GBP6, GBP7, GCH1, GSN, HCK, HLA-DPA1, HLA-DPA1, HLA-DPA1, HLA-DPA1, HLA-DPA1, HLA-DPA1, HLA-DPA1, HLA-DPA1, HPX, HSP90AB1, IFITM1, IFITM2, IFITM3, IFNG, IL12B, IL12RB1, IL23R, IRF1, IRF8, IRGM, JAK1, JAK2, KIF5B, KYNU, LGALS9, MED1, MEFV, MRC1, MYC, MYO1C, NLRC5, NMI, NOS2, NR1H2, NR1H3, NUB1, OTOP1, PARP14, PARP9, PDE12, PPARG, PTPN2, RAB20, RAB43, RAB7B, RPL13A, RPS6KB1, SHFL, SIRPA, SLC11A1, SLC26A6, SLC30A8, SNCA, SOCS1, SP100, STAT1, STX4, STX8, STXBP1, STXBP3, STXBP4, SYNCRIP, TDGF1, TLR2, TLR3, TLR4, TNF, TNF, TNF, TNF, TNF, TNF, TNF, TNF, TP53, TRIM21, TXK, UBD, UBD, UBD, UBD, UBD, UBD, UBD, VAMP3, VIM, VPS26B, WAS, WNT5A, XCL1, XCL2, ZYX, ZYX
GOBP_RESPONSE_TO_INTERLEUKIN_1	165	ACOD1, ADAMTS12, ADAMTS12, ADAMTS7, AKAP12, ANKRD1, ANXA1, APP, AQP4, CACTIN, CAMP, CCL1, CCL11, CCL13, CCL14, CCL14, CCL15, CCL15, CCL16, CCL16, CCL17, CCL18, CCL18, CCL18, CCL19, CCL2, CCL20, CCL21, CCL22, CCL23, CCL23, CCL24, CCL25, CCL26, CCL3, CCL3, CCL3, CCL3L1, CCL3L1, CCL3L1, CCL3L3, CCL4, CCL4, CCL4, CCL5, CCL5, CCL7, CCL8, CD38, CD40, CD47, CEBPB, CHI3L1, CITED1, CX3CL1, CXCL8, CYBA, DAB2IP, EDN1, EGR1, EPO, FGB, FGG, GBP1, GBP2, GBP3, GCLC, GHR, HAS2, HDAC4, HES1, HIF1A, HYAL1, HYAL2, HYAL3, IGBP1, IKBKB, IL17A, IL1B, IL1R1, IL1R2, IL1RL2, IL1RN, IL6, INHBB, IRAK1, IRAK2, IRAK3, IRAK4, KLF2, KMO, LGALS9, MAP3K7, MAPK11, MAPK13, MAPK3, MIR101-1, MIR142, MIR146A, MIR204, MIR21, MIR27A, MIR27A, MIR766, MMP2, MTHFR, MYC, MYD88, MYLK3, NFKB1, NKX3-1, NLRP7, NLRP7, NLRP7, NLRP7, NLRP7, NLRP7, NLRP7, NLRP7, NLRP7, NLRP7, NR1D1, OTUD4, PCK1, PCSK1, PLCB1, PRKCA, PRKCI, PTGIS, PYCARD, RBMX, RC3H1, RELA, RIPK2, RORA, RPS6KA4, RPS6KA5, SELE, SFRP1, SIRPA, SLC30A8, SMPD1, SNCA, SOX9, SRC, ST18, TAF9, TAF9, TANK, TLE5, TNFRSF11A, TNIP2, TOLLIP, TRAF6, TRIM63, UPF1, USP10, VRK2, XCL1, XCL2, YTHDC2, YY1, ZBP1, ZC3H12A, ZNF675
GOBP_RESPONSE_TO_INTERLEUKIN_4	35	ADAMTS13, ADAMTS13, ALAD, ARG1, CD300LF, CDK4, CITED1, CORO1A, DCSTAMP, FASN, GATA3, HSP90AB1, HSPA5, IL24, IL2RG, IL4R, IMPDH2, JAK3, KEAP1, LEF1, MCM2, MRC1, NFIL3, PARP14, PML, PTPN2, RPL3, RUFY4, SHPK, STAT5B, STAT6, TCF7, TUBA1B, XBP1, XCL1
GOBP_RESPONSE_TO_INTERLEUKIN_6	48	AQP4, C1QTNF4, C1QTNF4, CAMP, CEBPA, CHI3L1, CITED1, CTR9, FER, FGF23, FGG, FOXA2, GFI1, HAMP, IL6, IL6R, IL6ST, JAK1, JAK2, MIR125A, MIR125B1, MIR149, MIR26A1, MIR98, MIR99A, MIRLET7A1, MIRLET7C, MIRLET7E, NFKB1, PCK1, PHB, PID1, PTGIS, PTPN2, PTPRT, RELA, RIPK1, SBNO2, SBNO2, SELPLG, SMAD4, SPI1, SRC, ST18, ST3GAL6, STAT3, TDGF1, YAP1
GOBP_RESPONSE_TO_IONIZING_RADIATION	150	ABCG5, ABRAXAS1, AEN, ALAD, ANXA1, APOBEC1, ATM, ATR, BABAM1, BABAM2, BAK1, BARD1, BAX, BCL2, BCL2L1, BLM, BRAT1, BRCA1, BRCA2, BRCC3, BRSK1, CASP3, CBL, CCND1, CDKN1A, CHEK2, CLK2, CLK2, CLOCK, COP1, CRYAB, CXCL10, CYBA, DCLRE1C, DCUN1D3, DNM2, DNMT3A, ECT2, EEF1D, EEF1D, EGR1, ELK1, ERCC1, ERCC6, ERCC8, EYA1, EYA3, FANCD2, FBXO4, FIGNL1, GADD45A, GATA3, GPX1, GRB2, GTF2H5, H2AX, HAMP, HMGA2, HRAS, HRAS, HSF1, HSF1, HSPA5, HUS1, IFI16, IKBIP, IL1A, INIP, INO80, INTS3, INTS3, INTS7, ITGB6, KARS1, KAT5, KDM1A, KDM4D, LIG4, MAP3K20, MAPK14, MDM2, MEN1, MGMT, MIR21, MRNIP, MRNIP, MSH2, MTA1, MYC, NABP1, NABP2, NET1, NHEJ1, NIPBL, NUCKS1, PARP1, PAXIP1, PML, POLB, PRAP1, PRKAA1, PRKDC, PTPRC, PTPRC, RAD1, RAD51, RAD51AP1, RAD54B, RAD54L, RAD9A, RAD9B, RFWD3, RHNO1, RHOB, RNF168, RNF8, RPL26, SFRP1, SFRP2, SIRT1, SMPD1, SNAI2, SOD2, SPIDR, STK11, SWI5, TANK, THBD, TICRR, TIGAR, TLK2, TMEM109, TNKS1BP1, TOPBP1, TP53, TP53BP1, TREX1, TRIM13, TSPYL5, UIMC1, USP28, VCAM1, WRN, XRCC2, XRCC4, XRCC5, XRCC6, XRRA1, YAP1, ZMPSTE24
GOBP_RESPONSE_TO_IRON_ION	33	ABAT, ACO1, ALAD, ATG5, ATP7A, B2M, B2M, BCL2, BECN1, BMP6, CCND1, CPOX, CYBRD1, CYP1A1, DRD2, FXN, G6PD, HAMP, HFE, HIF1A, HMOX1, MAP1LC3A, PDX1, SLC11A2, SLC40A1, SLC6A3, SLC6A3, SNCA, TF, TFAP2A, TFF1, TFR2, TFRC
GOBP_RESPONSE_TO_ISCHEMIA	56	ABRAXAS2, AIFM1, BCL2, BCL2L2, BVES, CAMK2A, CASP9, CASR, CAV1, CAV3, CIB1, CPEB4, CSF1, CSF1R, CX3CL1, CX3CR1, EEF2K, EEF2K, EGR1, FAIM2, GJB2, GPR151, GPR31, HK2, HYOU1, HYOU1, MAP2K3, MAP2K6, MAP3K5, MIR195, MLYCD, NDNF, NOL3, NQO1, P2RX2, P2RX4, P2RX7, PANX1, PANX2, PER2, PIK3CB, PINK1, PPIF, RCAN1, REST, RNLS, ROCK2, SLC26A5, SLC8A2, SQSTM1, SQSTM1, STUB1, TIGAR, TP53, TREM2, UCHL1
GOBP_RESPONSE_TO_ISOQUINOLINE_ALKALOID	34	ADCY8, AIF1, AIF1, AIF1, AIF1, AIF1, AIF1, CNR1, CXCR4, DRD2, DRD3, FADD, FOSB, GHR, GPI, GPI, MAP1LC3A, OPRK1, OPRM1, PCSK1, PEA15, PENK, PITX3, PPP1R1B, PPP1R9B, PPP2R2A, PPP5C, PRKCE, PRKCG, RGS4, SLC1A1, SRR, TACR1, TACR3
GOBP_RESPONSE_TO_KETONE	201	A2M, AANAT, ABCB4, ABHD2, ACACA, ACACA, ACE, ACOD1, ADAM15, ADCY1, ADCY2, ADCY3, ADCY5, ADCY6, ADCY8, AHR, AIFM1, AKAP8, AKR1C2, AKR1C3, AKT1, AQP1, AR, ARG1, ASS1, ATP2B1, ATP5F1A, AVP, AVPR1A, BAD, BCL2L1, BGLAP, CA9, CALM3, CALR, CASP9, CAV1, CBL, CBX3, CCL19, CCL21, CCND1, CCR7, CD38, CDA, CDK4, CFLAR, CFTR, CLDN1, CLDN4, CPS1, CSN1S1, CYBA, CYBB, CYP1B1, DCPS, DDIT4, DEFB104A, DEFB104A, DEFB104B, DEFB104B, DEFB104B, DSG1, EDN1, EFNA5, EIF4E, ELK1, EPO, ERRFI1, F5, F7, FBXO32, FDX1, FIBIN, FOS, FOSB, FOSL1, FOXO3, FOXP3, FOXP3, GABRB1, GAS6, GBA, GBA, GHSR, GJB2, GLB1, GNAI1, GNB1, GNG2, GOLPH3, GPI, GPI, HMGCS2, HNRNPD, HOXA10, HOXA11, HOXA13, HOXB13, HOXD13, HPCA, HSD3B1, HSD3B2, HSF1, HSF1, IGF1R, IGFBP7, JAK2, KLF2, KLF9, LARP1, MAOB, MAP4K1, MAP4K1, MBP, METTL21C, MIR342, MSN, MSTN, MTAP, MYC, NASP, NCOA2, NCOA4, NDOR1, NEFL, NKX2-2, NKX3-1, NPAS4, NQO1, NR1H3, NR3C1, NTRK3, OXT, OXTR, P2RY4, P2RY6, PARK7, PARP1, PCK1, PCK2, PCK2, PCNA, PIK3CA, PLAT, POR, POSTN, PPP1R9B, PRKAA1, PRKAA2, PRKCE, PSPH, PTAFR, PTGDR, PTGER2, PTGER4, PTGFR, ROCK2, RPL27, RPS6KB1, RWDD1, SERPINF1, SERPINF1, SFRP1, SGK1, SIN3A, SIRT1, SLIT2, SLIT3, SMYD3, SOX10, SPHK2, SPP1, SRC, SRD5A1, SRD5A2, SREBF1, TACR1, TAT, TBXA2R, TFAP4, TGFB1, TGFB2, TGFB3, TGFBR3, TH, THBS1, TLR2, TNFSF4, TRERF1, TSPO, TXNIP, TYMS, UBE3A, UCN3, UCP1, UGT3A2, USP8, WBP2, XRN1, YAP1
GOBP_RESPONSE_TO_LEAD_ION	22	ALAD, APP, ATP7A, BACE1, BECN1, CAT, CLDN1, CPOX, DNMT3A, MAP1LC3A, MAPT, MAPT, MAPT, PLSCR1, PPP1CA, PPP2CA, PPP2CB, PPP5C, PTGS2, PTH, SLC34A1, SLC6A1
GOBP_RESPONSE_TO_LECTIN	24	CLEC6A, CLEC7A, CREBBP, EP300, FYN, IKBKB, KLRC2, KLRC3, KLRC3, KLRC4, KLRC4-KLRK1, KLRD1, KLRK1, LYN, MAP3K7, MYC, PAK1, PAK2, PAK3, PLCG2, SRC, SYK, TRAF6, TYROBP
GOBP_RESPONSE_TO_LEPTIN	24	ADIPOR1, BBS2, BBS4, CCNA2, CCND1, EBI3, EDN1, FGB, FGF23, GCK, INHBB, LEP, LEPR, LRP2, MKKS, MKKS, MKKS, MT3, NR1D1, NR4A3, PID1, SIRT1, STAT3, UGCG
GOBP_RESPONSE_TO_LEUKEMIA_INHIBITORY_FACTOR	104	ABCD4, ABCG4, ADAM23, ARID5B, B3GNT2, BCAT2, BCLAF1, BSPRY, CACYBP, CREB1, CTBP2, CTH, EEF1E1, EFHC2, EPS8, EXT1, FGF4, FZD4, GCLM, GFPT2, GLDC, HELLS, HK2, HNRNPU, ICAM1, ILDR1, INA, JARID2, KDM3A, KDM5B, KLF4, KLF5, LRAT, MAT2A, MCF2, MIR224, MIR324, MIR342, MIR370, MIR431, MIR433, MIR455, MRAS, MRPL15, MSC, MTF2, MYBL2, MYNN, NCL, NEFH, NFYB, NR5A2, NRP2, NUP35, PADI2, PARP16, PAX6, PCOLCE2, PDCD10, PFKP, PIGA, PLA2G10, PLA2G10, PML, PMM1, POLR1F, PRDM5, PTP4A3, PTP4A3, RARG, RFX2, RIF1, RNF125, RNMT, RPS16, SBNO2, SBNO2, SHMT1, SHMT1, SIRT1, SLC25A5, SMAD7, SMARCA5, SNX10, SOCS3, SOX1, SOX17, SPOCK2, SPRY2, SPRY4, SRM, SRSF3, SRSF7, SSTR1, SYNGR1, TEX14, TFRC, TLE4, TNFSF11, TRIM25, UBXN2A, VEGFC, WDR35, XRCC5
GOBP_RESPONSE_TO_LIGHT_INTENSITY	25	AKT2, CAT, EXT1, GNAT1, GNB5, KCNC1, KCNC2, MT-ND3, PRPH2, RDH13, RDH13, RDH13, RDH13, RDH13, RDH13, RDH13, RDH13, RDH13, RDH13, RGS9, RS1, SLC24A1, SLC24A2, SLC24A4, TENT2
GOBP_RESPONSE_TO_LIGHT_STIMULUS	338	AANAT, ABCA4, ABCA7, ABCC8, ACTR5, ADAM2, ADAM2, AGRP, AIPL1, AKT1, AKT2, APP, AQP1, ASIC2, ATF4, ATOH7, ATP1A2, ATP8A2, ATR, AURKB, B4GALT2, BAK1, BAX, BCL2, BCL3, BEST1, BHLHE40, BMF, BRCA2, BRSK1, C9orf116, CABP4, CACNA1F, CACNA2D4, CACNA2D4, CAMKMT, CARD16, CASP3, CASP7, CASP9, CAT, CCAR2, CCDC66, CCND1, CDC25A, CDK5, CDKN1A, CDKN2D, CDS1, CEP250, CERS1, CHEK1, CHRNB2, CIRBP, CLOCK, CNGB1, COPS3, COPS9, CPT1B, CRB1, CREBBP, CRIP1, CRTC1, CRY1, CRY2, CTNS, CUL4B, DBH, DCT, DCUN1D3, DDB1, DDB2, DDHD2, DHX36, DHX36, DNM2, DRD1, DRD2, DRD3, DTL, DYNLRB1, EGFR, EIF2AK4, EIF2S1, ELANE, ELANE, ELK1, ELOVL4, EP300, ERCC1, ERCC2, ERCC3, ERCC4, ERCC5, ERCC6, ERCC8, EXT1, EYS, FBXL12, FBXL17, FBXL21P, FBXL22, FBXL3, FBXL6, FBXL6, FBXL6, FBXL8, FECH, FEN1, FMR1, FOS, FOXB1, GJA10, GJA10, GNA11, GNAQ, GNAT1, GNAT2, GNB5, GNGT1, GNGT2, GPR52, GPR88, GPX1, GRIN1, GRIN2A, GRK1, GRK1, GRK1, GRK4, GRK7, GRM6, GTF2H2, GTF2H2, GTF2H2, GUCA1A, GUCY2D, GUCY2F, H2AW, H2AW, HIF1A, HMGCR, HOXA1, HRH1, HUS1, HYAL1, HYAL2, HYAL3, ID2, IFT20, IL12A, IL12B, IMPACT, INO80, ITGB1, IVL, JUND, KCNC1, KCNC2, KDM1A, KIT, KRAS, LRRN4, MAP2K7, MAP3K4, MAP4K3, MAPK10, MAPK13, MAPK8, MC1R, MECP2, MEIS2, MEN1, METTL3, MFAP4, MME, MMP1, MMP1, MMP2, MMP3, MMP9, MSH2, MSH6, MT-ND3, MTA1, MYC, N4BP1, NDRG4, NEDD4, NETO1, NF1, NFATC4, NFATC4, NMT1, NMT2, NOC2L, NPHP1, NPHP4, NPM1, NPS, NPTN, NPY, NR2E3, NR2F6, NSMCE3, NSMCE3, OGG1, OPN1LW, OPN1MW, OPN1MW2, OPN1MW3, OPN1SW, OPN3, OPN4, OPN5, PARP1, PBK, PCLAF, PCNA, PDC, PDE1B, PDE6B, PDE6C, PER1, PER2, PER3, PIK3R1, PITPNM1, PLEKHB1, PML, POLA1, POLD1, POLD3, POLH, POLK, PPID, PPP1CA, PPP1CB, PPP1CC, PPP1R1B, PRIMPOL, PRKAA1, PRKCD, PRPH2, PTGS2, PTPRK, PTPRK, RAG1, RBM4, RBM4B, RCVRN, RDH13, RDH13, RDH13, RDH13, RDH13, RDH13, RDH13, RDH13, RDH13, RDH13, REEP6, RELA, REV1, RGR, RGS14, RGS9, RGS9BP, RHBDD1, RHNO1, RHO, RIC8A, RO60, ROM1, RP1, RPE65, RPL26, RRH, RS1, RUVBL2, SAG, SAG, SCARA3, SDE2, SDF4, SEMA5B, SERPINB13, SIK1, SIRT1, SLC1A2, SLC1A3, SLC24A1, SLC24A2, SLC24A4, SLC4A10, SLC7A11, SMPD1, SPRTN, ST20, STK11, SYNGAP1, SYNGAP1, TAF1, TAFA2, TANC1, TENT2, TH, TIMP1, TIPIN, TMEM161A, TP53, TP53I13, TP53INP1, TREX1, TRIAP1, TRIM32, TRPC3, TRPM1, TRPM1, TTC36, TULP1, TYR, UBE2A, UBE2B, UBE4B, UNC119, USF1, USP1, USP2, USP28, USP47, UVSSA, WRN, XPA, XPC, YY1, ZBTB1, ZRANB3
GOBP_RESPONSE_TO_LITHIUM_ION	24	ACTA1, ADCY1, ADCY7, ARL13B, ASCL1, CALR, CDH1, CDKN1B, CEBPA, EIF2B5, FABP4, IGFBP2, LIG4, MYOG, NFATC4, NFATC4, NFE2L2, PKLR, PKLR, PTGS2, PTK2B, SHH, SLC13A5, TPH2
GOBP_RESPONSE_TO_MANGANESE_ION	23	A3GALT2, ADAM9, ADAM9, APP, ARG1, ATF4, ATP13A2, ATP7A, BACE1, D2HGDH, EIF2AK3, EIF2S1, FIBIN, HSPA5, LRRK2, PRKN, PTGS2, SLC30A10, SLFN14, SOD2, TFRC, TH, TSPO
GOBP_RESPONSE_TO_MECHANICAL_STIMULUS	217	ABHD12, ACTA1, ACTG1, ADGRV1, AGT, ANGPT2, ANKRD1, ANO3, AQP1, ASIC2, ASIC3, ATP1A2, ATP8A2, BACE1, BAD, BAG3, BAK1, BCL10, BDKRB1, BGLAP, BMP6, BNIP3, BTG2, CASP1, CASP2, CASP5, CASP8, CASP8AP2, CASP8AP2, CAV3, CD40, CDH2, CHEK1, CHI3L1, CHRNA10, CHRNA9, CITED2, CLCN6, CNN2, CNTNAP2, CNTNAP2, COL11A1, COL1A1, CRADD, CSRP3, CTNNB1, CXCL10, CXCL12, CXCR4, CYBA, DAG1, DCANP1, DMD, DRD2, EDN1, ENDOG, ENG, ETV1, F11R, FADD, FAS, FOS, FOSB, FOSL1, FYN, GADD45A, GATA4, GATA4, GCLC, GDF5, GPI, GPI, GSN, HABP4, HPN, HTR2A, HTT, IGF1R, IGFBP2, IHH, IL13, IL1B, IRF1, ITGA2, JUN, JUND, JUP, KCNA1, KCNA5, KCNC1, KCNJ2, KCNK2, KCNK4, KCNQ1, KCNQ1, KIAA0319, KIT, LHFPL5, LRP11, LTBR, MAG, MAP1B, MAP2K4, MAP3K1, MAP3K14, MAP3K14, MAP3K2, MAPK14, MAPK3, MAPK8, MBD2, MDK, MEIS2, MKKS, MKKS, MKKS, MMP14, MMP2, MPO, MTPN, MYD88, NEUROG1, NFKB1, NFKBIA, NPPA, NRXN1, NRXN2, NTRK1, P2RX3, P2RX7, P2RY1, PDE2A, PDZD7, PHF24, PIEZO1, PIEZO2, PIK3CA, PJVK, PKD1, PKD1L1, PKD1L2, PKD1L3, PKD2, PKD2L1, PKD2L2, PKDREJ, PLEC, PPL, PSPH, PTCH1, PTGER4, PTGS2, PTK2, PTK2B, PTN, RAF1, RELA, RETN, RHOA, RPS6KB1, RYR2, SCEL, SCN1A, SCX, SERPINE2, SHANK3, SLC1A3, SLC26A5, SLC2A1, SLC38A2, SLC8A1, SLC9A1, SLITRK6, SOST, SOX9, SRC, STAT1, STRA6, STRA6, STRBP, STRC, TACR1, TCAP, TGFBR2, THBS1, TIFAB, TLR3, TLR4, TLR5, TLR7, TLR8, TMC1, TMC2, TMEM120A, TMEM150C, TNF, TNF, TNF, TNF, TNF, TNF, TNF, TNF, TNFRSF10A, TNFRSF10B, TNFRSF1A, TNFRSF8, TNFSF14, TRPA1, TRPV4, TTN, TXNIP, UCN, USP53, WHRN, WNT11, XPC
GOBP_RESPONSE_TO_METAL_ION	372	A3GALT2, AANAT, ABAT, ABCB6, ABCC8, ACER1, ACO1, ACTA1, ACTG1, ADAM9, ADAM9, ADAMTS13, ADAMTS13, ADCY1, ADCY7, ADCY8, ADD1, ADGRV1, AHCYL1, AKR1C3, AKT1, ALAD, ALG2, ALOX15, ALOX5AP, AMELX, ANK3, ANXA11, AOC1, APP, AQP1, AQP2, AQP3, AQP9, ARG1, ARL13B, ASCL1, ASS1, ATF1, ATF4, ATG5, ATP13A2, ATP5F1D, ATP7A, ATP7B, B2M, B2M, BACE1, BAD, BCL2, BECN1, BGLAP, BMP6, BNIP3, BRAF, BSG, CACNA1G, CACNA1H, CACNG2, CALM1, CALM2, CALM3, CALR, CAMK2D, CAPN3, CARF, CASP3, CASP8, CASP9, CASQ2, CASR, CAT, CAV1, CCND1, CD14, CDH1, CDK1, CDKN1B, CEBPA, CER1, CHP2, CHUK, CLDN1, CLIC4, CNGA3, CPNE1, CPNE2, CPNE3, CPNE4, CPNE5, CPNE6, CPNE6, CPNE7, CPNE8, CPNE9, CPOX, CPS1, CREB1, CRHBP, CRIP1, CUTA, CUTA, CYBB, CYBRD1, CYP11B1, CYP11B2, CYP1A1, CYP1A2, D2HGDH, DAXX, DAXX, DAXX, DAXX, DAXX, DAXX, DLG2, DLG4, DMTN, DNMT3A, DPEP1, DRD2, ECT2, EDN1, EEF2K, EEF2K, EGFR, EIF2AK3, EIF2B5, EIF2S1, ENDOG, ENTPD6, ERCC1, FABP4, FBP1, FGA, FGB, FGF23, FGG, FIBIN, FOS, FOSB, FXN, G6PD, GCLC, GDI1, GIPR, GLRA1, GLRA2, GPHN, GPI, GPI, GPLD1, GSS, GUCA1A, HAAO, HAMP, HESX1, HFE, HIF1A, HMGCS2, HMOX1, HNRNPD, HOMER1, HPCA, HSD17B1, HSF1, HSF1, HSPA5, HVCN1, IGFBP2, IL1A, INHBB, IQGAP1, ITPKB, ITPR3, JUN, JUNB, JUND, KCNA1, KCNC1, KCNC2, KCNH1, KCNIP2, KCNK3, KCNMA1, KCNMB1, KCNMB2, KCNMB3, KCNMB4, KHK, KIT, LCAT, LCE1D, LGMN, LIG4, LOXL2, LRRK2, LTA4H, MAOB, MAP1LC3A, MAPK1, MAPK3, MAPK8, MAPK9, MAPT, MAPT, MAPT, MBP, MCOLN1, MEF2A, MEF2C, MMP9, MNAT1, MT-CO1, MT1A, MT1B, MT1DP, MT1E, MT1F, MT1G, MT1H, MT1HL1, MT1M, MT1X, MT2A, MT3, MT4, MTF1, MTTP, MYOG, NCF1, NCSTN, NDRG1, NEDD4, NEDD4L, NEK7, NEUROD2, NFATC4, NFATC4, NFE2L2, NLGN1, NPC1, NPTX1, NQO1, NUDT1, OGG1, OTC, P2RX4, P2RX7, PAM, PARK7, PARP1, PCNA, PCSK1, PDCD6, PDX1, PEF1, PENK, PGAM2, PKD2, PKLR, PKLR, PLCG2, PLSCR1, PPIF, PPP1CA, PPP2CA, PPP2CB, PPP3CA, PPP5C, PRKAA1, PRKAA2, PRKN, PRNP, PTGS2, PTH, PTK2B, RASA4, RASA4B, RASAL1, RASGRP2, RYR1, RYR2, RYR3, S100A16, S100A8, SCN5A, SDC1, SEC31A, SERPINF1, SERPINF1, SHH, SLC11A2, SLC12A2, SLC13A5, SLC1A1, SLC25A12, SLC25A13, SLC25A23, SLC25A24, SLC25A24, SLC26A5, SLC30A1, SLC30A10, SLC30A2, SLC30A3, SLC30A4, SLC30A5, SLC30A8, SLC34A1, SLC40A1, SLC41A1, SLC6A1, SLC6A3, SLC6A3, SLFN14, SMPD1, SMPD3, SNCA, SOD1, SOD2, SOD3, SORD, STIM1, SUCNR1, SUMO1, SYT1, SYT10, SYT11, SYT12, SYT13, SYT15, SYT17, SYT2, SYT3, SYT4, SYT5, SYT6, SYT7, SYT8, SYT8, SYT9, TAT, TCIRG1, TERT, TESMIN, TF, TFAP2A, TFF1, TFR2, TFRC, TH, THBS1, TIGAR, TNFRSF11B, TNNC1, TNNT2, TPH2, TRPC1, TRPC3, TRPM2, TRPV6, TRPV6, TSHB, TSPO, TTN, TXNIP, UROS, VCAM1, WNT5A, ZACN, ZNF658
GOBP_RESPONSE_TO_MINERALOCORTICOID	32	AANAT, ACE, AIFM1, ATP2B1, AVPR1A, CALM3, CCN2, CCND1, CSN1S1, CYBA, CYBB, EDN1, FOS, FOSB, FOSL1, FOXO3, GPER1, HSD3B1, HSD3B2, HTR1B, IGF1R, MAOB, NEFL, NPAS4, NTRK3, PARP1, RAN, RPL27, SGK1, SRC, TH, UCN3
GOBP_RESPONSE_TO_MISFOLDED_PROTEIN	37	ATXN3, AUP1, BAG6, BAG6, BAG6, BAG6, BAG6, BAG6, BAG6, CLU, CUL3, DERL1, DNAJB12, DNAJB14, DNAJC18, DNAJC18, F12, HDAC6, KLHL15, NGLY1, RNF126, RNF185, RNF5, RNF5, RNF5, RNF5, RNF5, RNF5, RNF5, SDF2L1, STUB1, TOR1A, UBE2W, UFD1, UGGT1, UGGT2, VCP
GOBP_RESPONSE_TO_MITOCHONDRIAL_DEPOLARISATION	23	AMBRA1, ATG14, ATP5IF1, ATP5IF1, BECN1, CDC37, GBA, GBA, GPS2, GPS2, HDAC6, HK2, HTRA2, HUWE1, MFN2, MUL1, OPTN, PINK1, PRKN, SQSTM1, SQSTM1, TOMM7, VPS13C
GOBP_RESPONSE_TO_MOLECULE_OF_BACTERIAL_ORIGIN	429	ABCA1, ABCC8, ABL1, ACE, ACOD1, ACP5, ADAM17, ADAM9, ADAM9, ADAMTS13, ADAMTS13, ADH5, ADM, AICDA, AKAP12, AKAP8, AKIRIN2, AKT1, ALAD, ALPL, ANKRD1, APOB, ARG1, ARID5A, ASS1, ATP4B, ATP4B, AXL, B2M, B2M, BCL10, BCR, BDKRB1, BMP6, BPI, C2, C2, C2, C2, C2, C2, C2, C4B, C4B, C4B, C4B, C4B, C4B, C4B, C5AR1, CACTIN, CAMP, CAPN2, CARD16, CARD17, CARD8, CARD9, CASP1, CASP3, CASP8, CASP9, CCL2, CCL3, CCL3, CCL3, CCL5, CCL5, CCR5, CCR7, CD14, CD180, CD24, CD274, CD36, CD55, CD6, CD68, CD80, CD86, CD96, CDC73, CDK19, CDK4, CEBPB, CEBPE, CHMP5, CITED1, CLDN1, CMPK2, CNP, CNR1, CNR2, CPS1, CSF2, CSF2RB, CSF3, CTR9, CTSG, CX3CL1, CX3CR1, CXCL1, CXCL10, CXCL11, CXCL13, CXCL2, CXCL3, CXCL5, CXCL6, CXCL8, CXCL9, CYP1A1, CYP27B1, CYRIB, DAB2IP, DEFA1, DEFA1, DEFA1B, DEFA1B, DEFA3, DEFA3, DEFA4, DEFA4, DEFA5, DEFA5, DEFA6, DEFA6, DEFB114, DEFB124, DIO2, DMBT1, DUSP10, EDN1, EDNRB, EFNB2, ELANE, ELANE, EPHB2, EPO, ERBIN, F2R, FASLG, FCGR2B, FER, FGF10, FGFR2, FMO1, FOS, FOXP1, FOXP3, FOXP3, FZD5, GATA1, GCH1, GFER, GFI1, GHSR, GIT1, GJB2, GJB6, GPR31, GSTP1, HAMP, HAVCR2, HCK, HDAC2, HMGB1, HMGB2, HMGCS2, HNRNPA0, HPGD, HSF1, HSF1, IDO1, IFNAR1, IL10, IL10RA, IL12A, IL12B, IL12RB2, IL13, IL18, IL18BP, IL1A, IL1B, IL1F10, IL23R, IL24, IL36A, IL36B, IL36G, IL36RN, IL37, IL6, INAVA, IRAK1, IRAK2, IRAK3, IRF3, IRF5, IRF8, IRGM, JAK2, JUND, KCNJ8, KLRC4-KLRK1, KLRK1, KMO, LACRT, LBP, LDOC1, LGALS9, LIAS, LILRA2, LILRA2, LILRA2, LILRA2, LILRB1, LILRB1, LILRB1, LILRB1, LILRB1, LILRB2, LILRB2, LILRB2, LILRB2, LILRB2, LITAF, LOXL1, LTA, LTA, LTA, LTA, LTA, LTA, LTA, LTF, LY86, LY96, LYN, MALT1, MAOB, MAP2K3, MAPK1, MAPK14, MAPK3, MAPK8, MAPKAPK2, MAPKAPK3, MEF2C, MIF, MIF, MIR105-1, MIR128-1, MIR140, MIR142, MIR146A, MIR17, MIR187, MIR19A, MIR19B1, MIR20A, MIR21, MIR224, MIR342, MIR431, MIR433, MIR6869, MIR766, MPO, MRC1, MTDH, MYD88, NFKB1, NFKBIA, NFKBIB, NFKBIB, NFKBIL1, NFKBIL1, NFKBIL1, NFKBIL1, NFKBIL1, NFKBIL1, NFKBIL1, NLRP3, NLRP7, NLRP7, NLRP7, NLRP7, NLRP7, NLRP7, NLRP7, NLRP7, NLRP7, NLRP7, NOCT, NOD2, NOS1, NOS2, NOS3, NOTCH1, NR1D1, NR1H3, NR1H4, NR4A1, NUGGC, OPRK1, OPRM1, OTUD5, P2RX7, PABPN1, PAF1, PALM3, PALM3, PCK1, PCK2, PCK2, PCSK1, PDCD1LG2, PDCD4, PDE4B, PELI1, PENK, PF4, PF4V1, PLAA, PLCG2, PLSCR3, PLSCR3, PLSCR4, PPARD, PPBP, PRDX2, PRDX3, PRKCA, PRKCE, PRPF8, PRPF8, PTAFR, PTGER1, PTGER2, PTGER4, PTGFR, PTGIR, PTGS2, PTPN22, PYCARD, RARA, RELA, REN, RHOA, RIPK2, RPS6KA3, RPS6KB1, S100A14, S100A7, S100A8, S100A9, SASH1, SBNO2, SBNO2, SCARB1, SCGB1A1, SCIMP, SELE, SELENOS, SELP, SERPINE1, SHPK, SIGIRR, SIRPA, SIRT2, SIRT2, SLC11A1, SLPI, SMAD6, SNCA, SOD2, SPI1, SPON2, SRC, SRR, SSC5D, STAP1, TAB2, TBXA2R, TGFB1, TH, THBD, THPO, TICAM1, TICAM2, TIMP4, TIRAP, TLR1, TLR2, TLR4, TLR6, TLR9, TNF, TNF, TNF, TNF, TNF, TNF, TNF, TNF, TNFAIP3, TNFRSF11A, TNFRSF1B, TNFSF4, TNIP1, TNIP2, TNIP3, TRAF6, TREM2, TRIB1, TRIM41, TRIM5, TRIM6, TSPO, UGT1A1, UPF1, VCAM1, VIM, WDR83, WNT5A, XBP1, ZC3H12A, ZFP36
GOBP_RESPONSE_TO_MONOSACCHARIDE	221	ABCA12, ACE, ACVR1C, ACVR2B, ADCY5, ADCY8, ADIPOQ, ADRA2A, AGER, AGER, AGER, AGER, AGER, AGER, AGER, ANGPT2, ANO1, APOA2, AQP4, BAD, BAIAP3, BRSK2, C1QTNF12, C2CD2L, CASP3, CASR, CAT, CCDC186, CCN2, CDK16, CDKN1B, CFTR, CLTRN, CMA1, COL4A3, COL6A2, CPB2, CYBA, CYP7A1, EFNA5, EGR1, EIF2B1, EIF2B2, EIF2B3, EIF2B4, EIF2B5, ENDOG, EPHA5, ERN1, FGF21, FKBP1B, FOXA2, FOXO3, GAS6, GATA4, GATA4, GCG, GCK, GCKR, GCLC, GCLM, GHRHR, GHRL, GIP, GIPR, GJB6, GJD3, GLUL, GPAM, GPER1, GPLD1, GPR27, GPR68, GPX1, GRIK5, GYS2, HIF1A, HLA-DRB1, HLA-DRB1, HLA-DRB1, HLA-DRB1, HLA-DRB1, HLA-DRB1, HMGCS2, HMGN3, HNF1B, HNF1B, HNF4A, ICAM1, IGF1R, IL1A, ILDR2, IRS2, ITGA2, JAGN1, KCNB1, KHK, KLF7, LEP, LIN28A, LPL, LRP5, LRP5L, MAFA, MEN1, MIR146A, MIR15A, MIR16-1, MIR221, MIR320A, MIR320B1, MIR320B2, MIR320C1, MIR320C2, MIR320D1, MIR320D2, MIR320E, MIR337, MIRLET7G, MLXIPL, MPC2, NDUFAF2, NEUROD1, NKX2-2, NKX6-1, NOX4, NPTX1, NR0B2, NR1D1, NR1H4, OPRK1, OSBP, OXCT1, PAX2, PCK1, PCK2, PCK2, PCSK1, PDK3, PDX1, PFKFB2, PFKL, PIH1D1, PIK3CA, PIM3, PKLR, PKLR, PLA2G6, PLCB1, PPARD, PPP3CA, PPP3CB, PRKAA1, PRKAA2, PRKACA, PRKACA, PRKCE, PRLH, PTGS2, PTK2B, PTPRN, PTPRN2, PTPRN2, RAB11B, RAB11FIP2, RAB11FIP5, RACK1, RAF1, RFX6, RHOA, RMI1, RPS6KB1, SARM1, SELENOS, SELENOT, SERPINF1, SERPINF1, SESN2, SESN2, SIDT2, SIN3A, SLC26A6, SLC29A1, SLC2A5, SLC30A8, SLC39A14, SLC8A1, SLC9B2, SMAD2, SMAD4, SMARCA4, SMARCB1, SMARCB1, SOD2, SOX4, SREBF1, SRF, SRI, STX4, STXBP4, TCF7L2, TGFBR2, TH, THBS1, TRA2B, TREM2, TRPM4, TWNK, TXN2, TXNIP, UBTF, UCN3, UCP2, UNC13B, VAMP2, VSNL1, XBP1, ZBED3, ZBED6, ZBTB20, ZNF236
GOBP_RESPONSE_TO_MURAMYL_DIPEPTIDE	20	ARHGEF2, CARD9, CHMP5, ERBIN, INAVA, IRF5, JAG1, LDOC1, MAPK14, NFKBIA, NLRP1, NOD1, NOD2, NOTCH1, PTPN22, RELA, RIPK2, TNFAIP3, TRIM41, VIM
GOBP_RESPONSE_TO_MUSCLE_ACTIVITY	22	ABCG5, ABCG8, ADSL, AGT, ATP5F1A, CAPN3, FNDC5, HIF1A, ITGA2, METRNL, METRNL, MSTN, MTFP1, MYOG, PERM1, PPARGC1A, PRKAA2, PRKAG3, RYR2, SRD5A1, TNS2, TOMM20
GOBP_RESPONSE_TO_MUSCLE_STRETCH	25	ANKRD1, CAV3, CDH2, CSRP3, CTNNB1, DMD, EDN1, FOS, GPI, GPI, GSN, JUN, MAPK14, NFKB1, NFKBIA, NPPA, PIK3CA, PTK2, RAF1, RELA, RYR2, SLC8A1, SLC9A1, TCAP, TTN
GOBP_RESPONSE_TO_NERVE_GROWTH_FACTOR	50	ACAP2, AKT1, APP, ARF6, BDNF, CALCA, CBL, CIB1, CORO1A, CRK, CSNK1D, CSTF2, DYNC1LI2, E2F1, EEF2K, EEF2K, EHD1, EIF4A3, ELAVL4, FOXO3, HES1, HSPA5, ID1, KAT2A, KCNC1, KCNC2, KIDINS220, MAGI2, MAPT, MAPT, MAPT, NGF, NTF3, NTF4, NTRK1, NTRK2, NTRK3, RAB35, RAP1A, RAPGEF1, RAPGEF2, SH3GL2, SORT1, STMN2, TAC1, TMEM108, TRPV1, UBE3A, USP8, WASF1
GOBP_RESPONSE_TO_NICOTINE	68	ABAT, ATP1A2, AVP, B2M, B2M, BAD, BCL2, CASP3, CHRNA2, CHRNA3, CHRNA4, CHRNA5, CHRNA7, CHRNA7, CHRNA7, CHRNB1, CHRNB1, CHRNB2, CHRNB3, CHRNB4, CNR1, DRD2, EDN1, GABBR1, GABBR1, GABBR1, GABBR1, GABBR1, GABBR1, GABBR1, GNAT3, GPX1, GRM2, HDAC2, HMOX1, HOMER1, IGF1R, IL13, KCNK1, KCNQ1, KCNQ1, LYPD1, MAPK1, MMP2, MT-ND4, MT-ND6, NFKB1, NKX6-1, NTRK1, PDX1, PENK, PPARA, PPP1R9B, RELA, SLC6A3, SLC6A3, SLC7A11, TACR1, TH, TNF, TNF, TNF, TNF, TNF, TNF, TNF, TNF, VCAM1
GOBP_RESPONSE_TO_NITRIC_OXIDE	21	AIFM1, AQP1, ATP5F1A, CCL19, CCNA2, CCR7, CDK2, CFLAR, CRK, DNM2, DPEP1, EGLN1, FOXO1, GUCY1B1, HNRNPD, KCNC2, MMP3, MT3, MTR, TRAF2, TXN
GOBP_RESPONSE_TO_NUTRIENT	161	A2M, ABCG5, ABCG8, ACSL1, ADIPOQ, ADSL, AGL, AKR1C3, ALAD, ALDH1A2, ALPL, AMELX, APAF1, AQP3, ARG1, ARSB, ASCL1, ASS1, ATP2B1, BCHE, BCKDHB, BECN1, BGLAP, BMP7, BRIP1, CASR, CAT, CCL28, CCND1, CDKN2B, CDKN2D, CNR1, COL1A1, CXCL10, CYBB, CYP1A1, CYP1B1, CYP24A1, CYP26A1, CYP26B1, CYP27B1, DAD1, DCPS, DNMT3A, ENSA, EPO, ERCC1, F5, F7, FES, FGF23, FKBP1B, FOLR1, FOLR2, FOXA2, GAS6, GATA4, GATA4, GCGR, GCGR, GCLC, GCLM, GDAP1, GIPR, GNAI2, GNPAT, GPX1, HAMP, HLCS, HMGCS2, HMOX1, HSF1, HSF1, IGF1R, IGFBP2, IL15, IL1A, ITGA2, KANK2, KL, KYNU, LEP, LIPG, LPL, LRAT, LTA, LTA, LTA, LTA, LTA, LTA, LTA, MAP1B, MED1, MGMT, MIR125B1, MN1, MTHFR, MTOR, NCOA1, NDOR1, NOD2, NQO1, NR1H4, OGG1, OGT, OTC, OXCT1, PDK2, PDX1, PENK, PHEX, PIM1, PKLR, PKLR, POR, POSTN, PPARD, PPARG, PTGS2, PTH, RARA, RPS6KB1, RXRA, SFRP1, SFRP2, SHANK2, SLC16A1, SLC16A1, SLC27A4, SLC34A1, SLC6A19, SLC6A4, SLC8A1, SNAI2, SNW1, SOD2, SPP1, SRF, SRSF2, SST, STAT1, STC1, STC2, TBXA2R, TFRC, TGFBR2, TNFRSF11B, TRIM24, TRIM25, TSHB, TSPO, TYMS, TYR, UCP3, UGT1A1, USF1, USF2, VCAM1, VDR, XBP1
GOBP_RESPONSE_TO_OSMOTIC_STRESS	88	ABCB1, AKR1B1, AQP1, AQP4, AQP5, AQP9, ARHGEF2, ATF2, AVP, AVPR1B, BAD, BAX, BDKRB2, CAB39, CAPN3, CASP3, CLDN1, CLN3, DDX3X, EFHD1, EPO, ERRFI1, FMO1, HSP90AB1, ICOSLG, ITGA2, KCNMA1, KMO, LETM1, LRRC8A, LRRC8C, LRRC8D, LRRC8E, MAP2K7, MAP7, MAPK13, MARVELD3, MICU1, MLC1, MYLK, NFAT5, NOLC1, OXSR1, OXT, PAPPA2, PDPK1, PKD2, PKN1, PLK3, PTGS2, PTK2B, RCSD1, RELB, SCN2A, SERPINB6, SLC12A2, SLC12A5, SLC12A6, SLC25A23, SLC2A1, SLC2A4, SLC2A4, SLC4A11, SLC9A4, SORD, SST, STK39, TACR3, TH, TLR3, TNF, TNF, TNF, TNF, TNF, TNF, TNF, TNF, TP53, TRPV4, TSC22D3, TSC22D4, TSPO, WNK3, XRCC5, YBX3, ZFAND1, ZFP36L1
GOBP_RESPONSE_TO_OXIDATIVE_STRESS	492	ABCB11, ABCB11, ABCC1, ABCC1, ABCD1, ABL1, ACOX2, ADAM9, ADAM9, ADIPOQ, ADNP2, ADPRS, AGAP3, AIF1, AIF1, AIF1, AIF1, AIF1, AIF1, AIFM1, AIFM2, AKR1C3, AKT1, ALAD, ALDH3B1, ALOX5, ALOX5, ALS2, ANGPTL7, ANKRD2, ANKZF1, ANXA1, APEX1, APOA4, APOD, APOE, APP, APTX, AQP1, AREG, ARG1, ARL6IP5, ARNT, ARNTL, ATF2, ATF4, ATOX1, ATP13A2, ATP2A2, ATP7A, ATRN, AXL, BAD, BAG5, BAK1, BCL2, BECN1, BMP7, BNIP3, BRF2, BTG1, BTK, C19orf12, CA3, CAMKK2, CAPN2, CASP3, CAT, CCS, CD36, CD38, CDK1, CHCHD2, CHD6, CHRNA4, CHUK, CLN8, CLN8, COA8, COL1A1, CPEB2, CRK, CRYAB, CRYGD, CRYGD, CTNNB1, CYB5B, CYGB, CYP1B1, CYP2E1, DAPK1, DGKK, DHCR24, DHFR, DHFRP1, DHRS2, DIABLO, DUOX1, DUOX2, ECT2, EDN1, EDNRA, EGFR, EIF2S1, ENDOG, EPAS1, EPX, ERCC1, ERCC2, ERCC3, ERCC6, ERCC6L2, ERCC8, ERMP1, ERN1, ERO1A, ETFDH, ETV5, EZH2, FABP1, FANCC, FANCD2, FBLN5, FBXO7, FBXW7, FER, FKBP1B, FOS, FOSL1, FOXO1, FOXO3, FUT8, FXN, FYN, FZD1, G6PD, GATA4, GATA4, GBA, GBA, GCH1, GCLC, GCLM, GFER, GGT7, GJB2, GLRX2, GPR37, GPR37L1, GPX1, GPX2, GPX3, GPX4, GPX5, GPX5, GPX6, GPX6, GPX7, GPX8, GSKIP, GSR, GSS, GSTP1, H19, H19, HAO1, HBA1, HBA2, HBB, HDAC2, HDAC6, HEBP2, HGF, HIF1A, HMOX1, HMOX2, HMOX2, HNRNPM, HP, HSF1, HSF1, HSPA1A, HSPA1A, HSPA1A, HSPA1A, HSPA1A, HSPA1B, HSPA1B, HSPA1B, HSPA1B, HSPA1B, HSPB1, HTRA2, HYAL1, HYAL2, IDH1, IL10, IL18BP, IL1A, IL6, IMPACT, INS, IPCEF1, JAK2, JUN, KCNA5, KDM6B, KEAP1, KLF2, KRT1, LANCL1, LIAS, LONP1, LPO, LRRK2, MACROH2A1, MAP1LC3A, MAP3K5, MAPK1, MAPK13, MAPK3, MAPK7, MAPK8, MAPK9, MAPKAP1, MAPT, MAPT, MAPT, MBL2, MCL1, MCTP1, MEAK7, MELK, MET, MGAT3, MGMT, MGST1, MICB, MICB, MICB, MICB, MICB, MICB, MICB, MICB, MIR103A1, MIR107, MIR132, MIR133A1, MIR17, MIR195, MIR19A, MIR21, MIR29B1, MIR34A, MIR675, MIR675, MIR92A1, MIRLET7B, MMP14, MMP2, MMP3, MMP9, MPO, MPV17, MSRA, MSRA, MSRB2, MSRB3, MT-CO1, MT-ND3, MT-ND5, MT-ND6, MT3, MTF1, MYEF2, NAPRT, NAPRT, NCF1, NCOA7, NDUFA12, NDUFA6, NDUFA6, NDUFA6, NDUFA6, NDUFA6, NDUFB4, NDUFS2, NDUFS8, NEIL1, NET1, NFE2L1, NFE2L2, NME5, NME8, NOL3, NONO, NOS3, NOX1, NQO1, NR4A2, NR4A3, NUDT1, NUDT15, NUDT2, OGG1, OSER1, OXR1, OXSR1, P4HB, PAGE4, PARK7, PARP1, PAWR, PAX2, PCGF2, PCGF2, PCNA, PDCD10, PDE8A, PDGFD, PDGFRA, PDGFRB, PDK1, PDK2, PDLIM1, PENK, PINK1, PJVK, PKD2, PLA2R1, PLEKHA1, PLK3, PML, PNKP, PNPLA8, PNPT1, PON2, PPARGC1A, PPARGC1B, PPIA, PPIF, PPP1R15B, PPP2CB, PRDX1, PRDX2, PRDX3, PRDX4, PRDX5, PRDX6, PRKAA1, PRKAA2, PRKCD, PRKD1, PRKN, PRKRA, PRNP, PRODH, PRR5L, PSEN1, PSIP1, PSMB5, PTGS1, PTGS2, PTK2B, PTPRK, PTPRK, PTPRN, PXDN, PXDNL, PXN, PYCR1, PYCR2, PYROXD1, RACK1, RAD52, RBM11, RBPMS, RBX1, RCAN1, RELA, REST, RGS14, RHOB, RIPK1, RIPK3, RIPK3, RNF112, ROMO1, RPS3, RRM2B, RWDD1, S100A7, SCARA3, SCGB1A1, SDC1, SELENOK, SELENON, SELENOP, SELENOS, SESN1, SESN2, SESN2, SESN3, SETX, SFPQ, SGK2, SIGMAR1, SIN3A, SIRPA, SIRT1, SIRT2, SIRT2, SLC1A1, SLC23A2, SLC25A24, SLC25A24, SLC4A11, SLC7A11, SLC8A1, SMPD3, SNCA, SOD1, SOD2, SOD3, SP1, SPHK1, SRC, SRXN1, STAT1, STAT6, STAU1, STAU2, STC2, STK24, STK25, STK26, STOX1, STX2, STX4, SUMO4, TACR1, TAT, TBC1D24, THG1L, TLDC2, TLR4, TLR6, TMEM161A, TNF, TNF, TNF, TNF, TNF, TNF, TNF, TNF, TNFAIP3, TOR1A, TP53, TP53INP1, TPM1, TPO, TPO, TRAP1, TREM2, TREX1, TRPA1, TRPM2, TSC1, TXN, TXN2, TXNIP, TXNRD2, UBE3A, UBQLN1, UCN, UCP1, UCP2, UCP3, VKORC1L1, VNN1, VRK2, WNT1, WNT16, WRN, XRCC1, ZC3H12A, ZFAND1, ZNF277, ZNF580, ZNF622
GOBP_RESPONSE_TO_OXYGEN_LEVELS	354	ABAT, ACAA2, ACE, ACTN4, ACTN4, ACVRL1, ADA, ADAM15, ADAM17, ADAM8, ADIPOQ, ADM, ADORA1, ADSL, AGER, AGER, AGER, AGER, AGER, AGER, AGER, AGTRAP, AIFM1, AJUBA, AK4, AKT1, ALAD, ALAS2, ALKBH5, ANG, ANGPT2, ANGPT4, ANGPTL4, APAF1, AQP1, AQP3, ARNT, ARNT2, ASCL2, ATF2, ATF4, ATG7, ATM, ATP1B1, ATP6AP1, ATP6V0A2, ATP6V0D1, ATP6V1A, ATP6V1G1, ATP7A, BACH1, BAD, BCL2, BECN1, BIRC2, BMP2, BMP7, BNIP2, BNIP3, BNIP3L, BRIP1, CA9, CAPN2, CARD16, CASP3, CASR, CAT, CAV1, CAV3, CBFA2T3, CBL, CCDC115, CCN2, CCNA2, CD24, CD34, CD38, CDKN1B, CFLAR, CHCHD2, CHRNA4, CHRNA7, CHRNA7, CHRNA7, CHRNB2, CIAO3, CITED2, CLCA1, CLDN3, COL1A1, CPEB1, CPEB1, CPEB2, CPEB4, CREBBP, CRYAB, CXCL12, CXCR4, CYB5R4, CYBA, CYBB, CYGB, CYP1A1, DDAH1, DDIT4, DIO3, DNMT3A, DPP4, DRD2, E2F1, EDN1, EDNRA, EEF2K, EEF2K, EGLN1, EGLN2, EGLN3, EGR1, ENDOG, ENO1, EP300, EPAS1, EPHA4, EPO, ERCC3, ERO1A, F7, FABP1, FAM162A, FAS, FMN2, FOXO1, FOXO3, FUNDC1, GATA6, GNGT1, HDAC2, HIF1A, HIF1AN, HIF3A, HILPDA, HIPK2, HK2, HMOX1, HMOX2, HMOX2, HP1BP3, HSD11B2, HSF1, HSF1, HSP90B1, HYOU1, HYOU1, IL1A, IRAK1, ITGA2, ITPR1, ITPR2, KCNA5, KCND2, KCNK2, KCNK3, KCNMA1, KCNMB1, LEP, LIMD1, LMNA, LONP1, LOXL2, LTA, LTA, LTA, LTA, LTA, LTA, LTA, MALAT1, MB, MDM2, MDM4, MECP2, MGARP, MIEF1, MIEF1, MIR106B, MIR126, MIR140, MIR145, MIR146A, MIR17, MIR21, MIR210, MIR214, MIR34A, MIR448, MMP14, MMP2, MPL, MT-ATP6, MT-ND4, MT-ND5, MT3, MTHFR, MTOR, MYC, MYOCD, MYOD1, NDNF, NDRG1, NDUFS2, NF1, NFE2L2, NKX3-1, NOL3, NOP53, NOS1, NOS2, NOTCH1, NOX1, NPEPPS, NPPC, NR4A2, OPRD1, OXTR, P2RX2, P2RX3, P4HB, PAM, PCK1, PDGFA, PDGFRB, PDK1, PDK3, PDLIM1, PDPN, PENK, PGF, PGK1, PHB2, PICK1, PIK3CB, PIN1, PINK1, PKLR, PKLR, PLAT, PLAU, PLEKHN1, PLK3, PLOD1, PLOD2, PMAIP1, PML, POLB, POU4F2, PPARA, PPARD, PPARG, PRKAA1, PRKCE, PTEN, PTEN, PTGIS, PTGS2, PTK2B, RBPJ, REST, RGCC, RHOA, ROCK2, RORA, RWDD3, RYR1, RYR2, SCAP, SCFD1, SCN2A, SFRP1, SIRT1, SIRT2, SIRT2, SIRT4, SLC11A2, SLC1A1, SLC29A1, SLC2A1, SLC2A4, SLC2A4, SLC2A8, SLC39A12, SLC39A12, SLC6A4, SLC8A1, SLC8A3, SLC9A1, SMAD3, SMAD4, SOD2, SOD3, SRC, SRF, STC1, STC2, STOX1, STUB1, SUV39H1, SUV39H2, TBL2, TERC, TERT, TFRC, TGFB2, TGFB3, TGFBR2, TGFBR3, TH, THBS1, TIGAR, TLR2, TM9SF4, TMBIM6, TMEM199, TNF, TNF, TNF, TNF, TNF, TNF, TNF, TNF, TP53, TREM2, TSC1, TWIST1, TXN2, TXNRD2, UBQLN1, UCN3, UCP2, UCP3, USF1, USP19, VASN, VASN, VCAM1, VEGFA, VEGFB, VEGFC, VEGFD, VHL, WDR83, WTIP, XRCC1, ZFP36L1
GOBP_RESPONSE_TO_OXYGEN_RADICAL	31	ADPRS, APOA4, ATP7A, BMP7, CCS, CD36, DHFR, DHFRP1, ERCC6, FANCC, FBLN5, GCH1, GLRX2, H19, H19, MIR21, MIR675, MIR675, MPO, MT3, NFE2L2, NOS3, NQO1, PRDX1, PRDX2, SOD1, SOD2, SOD3, TXNRD2, UCP2, UCP3
GOBP_RESPONSE_TO_PAIN	29	AKT1, CALCA, CAPN2, DBH, EDNRB, GCH1, GJA4, LPAR5, MTOR, NMUR2, NTRK1, P2RX2, P2RX3, P2RX4, PIRT, PRKCG, RELN, RET, SCN9A, SLC6A2, TAC1, TACR1, THBS1, THBS4, TRPA1, TRPV1, TSPO, UCN, VWA1
GOBP_RESPONSE_TO_PEPTIDE_HORMONE	423	AANAT, ABCC8, ACTN2, ACVR1C, ADCY6, ADCY8, ADIPOQ, ADIPOR1, ADM, AGRP, AGT, AGTR1, AGTR2, AGTR2, AGTRAP, AHCYL1, AHSG, AKT1, AKT2, ANXA1, AP3S1, APC, APEX1, APPL1, APPL2, APRT, AREG, ARG1, ASS1, ATP2B1, BAIAP2, BAIAP2L1, BCAR1, BCAR1, BCAR3, BGLAP, BMP7, BRIP1, BSG, BTG1, BTG2, C1QTNF12, C2CD5, CA2, CAMK2A, CAPN10, CAT, CAV1, CAV2, CCN2, CCNA2, CCND3, CDC6, CDK4, CDKN1B, CDO1, CEACAM1, CELA2A, CFLAR, CITED1, COL1A1, COL3A1, CPEB1, CPEB1, CPEB2, CPS1, CREB1, CRHBP, CRHR1, CRHR1, CRHR1, CRHR2, CRK, CRY1, CRY2, CSH1, CSH2, CSHL1, CSK, CSRP3, CXCL12, CYBA, CYBB, CYC1, CYFIP1, CYFIP1, CYFIP1, CYP11A1, CYP11A1, CYP11B1, CYP11B2, CYP1B1, CYSLTR2, DAG1, DENND4C, DNAI1, ECHDC3, EDN1, EDNRA, EDNRB, EEF2K, EEF2K, EGR1, EGR2, EIF2B1, EIF2B2, EIF2B3, EIF2B4, EIF2B5, EIF4EBP2, EIF6, ENPP1, EPM2AIP1, EPRS1, EREG, ERFE, ERRFI1, ESRRA, F7, FBN1, FBP1, FER, FFAR3, FGF21, FOXC2, FOXO1, FOXO4, FUT7, GAB1, GAL, GALP, GCGR, GCGR, GCK, GCLC, GCNT1, GDF15, GH1, GH2, GHR, GHRHR, GHRL, GHSR, GIP, GJB2, GKAP1, GLP1R, GLP2R, GNAI1, GNAI2, GNRHR, GNRHR2, GOT1, GPER1, GPLD1, GPR173, GPR21, GPT, GRB10, GRB14, GRB2, GRB7, GSK3A, GSK3B, HADH, HADHA, HDAC5, HDAC9, HMGCS2, HSD11B2, HSF1, HSF1, IDE, IGF1R, IGF2, IGFBP1, IGFBP5, IL10, IL1B, INHBB, INPP5K, INPPL1, INS, INSIG1, INSIG2, INSR, INSRR, IRS1, IRS2, IRS4, JAK2, JAK3, JUND, KANK1, KAT2B, KBTBD2, KCNQ1, KCNQ1, KHK, KL, KLF15, LEP, LEPROT, LEPROTL1, LHCGR, LPIN1, LPIN2, LPIN3, LPL, LRP6, LRP6, LTA4H, LYN, MAP1B, MAPK14, MARS1, MAS1, MAX, MBD5, MC4R, MEAK7, MEN1, MGARP, MIR103A1, MIR107, MIR1271, MIR143, MIR145, MIR15B, MIR195, MIR379, MSTN, MTOR, MYC, MYO1C, MYO5A, MZB1, NAMPT, NCK1, NCOA5, NDEL1, NEFL, NFE2L2, NFKB1, NKX6-1, NR1H4, NR4A1, NR4A2, NR4A3, NUCKS1, NUDC, OGT, OPRK1, OSBPL8, OTC, OTOP1, OXT, OXTR, PARP1, PCK1, PCK2, PCK2, PCSK1, PCSK9, PDE3B, PDK2, PDK4, PDPK1, PFKFB1, PHEX, PHIP, PID1, PIK3C2A, PIK3CA, PIK3R1, PIK3R2, PIK3R3, PIP4K2A, PIP4K2B, PIP4K2B, PIP4K2C, PKLR, PKLR, PKM, PLA2G1B, PLAT, PLCB1, PNPLA3, PNPT1, POMC, POR, POU4F2, PPARA, PPARG, PRKAA1, PRKCB, PRKCD, PRKCI, PRKCQ, PRKCZ, PRKDC, PRLH, PTGS2, PTK2, PTPN1, PTPN11, PTPN2, PTPRA, PTPRE, PXN, RAB10, RAB12, RAB13, RAB15, RAB31, RAB8A, RAB8B, RANGAP1, RARRES2, RB1, REG1A, REG1B, REG3A, REG3G, RELA, RETN, RHOQ, RNF40, ROCK1, ROCK2, RPE65, RPS6KB1, SCAP, SELENOS, SERPINA12, SESN2, SESN2, SESN3, SH2B2, SHC1, SIK2, SIRT1, SLC22A12, SLC24A4, SLC25A33, SLC27A1, SLC27A4, SLC29A2, SLC2A1, SLC2A4, SLC2A4, SLC2A8, SLC30A10, SLC34A1, SLC39A14, SLC9A1, SMARCC1, SNX5, SOCS1, SOCS2, SOCS3, SOGA1, SORBS1, SORL1, SORT1, SP1, SPINK1, SRC, SRD5A1, SRD5A2, SREBF1, SRSF4, SRSF5, SRSF6, STAT1, STAT2, STAT3, STAT4, STAT5A, STAT5B, STAT6, STC2, STK11, STXBP3, STXBP4, SYAP1, TBC1D4, TFF1, TGFBR3, TH, TIMP1, TIMP4, TLR2, TNS2, TRARG1, TRARG1, TRIB3, TRIM16, TRIM72, TRPV1, TRPV4, TSC1, TSC2, TSHR, UCP2, UCP3, UMODL1, UPRT, USF1, USO1, VAMP2, VGF, VPS13C, VWA2, WDTC1, WNT1, XBP1, YWHAG, ZBED3, ZBTB7B, ZDHHC7, ZFP36L1, ZNF106
GOBP_RESPONSE_TO_PH	47	ABCC8, ACER1, AQP10, ARSB, ASIC1, ASIC2, ASIC3, CHP1, CLCN7, CTSS, GBA, GBA, GIP, GJA1, GNA11, GPLD1, GPR151, GPR31, GPR4, GPR65, GPR68, HVCN1, HYAL1, IMPACT, INSRR, KCNK18, KCNK4, LGMN, MCOLN1, NOX1, PAM, PCK1, PKD1L3, PKD2L1, RAB11B, RAB11FIP5, SCNN1A, SCNN1B, SCNN1D, SCNN1G, SERPINF1, SERPINF1, SLC38A3, SLC9A1, SRC, SST, TRPV1
GOBP_RESPONSE_TO_PLATELET_DERIVED_GROWTH_FACTOR	25	ATP7A, CBL, CCNA2, CORO1B, ERRFI1, FER, FYN, HAS1, HAS2, HDAC1, HYAL1, IQGAP1, MARS1, MIR1298, MIR4632, MTSS2, MYC, PDGFB, PDGFD, PDGFRB, RDX, SRC, SYAP1, TLR4, YES1
GOBP_RESPONSE_TO_PROGESTERONE	40	ABHD2, ACOD1, BAD, CAV1, CD38, CLDN4, CSN1S1, CYP1B1, DSG1, FOS, FOSB, FOSL1, GABRB1, GJB2, GPI, GPI, IGF1R, MBP, NCOA2, NKX2-2, NR1H3, OXT, OXTR, PTGER2, SOX10, SRC, SREBF1, TACR1, TGFB1, TGFB2, TGFB3, THBS1, TLR2, TRERF1, TSPO, TXNIP, TYMS, UBE3A, WBP2, YAP1
GOBP_RESPONSE_TO_PROSTAGLANDIN	32	A2M, AANAT, ACACA, ACACA, ADCY6, AKAP8, AKR1C2, AKR1C3, AKT1, APOB, CCL19, CCL21, CCR7, EDN1, GNB1, GNG2, HMGCS2, OXT, P2RY4, P2RY6, PPP1R9B, PRKAA1, PRKAA2, PRKCE, PTGDR, PTGER2, PTGER4, PTGFR, SFRP1, TGFBR3, TNFSF4, YY1
GOBP_RESPONSE_TO_PROSTAGLANDIN_E	24	A2M, AANAT, ACACA, ACACA, ADCY6, AKAP8, AKT1, CCL19, CCL21, CCR7, GNB1, GNG2, OXT, P2RY4, P2RY6, PPP1R9B, PRKAA1, PRKAA2, PRKCE, PTGER2, PTGER4, SFRP1, TGFBR3, TNFSF4
GOBP_RESPONSE_TO_PROTOZOAN	30	ARG1, BATF, BATF2, BCL3, CCDC88B, CD40, CLEC7A, DEFA1, DEFA1, DEFA1B, DEFA1B, GBP2, GBP4, GBP6, GBP7, HRAS, HRAS, IL10, IL12B, IL4R, IRF4, IRF8, LYST, MIRLET7I, MYD88, NKG7, PF4, SLC11A1, TSPAN32, VTCN1
GOBP_RESPONSE_TO_PURINE_CONTAINING_COMPOUND	139	AANAT, ABCC9, ADIPOQ, ADORA2A, ADSS2, AHR, AKAP6, AKAP9, APEX1, APP, AQP1, AQP8, AQP9, AREG, ASS1, BCKDHB, BIRC2, BSG, CACNA1S, CARM1, CASQ2, CDO1, CFTR, CHEK1, CIB2, CITED1, CNGA3, COL1A1, CPS1, CRHBP, CYP1B1, DGKQ, DMTN, DUOX1, DUOX2, EEF2K, EEF2K, EZR, FDX1, FOS, FOSB, FOSL1, GATA1, GATA6, GPD1, GSTM2, HCN1, HCN2, HCN3, HCN3, HCN4, HDAC2, HMGCS2, HSP90B1, HSPA5, IGFBP5, IL1B, INHBB, INPP5K, ITPR2, KCNE1, KCNJ11, KCNQ1, KCNQ1, KDM1A, MMP19, NDUFS4, OXT, P2RX1, P2RX2, P2RX3, P2RX4, P2RX5, P2RX6, P2RX7, P2RY1, P2RY11, P2RY12, P2RY2, P2RY4, P2RY6, PANX1, PCK1, PDE2A, PDE3A, PDXP, PENK, PER1, PFKFB1, PIK3CG, PKD2, PKLR, PKLR, PLAT, PNPT1, PPARGC1B, PRKAA1, PTAFR, PTGS2, PTK2B, RAP1A, RAP1B, RAP1BL, RAPGEF1, RAPGEF2, RAPGEF3, REN, RYR1, RYR2, RYR3, SDC1, SLC26A3, SLC26A6, SLC5A5, SLC6A1, SLC6A3, SLC6A3, SLC6A4, SLC8A1, SOD1, SRD5A1, SREBF1, SSH1, STAT1, STC1, TAF1, THBD, TMEM38A, TMEM38B, TRPC3, TRPM2, TRPM4, TRPV1, TYR, VGF, WNT10B, WT1, XRN1, ZFP36L1
GOBP_RESPONSE_TO_RADIATION	485	AANAT, ABCA4, ABCA7, ABCC8, ABCG5, ABRAXAS1, ACTR5, ADAM2, ADAM2, AEN, AGRP, AIPL1, AKT1, AKT2, ALAD, ANGPT2, ANXA1, APOBEC1, APP, AQP1, AQP4, ASIC2, ATF4, ATM, ATOH7, ATP1A2, ATP8A2, ATR, AURKB, B4GALT2, BABAM1, BABAM2, BACE1, BAK1, BARD1, BAX, BCL2, BCL2L1, BCL3, BEST1, BHLHE40, BLM, BMF, BRAT1, BRCA1, BRCA2, BRCC3, BRSK1, C9orf116, CABP4, CACNA1F, CACNA2D4, CACNA2D4, CAMKMT, CARD16, CASP3, CASP7, CASP9, CAT, CBL, CCAR2, CCDC66, CCL11, CCND1, CCR4, CDC25A, CDK5, CDKN1A, CDKN2D, CDS1, CEP250, CERS1, CHEK1, CHEK2, CHRNB2, CIRBP, CLK2, CLK2, CLOCK, CNGB1, COL3A1, COP1, COPS3, COPS9, CPT1B, CRB1, CREBBP, CRIP1, CRTC1, CRY1, CRY2, CRYAB, CTNS, CUL4B, CXCL10, CXCL12, CYBA, DBH, DCLRE1C, DCT, DCUN1D3, DDB1, DDB2, DDHD2, DHX36, DHX36, DNM2, DNMT3A, DRD1, DRD2, DRD3, DTL, DYNLRB1, ECT2, EEF1D, EEF1D, EGFR, EGR1, EIF2AK4, EIF2S1, ELANE, ELANE, ELK1, ELOVL4, EP300, ERCC1, ERCC2, ERCC3, ERCC4, ERCC5, ERCC6, ERCC8, EXT1, EYA1, EYA3, EYS, FANCD2, FANCG, FBXL12, FBXL17, FBXL21P, FBXL22, FBXL3, FBXL6, FBXL6, FBXL6, FBXL8, FBXO4, FECH, FEN1, FIGNL1, FKBPL, FKBPL, FKBPL, FKBPL, FKBPL, FMR1, FOS, FOXB1, FOXP3, FOXP3, GADD45A, GATA3, GJA10, GJA10, GNA11, GNAQ, GNAT1, GNAT2, GNB5, GNGT1, GNGT2, GPR52, GPR88, GPX1, GRB2, GRIN1, GRIN2A, GRK1, GRK1, GRK1, GRK4, GRK7, GRM6, GTF2H2, GTF2H2, GTF2H2, GTF2H5, GUCA1A, GUCY2D, GUCY2F, H2AW, H2AW, H2AX, HAMP, HIF1A, HMGA2, HMGCR, HOXA1, HRAS, HRAS, HRH1, HSF1, HSF1, HSPA5, HUS1, HYAL1, HYAL2, HYAL3, ID2, IFI16, IFT20, IKBIP, IL12A, IL12B, IL1A, IMPACT, INIP, INO80, INTS3, INTS3, INTS7, ITGB1, ITGB6, IVL, JUND, KARS1, KAT5, KCNC1, KCNC2, KDM1A, KDM4D, KIT, KRAS, LIG4, LRRN4, MAP2K7, MAP3K20, MAP3K4, MAP4K3, MAPK10, MAPK13, MAPK14, MAPK8, MC1R, MDM2, MECP2, MEIS2, MEN1, METTL3, MFAP4, MGMT, MIR21, MME, MMP1, MMP1, MMP2, MMP3, MMP9, MRNIP, MRNIP, MSH2, MSH6, MT-ND3, MTA1, MYC, N4BP1, NABP1, NABP2, NDRG4, NEDD4, NET1, NETO1, NF1, NFATC4, NFATC4, NHEJ1, NIPBL, NMT1, NMT2, NOC2L, NPHP1, NPHP4, NPM1, NPS, NPTN, NPY, NR2E3, NR2F6, NSMCE3, NSMCE3, NTRK1, NUCKS1, OGG1, OPN1LW, OPN1MW, OPN1MW2, OPN1MW3, OPN1SW, OPN3, OPN4, OPN5, OPRK1, OPRM1, PARP1, PAXIP1, PBK, PCLAF, PCNA, PDC, PDE1B, PDE6B, PDE6C, PENK, PER1, PER2, PER3, PIK3R1, PITPNM1, PLEKHB1, PLK3, PML, PNKP, POLA1, POLB, POLD1, POLD3, POLH, POLK, PPID, PPM1D, PPP1CA, PPP1CB, PPP1CC, PPP1R1B, PRAP1, PRIMPOL, PRKAA1, PRKCD, PRKDC, PRPH2, PTGS2, PTPRC, PTPRC, PTPRK, PTPRK, RAD1, RAD51, RAD51AP1, RAD54B, RAD54L, RAD9A, RAD9B, RAG1, RBM4, RBM4B, RCVRN, RDH13, RDH13, RDH13, RDH13, RDH13, RDH13, RDH13, RDH13, RDH13, RDH13, REEP6, RELA, REV1, RFWD3, RGR, RGS14, RGS9, RGS9BP, RHBDD1, RHNO1, RHO, RHOB, RIC8A, RNF168, RNF8, RO60, ROM1, RP1, RPE65, RPL26, RRH, RS1, RUVBL2, SAG, SAG, SCARA3, SDE2, SDF4, SEMA5B, SERPINB13, SFRP1, SFRP2, SIK1, SIRT1, SLC1A2, SLC1A3, SLC24A1, SLC24A2, SLC24A4, SLC4A10, SLC7A11, SMC1A, SMPD1, SNAI2, SOD2, SPIDR, SPRTN, ST20, STK11, SWI5, SYNGAP1, SYNGAP1, TAF1, TAFA2, TANC1, TANK, TENT2, TH, THBD, TICRR, TIGAR, TIMP1, TIPIN, TLK2, TMEM109, TMEM161A, TNF, TNF, TNF, TNF, TNF, TNF, TNF, TNF, TNFRSF11A, TNKS1BP1, TOPBP1, TP53, TP53BP1, TP53I13, TP53INP1, TREX1, TRIAP1, TRIM13, TRIM32, TRPC3, TRPM1, TRPM1, TSPYL5, TTC36, TULP1, TXN, TYR, UBE2A, UBE2B, UBE4B, UIMC1, UNC119, USF1, USP1, USP2, USP28, USP47, UVSSA, VCAM1, WRN, XPA, XPC, XRCC2, XRCC4, XRCC5, XRCC6, XRRA1, YAP1, YY1, ZBTB1, ZMPSTE24, ZRANB3
GOBP_RESPONSE_TO_REACTIVE_OXYGEN_SPECIES	215	ABL1, ADAM9, ADAM9, ADPRS, AGAP3, AIFM1, AKR1C3, AKT1, ANKZF1, ANXA1, APEX1, APOA4, APOD, APOE, APTX, AQP1, AREG, ARG1, ATP7A, AXL, BAD, BAK1, BCL2, BECN1, BMP7, BNIP3, BTK, CAMKK2, CAPN2, CASP3, CAT, CCS, CD36, CDK1, CHUK, COA8, COL1A1, CRK, CRYAB, CRYGD, CRYGD, CYP1B1, CYP2E1, DHFR, DHFRP1, ECT2, EDN1, EGFR, ENDOG, ERCC6, ERCC6L2, ERN1, EZH2, FABP1, FANCC, FBLN5, FER, FKBP1B, FOS, FOSL1, FOXO3, FXN, FYN, GCH1, GLRX2, GPR37, GPR37L1, GPX1, GSTP1, H19, H19, HBA1, HBA2, HBB, HDAC2, HDAC6, HEBP2, HGF, HIF1A, HMOX1, HP, HSF1, HSF1, HYAL1, HYAL2, IL10, IL18BP, IL1A, IL6, IMPACT, JUN, KCNA5, KDM6B, KLF2, LRRK2, MAP1LC3A, MAP3K5, MAPK1, MAPK13, MAPK3, MAPK7, MAPK8, MAPK9, MAPT, MAPT, MAPT, MET, MIR103A1, MIR107, MIR133A1, MIR17, MIR21, MIR34A, MIR675, MIR675, MIR92A1, MIRLET7B, MMP2, MMP9, MPO, MPV17, MT-ND5, MT-ND6, MT3, NCF1, NET1, NFE2L2, NME8, NOS3, NQO1, NR4A3, NUDT15, OSER1, PARK7, PAWR, PAX2, PCGF2, PCGF2, PCNA, PDCD10, PDE8A, PDGFD, PDGFRA, PDGFRB, PDK2, PINK1, PJVK, PKD2, PLEKHA1, PLK3, PPARGC1B, PPIF, PPP1R15B, PPP2CB, PRDX1, PRDX2, PRDX3, PRDX5, PRKAA1, PRKCD, PTK2B, PTPRK, PTPRK, PTPRN, PXN, PYCR1, RACK1, RBX1, RELA, RHOB, RIPK1, RIPK3, RIPK3, RNF112, ROMO1, RPS3, S100A7, SCGB1A1, SDC1, SESN1, SESN2, SESN2, SESN3, SETX, SIGMAR1, SIRPA, SIRT1, SLC8A1, SMPD3, SOD1, SOD2, SOD3, SPHK1, SRC, STAT1, STAT6, STK24, STK25, STK26, TACR1, TNFAIP3, TPM1, TRAP1, TREX1, TRPA1, TRPM2, TXN, TXNIP, TXNRD2, UBE3A, UCP1, UCP2, UCP3, ZNF277, ZNF580
GOBP_RESPONSE_TO_RETINOIC_ACID	134	ABCA1, ABL2, ACER2, ADNP2, ALDH1A2, AQP1, AQP3, ASCL1, ASXL1, ATM, BMP6, BRINP1, BRINP2, BRINP3, CD38, CDKN2D, COL1A1, CREB1, CTSH, CYP26A1, CYP26B1, DKK1, DNAAF2, EPHA3, FGFR2, FZD10, FZD4, FZD7, GATA6, GDAP1, GDAP2, GJB2, GJB3, GSK3B, HAND2, HDAC2, HOXA2, HSD17B2, HTRA2, IGF2R, IGFBP2, IGFBP7, KLF4, LEP, LRAT, LTK, LYN, MEIOSIN, MICB, MICB, MICB, MICB, MICB, MICB, MICB, MICB, MMP2, MYC, NDUFA13, NTRK3, OSR1, OVCA2, OXT, PAX2, PCK1, PDGFA, PDGFRB, PHB2, PTCH1, PTK2B, PTK6, PTK7, RARA, RARG, RBP4, RET, RORB, RXRA, RXRB, RXRB, RXRB, RXRB, RXRB, RXRB, RXRG, SERPINF1, SERPINF1, SETX, SLC10A3, SLC6A4, SNW1, SOX9, SREBF1, STRA6, STRA6, STRA8, SYNJ1, TBX1, TBX2, TEAD2, TESC, TFRC, TIE1, TMEM161A, TNF, TNF, TNF, TNF, TNF, TNF, TNF, TNF, TRIM16, TWF2, WNT10B, WNT11, WNT2, WNT3, WNT3, WNT3, WNT3A, WNT5A, WNT5B, WNT6, WNT7B, WNT8A, WNT8B, WNT9A, WNT9B, WNT9B, YAP1, YES1, ZNF35, ZNF35
GOBP_RESPONSE_TO_SALT	26	DAB2, DAXX, DAXX, DAXX, DAXX, DAXX, DAXX, EDN1, EDNRB, FGF23, GHSR, HNRNPA1, HNRNPD, HPCA, HSF1, HSF1, HSPA5, MAPK13, NEFL, PHEX, PITX3, RIDA, RNLS, SLC26A5, ZC3H12A, ZNF16
GOBP_RESPONSE_TO_SALT_STRESS	34	AKR1B1, AQP1, AQP4, AVP, AVPR1B, BAX, BDKRB2, CAPN3, CLDN1, EFHD1, EPO, HSP90AB1, KMO, LETM1, MICU1, OXT, PAPPA2, SLC12A6, SLC25A23, SLC9A4, TACR3, TH, TNF, TNF, TNF, TNF, TNF, TNF, TNF, TNF, TP53, TRPV4, XRCC5, ZFP36L1
GOBP_RESPONSE_TO_STARVATION	212	ACADM, ACAT1, ADM, ADSL, AKR1C3, ALB, AOC1, ASNS, ATF2, ATF3, ATF4, ATG14, ATG5, ATG7, BCAS3, BCL2, BECN1, BECN2, BHLHA15, BMPR2, BMT2, BRSK1, BRSK2, CARTPT, CBL, CDKN1A, CLEC16A, COMT, CPEB4, CPS1, DAP, DAPL1, DDIT3, DEPDC5, DNAJC15, DSC2, EHMT2, EHMT2, EHMT2, EHMT2, EHMT2, EHMT2, EHMT2, EIF2A, EIF2AK1, EIF2AK2, EIF2AK3, EIF2AK4, EIF2S1, ELAPOR1, FADS1, FAS, FBXO22, FLCN, FNIP1, FOXA3, FOXK1, FOXK2, FOXO1, FOXO3, GABARAP, GABARAPL1, GABARAPL2, GABARAPL3, GABARAPL3, GALP, GAS2L1, GAS6, GBA, GBA, GCGR, GCGR, GCN1, GIP, GLUL, GNPAT, GPT, HAMP, HCRT, HFE, HMGCS2, HNRNPA1, HSPA5, HSPA8, IFI16, IMPACT, INHBB, ITFG2, JMY, KICS2, KLF10, KPTN, KRT20, KRT20, LAMP2, LARP1, LARS1, LRP11, LRRK2, MAP1LC3A, MAP1LC3B, MAP1LC3B2, MAP1LC3C, MAP3K5, MAPK1, MAPK3, MAPK8, MARS1, MAX, MFSD2A, MIOS, MTMR3, MTOR, MYBBP1A, MYH13, MYOD1, NFE2L2, NIM1K, NPRL2, NPRL3, NUAK1, NUAK2, NUPR2, OXCT1, PAGE4, PCK1, PCK2, PCK2, PCSK9, PDK4, PFKFB1, PICK1, PIK3C3, PIK3R4, PMAIP1, PPARA, PPARGC1A, PPM1D, PRKAA1, PRKAA2, PRKAG1, PRKAG2, PRKAG3, PRKD1, RALB, RIPOR1, RNF152, RPTOR, RRAGA, RRAGB, RRAGC, RRAGD, RRP8, SEH1L, SESN1, SESN2, SESN2, SESN3, SFRP1, SH3GLB1, SIK1, SIK1B, SIK2, SIRT1, SLC2A1, SLC38A2, SLC38A3, SLC39A4, SLC39A4, SLC39A5, SRD5A1, SREBF1, SREBF2, SSTR1, SSTR2, SSTR3, STK24, STK26, SUV39H1, SZT2, TBC1D5, TBL2, TFEB, TNRC6A, TNRC6A, TP53, TTC5, UCN3, UCP2, UGT1A1, ULK1, ULK2, UPP1, USP33, VPS41, WDR24, WDR45, WDR45, WDR45B, WDR59, WIPI1, WIPI2, WNT2B, WNT4, WNT9B, WNT9B, WRN, XBP1, XPR1, ZC3H12A, ZFP36, ZFYVE1
GOBP_RESPONSE_TO_STEROID_HORMONE	373	A2M, AANAT, ABCA2, ABCA3, ABHD2, ACE, ACOD1, ACR, ACR, ACSBG1, ACTA1, ACVR1, ADAM9, ADAM9, ADIPOQ, ADM, ADTRP, AGL, AIF1, AIF1, AIF1, AIF1, AIF1, AIF1, AIFM1, AKR1C3, ALAD, ALPL, ANXA1, ANXA3, APOA2, AQP1, AQP4, AR, AREG, ARG1, ARID1A, ARNTL, ASS1, ATP1A1, ATP1A2, ATP1A3, ATP2B1, ATP5F1A, AVPR1A, BAD, BCHE, BCKDHB, BCL2, BCL2L11, BGLAP, BMP4, BMP6, BMP7, BRCA1, CALCOCO1, CALCR, CALM3, CALR, CARM1, CASP3, CASP9, CAV1, CBX3, CCN2, CCND1, CD38, CDO1, CFLAR, CLDN1, CLDN4, CLOCK, CNGA3, CNOT1, CNOT2, CNOT9, COL1A1, CPN1, CPS1, CRY1, CRY2, CSN1S1, CST11, CYBA, CYBB, CYP1B1, CYP7B1, DAB2, DAXX, DAXX, DAXX, DAXX, DAXX, DAXX, DDIT4, DDRGK1, DDX17, DDX5, DDX54, DEFA1, DEFA1, DEFA1B, DEFA1B, DEFA3, DEFA3, DNAAF4, DSG1, EDN1, EGLN2, EIF4E, ENG, EP300, EPO, ERRFI1, ESR1, ESR2, ESRRA, ESRRB, ESRRG, ESRRG, ESRRG, FAM107A, FBXO32, FIBIN, FKBP4, FLT3, FOS, FOSB, FOSL1, FOXA1, FOXH1, FOXO3, FOXP1, GABRB1, GBA, GBA, GHR, GHRHR, GHSR, GJB2, GLB1, GNRH1, GOT1, GPER1, GPI, GPI, GPR83, HDAC1, HDAC6, HEYL, HMGB2, HMGCS2, HNRNPU, HSD11B2, HSD3B1, HSD3B2, HSPA1A, HSPA1A, HSPA1A, HSPA1A, HSPA1A, HSPA1B, HSPA1B, HSPA1B, HSPA1B, HSPA1B, HSPA8, HTR1B, IDH1, IGF1R, IGFBP2, IGFBP7, IL10, IL1RN, IL22, IL6, ISL1, JAK2, KANK2, KDM1A, KDM3A, KDM4C, KDM5D, KLF9, KMT2D, LATS1, LBH, LCAT, LMO3, LOX, MAOB, MBP, MDK, MED1, METTL21C, MGARP, MSTN, MT-ND3, MYOD1, NCOA2, NCOA4, NCOR1, NCOR2, NEDD4, NEFL, NKX2-2, NKX3-1, NODAL, NOTCH1, NPAS4, NPC1, NR0B1, NR1D1, NR1H3, NR2C1, NR2E1, NR2E3, NR3C1, NR3C2, NR4A3, NTRK3, OR51E2, OXT, OXTR, PADI2, PAGR1, PAK1, PAM, PAPPA, PAQR7, PAQR8, PARK7, PARP1, PCK1, PCK2, PCK2, PCNA, PCSK1, PDCD7, PDX1, PER1, PFKFB1, PGR, PGRMC2, PHB, PHB2, PIAS2, PIK3CA, PKN1, PLAT, PLPP1, PMEPA1, POR, POU4F2, PPARA, PPARD, PPARGC1B, PPP1R9B, PRMT2, PTAFR, PTGER2, PTGES3, PTGS2, PTPRU, RAN, RBBP7, RBFOX2, RBFOX2, REST, RHOA, RHOXF1, RNF14, RNF6, RPL27, RPS6KB1, RWDD1, RXRA, RXRB, RXRB, RXRB, RXRB, RXRB, RXRB, RXRG, SAFB, SAFB2, SCGB1A1, SCGB2A1, SCGB2A2, SDC1, SERPINF1, SERPINF1, SFRP1, SGK1, SIRT1, SKP2, SLIT2, SLIT3, SMARCA4, SMYD3, SOX10, SOX30, SPP1, SRARP, SRC, SRD5A1, SRD5A2, SREBF1, SST, SSTR2, SSTR3, SSTR4, SSTR5, STC1, STRN3, TACR1, TADA3, TAF7, TAT, TCF21, TFAP4, TFPI, TGFB1, TGFB2, TGFB3, TGFBR2, TH, THBS1, TLR2, TMF1, TNF, TNF, TNF, TNF, TNF, TNF, TNF, TNF, TP63, TPH2, TRERF1, TRIM63, TRIM68, TRIP4, TSPO, TXNIP, TYMS, UBA5, UBE2L3, UBE3A, UBR5, UCN, UCN3, UCP3, UFL1, UFM1, UFSP2, UGT1A1, URI1, USP8, VPS11, VPS11, VPS18, WBP2, WNT7B, YAP1, YWHAH, ZBTB7A, ZFP36, ZFP36L1, ZFP36L2, ZMIZ1, ZNF366
GOBP_RESPONSE_TO_STEROL	37	ABCA2, CCL3, CCL3, CCL3, CCR5, CES1, CES1, CYP7A1, CYP8B1, DAG1, DYNAP, F7, GPLD1, GRAMD1A, GRAMD1B, GRAMD1C, INHBA, INHBB, INSIG1, INSIG2, LRP6, LRP6, LRP8, MIR182, MIR185, MIR96, MLC1, OSBPL7, PMVK, PTCH1, RORA, RORC, SMAD2, SMO, TGFB1, TGFBR1, TGFBR2
GOBP_RESPONSE_TO_TEMPERATURE_STIMULUS	215	ACADM, ACADVL, ACOT11, ADM, ADORA1, ADRB1, ADRB2, AKT1, ANO1, ANO3, APPL2, ARRB2, ASIC3, ATM, ATP2B1, ATR, ATXN3, BAG3, CALCA, CASP8, CASQ1, CD14, CD34, CDH8, CETN1, CHORDC1, CHORDC1, CIDEA, CIRBP, CLPB, CPB2, CREBBP, CRNN, CXCL10, CXCL12, CXCR4, DAXX, DAXX, DAXX, DAXX, DAXX, DAXX, DHX36, DHX36, DIO2, DNAJA1, DNAJA2, DNAJA3, DNAJA3, DNAJA4, DNAJB1, DNAJB4, DNAJB6, DNAJC2, DNAJC3, DNAJC7, DRGX, EIF2AK3, EIF2AK4, EIF2B1, EIF2B2, EIF2B3, EIF2B4, EIF2B5, EIF2S1, EP300, EPHB1, ERO1A, FGF1, FGF16, FGF16, FOS, FOXO1, GCLC, GLRX2, GMPR, GRIK2, GSK3B, HDAC2, HIKESHI, HMGCS2, HMOX1, HSBP1, HSBP1L1, HSF1, HSF1, HSP90AA1, HSP90AA4P, HSP90AA4P, HSP90AB1, HSP90AB2P, HSP90AB3P, HSP90AB4P, HSPA1A, HSPA1A, HSPA1A, HSPA1A, HSPA1A, HSPA1B, HSPA1B, HSPA1B, HSPA1B, HSPA1B, HSPA2, HSPA6, HSPD1, HTR1B, HTR2A, HTR2B, HTRA2, IER5, IGF1, IGFBP7, IL1A, IRAK1, KCNK4, LPL, LRP11, LXN, LYN, MAP2K7, MAPKAPK2, MAPT, MAPT, MAPT, METRNL, METRNL, MICA, MICA, MICA, MICA, MICA, MICB, MICB, MICB, MICB, MICB, MICB, MICB, MICB, MMP24, MSTN, MT-CO2, MTCO2P12, MTOR, NF1, NFKBIA, NGFR, NOS1, NOS3, NR2F6, NTRK1, NTSR1, OPN4, P2RX3, PCSK1N, PDCD6, PIRT, PKLR, PKLR, PLAC8, PLIN1, POLR2D, PRDM12, PRKAA1, PRKACA, PRKACA, PSIP1, PTGS2, RBBP7, RGS7, RHO, RNF34, RPS6KB1, SAXO1, SCARA5, SIRT1, SLC12A5, SLC25A27, SLC27A1, SLC52A3, SLC9A1, SLU7, SOD1, SOD2, SST, ST8SIA1, STAC, STUB1, SUMO1, TACR1, TCIM, TFEC, THBS1, THRA, TMEM135, TP53INP1, TPR, TRPA1, TRPM2, TRPM3, TRPM8, TRPV1, TRPV2, TRPV3, TRPV4, UCP1, UCP2, UCP3, VCP, VGF, YWHAE, YWHAE, ZFAND1, ZNF516
GOBP_RESPONSE_TO_TESTOSTERONE	44	AR, AVP, BAD, BGLAP, CA9, CALR, CBL, CFLAR, EDN1, ELK1, EPO, GBA, GBA, GPI, GPI, HMGCS2, HOXA10, HOXA11, HOXA13, HOXB13, HOXD13, HSF1, HSF1, IGF1R, MSN, MSTN, MTAP, MYC, NASP, NCOA4, NKX3-1, NQO1, PSPH, ROCK2, RPS6KB1, RWDD1, SIRT1, SPP1, SRD5A1, SRD5A2, TBXA2R, THBS1, TSPO, XRN1
GOBP_RESPONSE_TO_THYROID_HORMONE	37	ACE, BRD8, C2, C2, C2, C2, C2, C2, C2, CAB39, CRLS1, CTSB, CTSB, CTSH, CTSL, CTSS, F7, GAS2L1, GATA1, GBA, GBA, GCLC, GCLM, GHSR, HES1, HPN, INHBB, KIT, KLF9, LMO2, MED1, RDX, SLC26A5, SLC34A1, STK11, THRB, TOMM70
GOBP_RESPONSE_TO_TOPOLOGICALLY_INCORRECT_PROTEIN	194	ABCA7, ABCB10, AGR2, AMFR, ATF3, ATF4, ATF6, ATF6B, ATF6B, ATF6B, ATF6B, ATXN3, AUP1, BAG3, BAG6, BAG6, BAG6, BAG6, BAG6, BAG6, BAG6, BAK1, BAX, BCL2L11, BFAR, BFAR, BHLHA15, BOK, CCND1, CDK5RAP3, CHAC1, CLU, COMP, COPS5, CREB3, CREB3L1, CREB3L2, CREB3L3, CREB3L4, CREBRF, CTH, CUL3, DAB2IP, DAXX, DAXX, DAXX, DAXX, DAXX, DAXX, DDIT3, DDRGK1, DERL1, DERL2, DERL3, DERL3, DNAJA1, DNAJB1, DNAJB12, DNAJB14, DNAJB2, DNAJB4, DNAJB5, DNAJB9, DNAJC18, DNAJC18, DNAJC3, DNAJC4, EDEM1, EDEM2, EDEM3, EIF2AK2, EIF2AK3, EIF2S1, EP300, ERLEC1, ERMP1, ERN1, ERN2, ERO1A, ERP27, ERP44, F12, FAF2, FBXO6, FGF21, FICD, HDAC6, HERPUD1, HERPUD2, HSF1, HSF1, HSP90AA1, HSP90AB1, HSPA13, HSPA14, HSPA1A, HSPA1A, HSPA1A, HSPA1A, HSPA1A, HSPA1B, HSPA1B, HSPA1B, HSPA1B, HSPA1B, HSPA1L, HSPA1L, HSPA1L, HSPA1L, HSPA1L, HSPA2, HSPA4, HSPA4L, HSPA5, HSPA6, HSPA7, HSPA8, HSPA9, HSPB1, HSPB2, HSPB3, HSPB7, HSPB8, HSPD1, HSPE1, HSPH1, JKAMP, KBTBD6, KLHL15, MANF, MBTPS1, MBTPS2, MFN2, MIR199A1, NCK1, NCK2, NFE2L2, NGLY1, OPTN, OS9, PACRG, PARP16, PIGBOS1, PIK3R1, PPP1R15A, PPP1R15B, PRKN, PTPN1, PTPN2, QRICH1, RACK1, RHBDD1, RHBDD2, RNF126, RNF185, RNF5, RNF5, RNF5, RNF5, RNF5, RNF5, RNF5, SDF2L1, SELENOS, SERP1, SERP2, SERPINH1, STC2, STT3B, STUB1, TBL2, THBS1, THBS4, TM7SF3, TMBIM6, TMED2, TMEM129, TMEM33, TMTC4, TOR1A, TOR1B, TRAM1, UBE2J2, UBE2W, UBXN4, UFD1, UFL1, UGGT1, UGGT2, VAPB, VCP, WFS1, XBP1, YOD1
GOBP_RESPONSE_TO_TOXIC_SUBSTANCE	284	ABCB1, ABCB6, ABCG2, ABTB2, ADAMTS13, ADAMTS13, ADH4, ADH5, AHR, AIFM1, AKR1A1, AKR1B10, AKR7A3, ALAD, ALB, ALDH1A1, ALOX5AP, APOA4, APOE, APOM, APOM, APOM, APOM, APOM, APOM, APOM, AQP10, ARG1, ASS1, ATF4, ATP7A, ATP7B, BAK1, BAX, BCL2, BLMH, BMP7, BPHL, BRIP1, CAT, CCL3, CCL3, CCL3, CCL4, CCL4, CCL4, CCL5, CCL5, CCS, CD36, CDH1, CDK1, CERS1, CES1, CES1, CLDN1, CLIC2, CNP, CPOX, CPS1, CYGB, CYP1A1, CYP1B1, CYP2F1, DDC, DHFR, DHFRP1, DHRS2, DHX15, DNMT3A, DRD2, DUOX1, DUOX2, EHMT2, EHMT2, EHMT2, EHMT2, EHMT2, EHMT2, EHMT2, EPHX1, EPHX2, EPX, ERCC6, ESD, FABP1, FANCC, FBLN5, FOS, GABRB1, GATA6, GCH1, GFER, GJC2, GLRX, GLYAT, GPX1, GPX2, GPX3, GPX4, GPX5, GPX5, GPX6, GPX6, GPX7, GPX8, GSR, GSTA1, GSTK1, GSTM1, GSTM2, GSTM3, GSTO1, GSTO2, GSTP1, GSTT1, GSTZ1, GUCY2C, H19, H19, HBA1, HBA2, HBB, HBD, HBE1, HBG1, HBG2, HBM, HBQ1, HBZ, HP, HTRA2, INHBB, INMT, IPCEF1, KCNC1, KCNC2, KDM1A, KDM5B, KDM5C, LPO, LTC4S, LTC4S, LYN, MAOB, MAP1B, MBP, MGMT, MGST1, MGST2, MGST3, MIR1-1, MIR129-1, MIR186, MIR21, MIR34B, MIR451A, MIR495, MIR508, MIR675, MIR675, MIR873, MIR9-1, MPO, MPST, MT1A, MT1B, MT1DP, MT1E, MT1F, MT1G, MT1H, MT1HL1, MT1M, MT1X, MT2A, MT3, MT4, MTARC1, MTARC2, NEFL, NFE2L2, NOS3, NQO1, NUPR1, NXN, NXN, NXN, OPRD1, OSCP1, PARK7, PDGFRB, PDZD3, PDZK1, PENK, PIM1, PINK1, PON1, PON2, PON3, PRDX1, PRDX2, PRDX3, PRDX4, PRDX5, PRDX6, PRKCG, PRKN, PRXL2A, PRXL2B, PRXL2B, PRXL2C, PTGES, PTGS1, PTGS2, PXDN, PXDNL, RAD51, RALBP1, RDH11, RDH12, RPS6KB1, S100A9, SCFD1, SCN2B, SCN9A, SDC1, SELENOF, SELENOS, SELENOT, SELENOW, SESN1, SESN2, SESN2, SLC15A2, SLC17A3, SLC18A2, SLC22A18, SLC22A18, SLC22A5, SLC22A8, SLC23A1, SLC30A1, SLC30A10, SLC30A4, SLC47A1, SLC47A2, SLC6A1, SLC6A14, SLC6A4, SLC7A11, SLC7A8, SNN, SOD1, SOD2, SOD3, SRD5A1, SRF, SRSF9, SRXN1, TH, TLR2, TNF, TNF, TNF, TNF, TNF, TNF, TNF, TNF, TP53INP1, TPO, TPO, TRPM6, TTPA, TXN, TXNDC17, TXNDC2, TXNRD1, TXNRD2, TXNRD3, TYMS, UBIAD1, WAPL
GOBP_RESPONSE_TO_TRANSFORMING_GROWTH_FACTOR_BETA	275	ABL1, ACVR1, ACVRL1, ADAM17, ADAM9, ADAM9, ADAMTSL2, AMHR2, ANKRD1, APAF1, APOA1, APPL1, APPL2, ARG1, ARRB2, ASPN, AXIN1, BAMBI, BCL9, BCL9L, BMP2, BMPR1A, C20orf27, CAV1, CAV2, CAV3, CD109, CDH5, CDKN1C, CDKN1C, CDKN2B, CFLAR, CHST11, CIDEA, CILP, CITED1, CITED2, CLDN1, CLDN5, CLEC3B, COL1A1, COL1A2, COL3A1, COL4A2, CREBBP, CRK, CRKL, CX3CR1, DAB2, DAND5, DKK3, DLX1, DNM2, DUSP15, DUSP22, EDN1, EID2, EMILIN1, ENG, EP300, EPB41L5, FAM89B, FBN1, FBN2, FERMT1, FERMT2, FGFR2, FKBP1A, FLCN, FMOD, FNDC4, FNTA, FOLR1, FOS, FOXH1, FSHB, FURIN, FUT8, FYN, GCNT2, GCNT2, GDF10, GDF10, GDF15, GDF5, GDF9, GIPC1, GLG1, HDAC2, HIPK2, HPGD, HSP90AB1, HSPA1A, HSPA1A, HSPA1A, HSPA1A, HSPA1A, HSPA5, HTRA1, HTRA3, HTRA4, HYAL2, ID1, IGF1R, IL17F, IL17RD, IL4, ING2, ITGA3, ITGA8, ITGB1, ITGB5, ITGB6, ITGB8, JUN, LATS1, LATS2, LDLRAD4, LEFTY1, LEMD3, LIMS1, LOX, LPXN, LRG1, LRRC32, LTBP1, LTBP2, LTBP3, LTBP4, MAP3K7, MAPK7, MEF2C, MEN1, MIR130A, MIR15B, MIR17HG, MIR183, MIR21, MIR212, MIR26A1, MIR27A, MIR27A, MIR29B1, MIR30A, MIR30B, MIR342, MIR498, MIRLET7F1, MIRLET7G, MSTN, MTMR4, MXRA5, MYOCD, NKX2-1, NLK, NODAL, NPNT, NR3C1, NREP, NRROS, ONECUT1, ONECUT2, OVOL2, PAK2, PALS1, PARP1, PBLD, PDCD5, PDE2A, PDE3A, PDGFA, PDGFD, PDPK1, PEG10, PENK, PIN1, PMEPA1, PML, PPARA, PPARG, PPM1A, PRDM16, PSG9, PTK2, PTPRK, PTPRK, PXN, RASL11B, RNF111, ROCK1, ROCK2, RUNX3, SCX, SDCBP, SFRP1, SIRT1, SKI, SKIL, SKOR2, SLC2A10, SMAD1, SMAD2, SMAD3, SMAD4, SMAD5, SMAD6, SMAD7, SMAD9, SMURF1, SMURF1, SMURF2, SNW1, SNX25, SNX6, SOX11, SOX5, SOX6, SOX9, SPI1, SPINT3, SPRED1, SPRED2, SPRED3, SPRY1, SPRY2, SRC, STAT3, STK11, STK16, STRAP, STUB1, TAB1, TGFB1, TGFB1I1, TGFB2, TGFB3, TGFBR1, TGFBR2, TGFBR3, TGFBR3L, TGFBRAP1, THBS1, TP53, TRIM33, TWSG1, USP15, USP9X, USP9Y, VASN, VASN, VEPH1, WFIKKN1, WFIKKN2, WNT1, WNT10A, WNT2, WNT4, WNT5A, WNT7A, WWOX, XCL1, YES1, ZBTB7A, ZEB1, ZEB2, ZFHX3, ZFP36L1, ZFP36L2, ZFYVE9, ZMIZ1, ZMIZ2, ZNF451, ZNF703, ZYX, ZYX
GOBP_RESPONSE_TO_TUMOR_CELL	58	ABI3, ADAM15, AHR, CALM2, CASC2, CD160, CD226, CD274, CEACAM1, CRTAM, DAPK1, DLEC1, FBXO38, HAVCR2, HLA-A, HLA-A, HLA-A, HLA-A, HLA-A, HLA-A, HLA-A, HLA-A, HLA-DRB1, HLA-DRB1, HLA-DRB1, HLA-DRB1, HLA-DRB1, HLA-DRB1, HLA-DRB3, HLA-DRB3, HLA-DRB3, HMGB1, HRG, HSPD1, IGFBPL1, IL12A, IL12B, IL4I1, KLF4, LAPTM5, MICA, MICA, MICA, MICA, MICA, MR1, NECTIN2, NKG7, NOTCH1, NOTCH2, PLK5, PRDX2, PRF1, PVR, RBMS3, SLC22A13, SPI1, TXNIP
GOBP_RESPONSE_TO_TUMOR_NECROSIS_FACTOR	296	ACOD1, ACTN4, ACTN4, ADAM10, ADAM17, ADAM9, ADAM9, ADAMTS12, ADAMTS12, ADAMTS13, ADAMTS13, ADAMTS7, ADIPOQ, AFF3, AIM2, AKAP12, AKT1, ANKRD1, APOA1, APOB, ARHGEF2, ASAH1, ASS1, BAG4, BIRC2, BIRC3, BIRC7, BRCA1, CACTIN, CALCA, CAMP, CARD14, CARD16, CARD8, CASP1, CASP3, CASP4, CASP8, CCDC3, CCL1, CCL11, CCL13, CCL14, CCL14, CCL15, CCL15, CCL16, CCL16, CCL17, CCL18, CCL18, CCL18, CCL19, CCL2, CCL20, CCL21, CCL22, CCL23, CCL23, CCL24, CCL25, CCL26, CCL3, CCL3, CCL3, CCL3L1, CCL3L1, CCL3L1, CCL3L3, CCL4, CCL4, CCL4, CCL5, CCL5, CCL7, CCL8, CD14, CD40, CD58, CD70, CDIP1, CDIP1, CEBPA, CHI3L1, CHUK, CIB1, CLDN1, CLDN18, COL1A1, COMMD7, CPNE1, CRHBP, CX3CL1, CXCL16, CXCL8, CYBA, CYLD, CYP1B1, DAB2IP, DCSTAMP, DHX9, EDA2R, EDN1, EIF5A, EIF5A, ENDOG, ERBIN, EXT1, F2RL1, FABP4, FAS, FOXO3, GAS6, GATA3, GBA, GBA, GBP1, GBP2, GBP3, GCH1, GFER, GPD1, GPER1, GPS2, GPS2, GSDME, GSTP1, H2BC11, HAMP, HAS2, HES1, HIPK1, HMHB1, HSPA1A, HSPA1A, HSPA1A, HSPA1A, HSPA1A, HSPA1B, HSPA1B, HSPA1B, HSPA1B, HSPA1B, HYAL1, HYAL2, HYAL3, IGBP1, IKBKB, IL18BP, ILK, INPP5K, JAK2, KAT2A, KLF2, KRT18, LAPTM5, LIMS1, MAP2K7, MAP3K5, MAP4K3, MAPK1, MAPK14, MAPK3, MBP, MIR1246, MIR142, MIR152, MIR181B1, MIR20B, MIR24-1, MIR27B, MIR30C2, MIR31, MIR34A, MIR766, MYOD1, MYOG, NAIP, NAIP, NAIP, NFE2L2, NFKB1, NFKBIA, NKIRAS1, NKIRAS2, NKX3-1, NLRP2B, NOL3, NPNT, NR1D1, NR1H4, NUB1, OCSTAMP, OTULIN, PCK1, PCK2, PCK2, PELI3, PIAS3, PIAS4, PID1, PLVAP, PPP2CB, PRKN, PRPF8, PRPF8, PTGS2, PTK2B, PTPN2, PYCARD, PYDC1, PYDC2, RELA, RFFL, RIPK1, RORA, RPS3, RPS6KB1, RRAGA, SELE, SFRP1, SHARPIN, SIRT1, SLC2A4, SLC2A4, SMPD1, SMPD3, SMPD4, SPATA2, SPHK1, SPPL2A, SPPL2B, ST18, STAT1, SYK, TANK, TCL1A, TDGF1, THBS1, TMSB4X, TNF, TNF, TNF, TNF, TNF, TNF, TNF, TNF, TNFAIP3, TNFRSF11A, TNFRSF13C, TNFRSF14, TNFRSF14, TNFRSF17, TNFRSF18, TNFRSF19, TNFRSF1A, TNFRSF1B, TNFRSF21, TNFRSF25, TNFRSF4, TNFSF11, TNFSF13B, TNFSF18, TP53, TRADD, TRAF1, TRAF2, TRAF3, TRAF3IP2, TRAF5, TRAF6, TRAIP, TRIM32, TRPV1, TXNDC17, UBD, UBD, UBD, UBD, UBD, UBD, UBD, UBE2K, VCAM1, XCL1, XCL2, XIAP, YBX3, YTHDC2, ZC3H12A, ZFAND6, ZFP36, ZFP36L1, ZFP36L2, ZNF675
GOBP_RESPONSE_TO_TYPE_I_INTERFERON	68	ADAR, CACTIN, CDC37, CH25H, CNOT7, DCST1, FADD, HSP90AB1, IFI27, IFI27, IFIT1, IFIT1B, IFITM1, IFITM2, IFITM3, IFNAR1, IFNAR2, IFNB1, IKBKE, IRAK1, IRF3, IRF7, IRF7, ISG15, JAK1, LSM14A, LSM14A, MAVS, METTL3, MIR21, MMP12, MUL1, MX1, MYD88, NLRC5, OAS1, OAS2, OAS3, PTPN1, PTPN11, PTPN2, PTPN6, RNF185, SAMHD1, SETD2, SHFL, SHMT2, SMPD1, SP100, STAT1, STAT2, STING1, STING1, TBK1, TREX1, TRIM41, TRIM56, TRIM6, TTLL12, TYK2, UBE2K, USP18, USP27X, USP29, WNT5A, YTHDF2, YTHDF3, ZBP1
GOBP_RESPONSE_TO_UV	156	ACTR5, AKT1, AQP1, ATF4, ATR, AURKB, BAK1, BAX, BCL2, BCL3, BMF, BRCA2, BRSK1, C9orf116, CARD16, CASP3, CASP7, CASP9, CAT, CCAR2, CCND1, CDC25A, CDKN1A, CDKN2D, CERS1, CHEK1, CIRBP, COPS9, CREBBP, CRIP1, CUL4B, DCUN1D3, DDB1, DDB2, DHX36, DHX36, DTL, EGFR, EIF2AK4, EIF2S1, ELANE, ELANE, EP300, ERCC1, ERCC2, ERCC3, ERCC4, ERCC5, ERCC6, ERCC8, FEN1, FMR1, GPX1, GTF2H2, GTF2H2, GTF2H2, H2AW, H2AW, HUS1, HYAL1, HYAL2, HYAL3, IL12A, IL12B, IMPACT, INO80, IVL, KDM1A, MAP2K7, MAP3K4, MAP4K3, MAPK13, MAPK8, MC1R, MEN1, METTL3, MFAP4, MME, MMP1, MMP1, MMP2, MMP3, MMP9, MSH2, MSH6, MYC, N4BP1, NEDD4, NFATC4, NFATC4, NOC2L, NPM1, NSMCE3, NSMCE3, OPN1SW, OPN3, OPN5, PARP1, PBK, PCLAF, PCNA, PIK3R1, PML, POLA1, POLD1, POLD3, POLH, POLK, PPID, PRIMPOL, PRKAA1, PRKCD, PTGS2, PTPRK, PTPRK, RELA, REV1, RHBDD1, RHNO1, RO60, RPL26, RUVBL2, SCARA3, SDE2, SDF4, SERPINB13, SIRT1, SMPD1, SPRTN, ST20, STK11, TAF1, TIMP1, TIPIN, TMEM161A, TP53, TP53I13, TP53INP1, TREX1, TRIAP1, TRIM32, TYR, UBE2A, UBE2B, UBE4B, USF1, USP1, USP28, USP47, UVSSA, WRN, XPA, XPC, YY1, ZBTB1, ZRANB3
GOBP_RESPONSE_TO_VIRUS	463	ABCC9, ABCF3, ACOD1, ACTA2, ADAR, ADARB1, ADARB1, AGBL4, AGBL5, AICDA, AIM2, AKAP1, ANKRD17, AP1S1, APOB, APOBEC3A, APOBEC3A, APOBEC3B, APOBEC3C, APOBEC3D, APOBEC3F, APOBEC3G, APOBEC3H, ARF1, ARMC5, ATAD3A, ATF2, ATG12, ATG16L1, ATG16L1, ATG5, ATG7, AUP1, AZU1, AZU1, BANF1, BATF3, BAX, BCL2, BCL2L1, BCL3, BECN1, BIRC2, BIRC3, BNIP3, BNIP3L, BPIFA1, BST2, BTBD17, C1QBP, CARD8, CARD9, CCDC92, CCDC92, CCL11, CCL19, CCL22, CCL4, CCL4, CCL4, CCL5, CCL5, CCL8, CCT5, CD207, CD40, CDK6, CFL1, CGAS, CHMP3, CHRM2, CHUK, CLPB, CLU, CNOT7, CRCP, CREBZF, CXCL10, CXCL12, CXCL9, CXCR4, CYP1A1, DCLK1, DDIT4, DDX1, DDX17, DDX21, DDX3X, DDX58, DDX60, DEFA1, DEFA1, DEFA1B, DEFA1B, DEFA3, DEFA3, DHX36, DHX36, DHX58, DHX9, DMBT1, DNAJC3, DTX3L, DUOX2, EEF1G, EIF2AK2, EIF2AK4, EIF5A, EIF5A, ELMOD2, ENO1, EXOC1, EXOSC4, EXOSC5, EXT1, F2RL1, FADD, FCN3, FGL2, FGR, FMR1, FOSL1, FOXP3, FOXP3, G3BP1, GATA3, GBF1, GBP1, GBP3, GBP7, GPAM, GPATCH3, GSDME, GTF2F1, H19, H19, HERC5, HIF1A, HMGA2, HNRNPUL1, HSP90AA1, HSPB1, HTRA1, HYAL1, HYAL2, HYAL3, IFI16, IFI27, IFI27, IFI44, IFI44L, IFI6, IFIH1, IFIT1, IFIT1B, IFIT2, IFIT3, IFIT5, IFITM1, IFITM2, IFITM3, IFNA1, IFNA10, IFNA13, IFNA14, IFNA16, IFNA17, IFNA2, IFNA21, IFNA4, IFNA5, IFNA6, IFNA7, IFNA8, IFNAR1, IFNAR2, IFNB1, IFNE, IFNG, IFNGR1, IFNGR2, IFNGR2, IFNK, IFNL1, IFNL2, IFNL3, IFNL4, IFNLR1, IFNW1, IKBKB, IKBKE, IKBKG, IL10RB, IL12A, IL12B, IL12RB1, IL15, IL17RA, IL1B, IL21, IL23A, IL23R, IL27, IL4, IL6, ILF3, ILRUN, IRAK3, IRF1, IRF2, IRF3, IRF5, IRF7, IRF7, IRF9, IRF9, IRGM, ISG15, ISG20, ITCH, ITGAX, ITGB6, ITGB8, IVNS1ABP, KCNJ8, LAMTOR5, LGALS8, LGALS9, LILRB1, LILRB1, LILRB1, LILRB1, LILRB1, LSM14A, LSM14A, LYST, MAP3K14, MAP3K14, MAPK11, MAPK14, MARCHF2, MAVS, MICA, MICA, MICA, MICA, MICA, MICB, MICB, MICB, MICB, MICB, MICB, MICB, MICB, MID2, MIR130A, MIR146A, MIR21, MIR26B, MIR29B1, MIR30C1, MIR675, MIR675, MIR708, MLKL, MMP12, MOV10, MST1R, MUL1, MX1, MX2, MYD88, NCBP1, NCBP3, NDUFAF4, NFKB1, NLRC5, NLRP1, NLRP3, NLRP9, NLRX1, NMI, NOP53, NPC2, NPLOC4, NT5C3A, OAS1, OAS2, OAS3, OASL, ODC1, OPRK1, PARP9, PCBP2, PDE12, PENK, PHB, PHB2, PIM2, PLA2G10, PLA2G10, PLSCR1, PMAIP1, PML, POLR3A, POLR3B, POLR3C, POLR3D, POLR3E, POLR3E, POLR3F, POLR3G, POLR3H, POLR3K, POU2AF1, POU2F2, PPM1B, PQBP1, PRF1, PRKRA, PSMA2, PTPN22, PTPRC, PTPRC, PUM1, PUM2, PYCARD, RELA, RIOK3, RIPK3, RIPK3, RNASE1, RNASE2, RNASE6, RNASEL, RNF125, RNF135, RNF185, RNF216, RNF26, RPS15A, RRP1B, RSAD2, RTP4, SAMHD1, SAP30BP, SEC14L1, SELENOK, SENP7, SERINC3, SERINC5, SETD2, SHFL, SIN3A, SKP2, SLFN11, SLFN13, SMAD3, SMPD1, SPON2, SRC, STAT1, STAT2, STING1, STING1, STMN1, TARBP2, TBK1, TBX21, TICAM1, TKFC, TLR2, TLR3, TLR7, TLR8, TLR9, TNF, TNF, TNF, TNF, TNF, TNF, TNF, TNF, TNFAIP3, TNFSF4, TOMM70, TPT1, TRAF3, TRAF3IP1, TRAF3IP2, TREX1, TRIM11, TRIM13, TRIM15, TRIM15, TRIM15, TRIM15, TRIM15, TRIM15, TRIM15, TRIM15, TRIM21, TRIM22, TRIM25, TRIM26, TRIM26, TRIM26, TRIM26, TRIM26, TRIM26, TRIM26, TRIM26, TRIM26, TRIM27, TRIM27, TRIM27, TRIM27, TRIM27, TRIM27, TRIM27, TRIM28, TRIM32, TRIM34, TRIM35, TRIM38, TRIM41, TRIM44, TRIM5, TRIM52, TRIM56, TRIM6, TRIM8, TSPAN32, TSPAN6, TTC4, UFD1, UNC13D, UNC93B1, URI1, USP15, USP17L2, USP17L2, USP17L2, USP27X, USP29, VAMP8, VWCE, WDFY4, XCL1, XPR1, YJU2B, ZBP1, ZC3H12A, ZC3HAV1, ZCCHC3, ZDHHC1, ZDHHC11, ZMPSTE24, ZMYND11, ZNF175, ZNFX1
GOBP_RESPONSE_TO_VITAMIN	84	ALAD, ALDH1A2, ALPL, AQP3, ARG1, ASCL1, ATP2B1, BCHE, BECN1, BGLAP, BMP7, BRIP1, CASR, CAT, CCND1, CDKN2D, COL1A1, CXCL10, CYP1A1, CYP24A1, CYP26A1, CYP26B1, CYP27B1, DCPS, DNMT3A, EPO, F5, F7, FES, FGF23, FKBP1B, FOLR1, FOLR2, GAS6, GATA4, GATA4, GDAP1, GPX1, HAMP, HLCS, IGF1R, IL15, IL1A, ITGA2, KANK2, KL, KYNU, LEP, LRAT, MAP1B, MED1, MGMT, MIR125B1, MN1, MTHFR, NDOR1, OGG1, OTC, PDX1, PENK, PHEX, PIM1, POSTN, PPARD, PTGS2, PTH, RARA, RXRA, SFRP1, SLC34A1, SNAI2, SNW1, SOD2, SPP1, SRSF2, STC1, STC2, TRIM24, TRIM25, TSHB, TSPO, TYMS, TYR, VDR
GOBP_RESPONSE_TO_VITAMIN_D	35	ALPL, AQP3, ATP2B1, BGLAP, BMP7, CASR, CDKN2D, CXCL10, CYP24A1, CYP27B1, FES, FGF23, GDAP1, IL15, KANK2, KL, MED1, MIR125B1, MN1, PENK, PHEX, PIM1, PTGS2, PTH, RXRA, SFRP1, SNAI2, SNW1, SPP1, STC1, STC2, TRIM24, TRIM25, TYR, VDR
GOBP_RESPONSE_TO_XENOBIOTIC_STIMULUS	455	AADAC, ABAT, ABCA2, ABCA3, ABCB1, ABCB11, ABCB11, ABCC1, ABCC1, ABCC6, ABCC6, ABCC8, ABCD3, ABCG5, ABCG8, ABL1, ACAA1, ACACB, ACE, ACER2, ACSL1, ACSM1, ACSM2B, ADAM17, ADCY1, ADCYAP1R1, ADIPOQ, ADORA2A, ADRA1A, AGPAT2, AHR, AHRR, AIM2, AIP, AKR1C1, ALAD, ALDH3A1, AMELX, AMH, ANKRD1, AOC2, AOX1, APEX1, APOA2, APOBEC3A, APOBEC3A, ARG1, AS3MT, ASS1, ATG5, ATP1A1, ATR, BAD, BAK1, BCAR3, BCHE, BCL2, BECN1, BGLAP, BLMH, BLOC1S3, BPHL, CA9, CALR, CARD9, CASP3, CAT, CBR1, CBR3, CBX7, CCND1, CCNO, CD38, CD69, CDH1, CDH3, CDK1, CDK4, CDK9, CDKN1B, CENPF, CERS1, CES3, CHEK2, CMBL, COL1A1, CPB2, CPS1, CPT1A, CREB1, CRHBP, CRKL, CRYZ, CSAG2, CSAG3, CTNNB1, CTPS1, CXCR4, CYB5B, CYBA, CYBB, CYP1A1, CYP1A2, CYP1B1, CYP26A1, CYP26B1, CYP2A13, CYP2A6, CYP2A7, CYP2B6, CYP2B6, CYP2C18, CYP2C19, CYP2C8, CYP2C9, CYP2D6, CYP2D6, CYP2D6, CYP2D6, CYP2D6, CYP2D6, CYP2D7, CYP2D7, CYP2D7, CYP2D7, CYP2E1, CYP2F1, CYP2G1P, CYP2J2, CYP2R1, CYP2S1, CYP2U1, CYP2W1, CYP3A4, CYP3A5, CYP3A7, CYP46A1, CYP4F12, CYP4F2, DAD1, DDC, DNMT3A, DPEP1, DRD1, DRD2, DRD3, DUSP6, E2F1, EDN1, EFTUD2, EHMT2, EHMT2, EHMT2, EHMT2, EHMT2, EHMT2, EHMT2, EMX1, EMX2, ENG, ENO2, EPHX1, FBP1, FGF21, FMO1, FMO2, FMO4, FMO5, FOS, FOSB, FOSL1, FOXO3, FZD1, FZD3, GABRG3, GAD2, GAL, GAS6, GATA3, GATA4, GATA4, GATA6, GCLC, GCLM, GIP, GLYAT, GNA12, GNPAT, GPLD1, GPR52, GPX1, GRIN1, GRIN2A, GRM2, GSTA1, GSTA2, GSTA3, GSTA4, GSTA5, GSTM1, GSTM2, GSTM3, GSTM4, GSTO1, GSTO2, GSTP1, GUK1, HADH, HADHA, HDAC2, HMGCS2, HMOX1, HNF1B, HNF1B, HNF4A, HSD11B2, HSF1, HSF1, HSP90AB1, HSPA5, HTR1B, HTR2A, HTR2B, IGFBP2, IL10, IL1B, INHBA, ITGA2, ITGA3, JUN, KCNC1, KCNE2, KCNH2, KCNJ11, KCNK3, KCNQ1, KCNQ1, LCK, LOX, LPL, LPO, LRP8, LTA, LTA, LTA, LTA, LTA, LTA, LTA, LYN, MAOB, MAP1B, MAP2K6, MAS1, MCM7, MDK, MEF2C, MGMT, MIR1-1, MIR129-1, MIR186, MIR34B, MIR451A, MIR495, MIR508, MIR873, MIR9-1, MMP2, MTHFR, MYC, N6AMT1, NAT1, NAT2, NAT8, NCEH1, NCKAP1L, NEUROD1, NFATC2, NFE2L2, NKX3-1, NKX6-1, NNMT, NOS1, NOS2, NPAS2, NPC1, NPPC, NQO1, NR1I2, NTRK1, NUDT15, OGG1, OTC, OXCT1, OXTR, P2RX7, PAM, PARP4, PCNA, PCSK1, PDE3A, PDE4A, PDE4B, PDGFA, PDX1, PFAS, PGF, PLIN2, PMS1, PMS2, PNP, PON3, POR, PPM1E, PPM1F, PPP1R12A, PPP1R9B, PRKAA1, PRKAA2, PRNP, PTCH1, PTGS2, PTH, PTK2B, PTPRM, RAB6C, RAD51, RAD54B, RAD54L, RAP2A, RB1, RBM22, RECQL5, REN, REST, RET, RHBDD3, RHOA, RNF149, RORA, RORC, RPN2, RPP21, RPP21, RPP21, RPP21, RPP21, RPP21, RPP21, RPS6KB1, RPTOR, S100A12, SCGB1A1, SCN11A, SCNN1B, SEMA3C, SFRP1, SFRP2, SHANK2, SLC10A1, SLC12A5, SLC1A1, SLC1A2, SLC1A3, SLC22A12, SLC26A5, SLC34A1, SLC6A11, SLC6A2, SLC6A3, SLC6A3, SLC6A4, SLC8A1, SMOX, SMPD1, SMTNL1, SNCA, SOD1, SOD2, SORD, SOX10, SRC, SRD5A1, SRD5A2, SREBF1, SRP68, SRR, SS18, SST, STAT1, SULT1A1, SULT1A2, SULT1A3, SULT1A4, SULT1B1, SULT1C3, SULT1C4, SULT2A1, TBXA2R, TENT4A, TERF1, TFAP2B, TFRC, TGFA, TGFB2, TGFBR2, TH, THBS1, TIGAR, TIMP4, TLR3, TNF, TNF, TNF, TNF, TNF, TNF, TNF, TNF, TNFRSF11B, TOP1, TP53, TP53I13, TP73, TPMT, TRAF3IP2, TRPA1, TSPO, TXN2, TXNIP, TXNRD2, TYMS, UBE2B, UCHL1, UGT1A1, UGT1A10, UGT1A3, UGT1A4, UGT1A5, UGT1A6, UGT1A7, UGT1A8, UGT1A9, UGT2B11, UGT2B15, UGT2B15, UGT2B28, UMPS, USP47, VAV3, VEGFC, VKORC1, XPC, XRCC1, XRCC5
GOBP_RESPONSE_TO_X_RAY	32	ANXA1, ATM, BLM, BRCA2, BRCC3, CASP3, CCND1, DNM2, ERCC1, ERCC6, ERCC8, GATA3, HAMP, HMGA2, IKBIP, KARS1, LIG4, MSH2, NIPBL, NUCKS1, PRAP1, RAD51, SFRP1, SFRP2, THBD, TP53, TP53BP1, XRCC2, XRCC4, XRCC5, XRCC6, XRRA1
GOBP_RESPONSE_TO_ZINC_ION	53	AANAT, ABCC8, ALAD, ARG1, ASS1, ATP13A2, ATP7A, BGLAP, CPS1, CREB1, CRIP1, D2HGDH, GLRA1, GLRA2, HAAO, HAMP, HVCN1, KCNK3, KHK, LTA4H, MT1A, MT1B, MT1DP, MT1E, MT1F, MT1G, MT1H, MT1HL1, MT1M, MT1X, MT2A, MT3, MT4, MTF1, OTC, P2RX4, P2RX7, PAM, PARP1, S100A8, SLC30A1, SLC30A10, SLC30A2, SLC30A3, SLC30A4, SLC30A5, SLC30A8, SOD2, TH, TSPO, VCAM1, ZACN, ZNF658
GOBP_RETINAL_GANGLION_CELL_AXON_GUIDANCE	21	ALCAM, BMPR1B, EFNA5, EPHA7, EPHB1, EPHB2, EPHB3, ISL1, ISL2, NRCAM, NRP1, POU4F2, POU4F3, PTPRM, PTPRO, ROBO2, RPL24, SEMA4F, SLIT1, SLIT2, VEGFA
GOBP_RETINAL_METABOLIC_PROCESS	32	ABCA4, AKR1C1, AKR1C3, ALDH1A2, ALDH1A3, ALDH8A1, BCO1, BCO2, CYP1B1, CYP27C1, DHRS13, DHRS4, DHRS4, DHRS4L1, DHRS4L1, DHRS4L1, DHRS4L1, DHRS4L2, RDH10, RDH11, RDH13, RDH13, RDH13, RDH13, RDH13, RDH13, RDH13, RDH13, RDH13, RDH13, RPE65, SDR16C5
GOBP_RETINA_DEVELOPMENT_IN_CAMERA_TYPE_EYE	165	ACHE, ACTL6A, ACVR2B, ACVRL1, AGTPBP1, AHI1, ARHGEF15, ATOH7, ATP2B1, ATP2B2, ATP2B4, ATP8A2, BAX, BBS4, BMPR1B, BMPR2, CABP4, CALB1, CASP2, CELF4, CHD7, CLCN2, CLIC4, CLN8, CLN8, COL4A1, CRB1, CRB2, CYP1B1, DCX, DIO3, DLL1, DLL1, DLL4, DLX1, DLX2, DSCAM, DTNBP1, FJX1, FOXN4, FZD4, GNAT1, GNB1, GPM6A, GRM6, HCN1, HIF1A, HIPK1, HIPK2, HPCA, IGFN1, IHH, IMPDH2, IMPG2, JMJD6, LAMA1, LAMB2, LAMC3, LHX1, LHX1, LHX2, LPCAT1, LPCAT1, LRP5, LRP5L, MAN2A1, MAX, MDM1, MED1, MEGF11, MEGF11, MERTK, MFRP, MFSD2A, NAGLU, NDP, NECTIN1, NECTIN3, NEUROD1, NEUROD4, NPHP1, NPHP4, NR2E1, NR2E3, NRL, NRL, NRP1, NTRK2, OBSL1, PAX2, PAX6, PDE6A, PDE6B, PDE6C, PDGFRA, PDGFRB, PFDN5, POU4F2, PROM1, PROX1, PRPH2, PSEN1, PTF1A, PTPRM, RBP4, RD3, RDH13, RDH13, RDH13, RDH13, RDH13, RDH13, RDH13, RDH13, RDH13, RDH13, RET, RHO, RHOJ, ROM1, RORB, RP1, RP1L1, RPE65, RPGRIP1, RPGRIP1L, RPL24, RS1, SDK1, SDK2, SERPINF1, SERPINF1, SIX3, SKI, SLC17A7, SLC17A8, SLC1A1, SLC4A5, SMARCA4, SMARCD3, SOX8, SOX9, TBC1D32, TCIRG1, TENT2, TFAP2A, TFAP2B, TGFB2, TGIF2, THRB, THY1, TOPORS, TSPAN12, TTC8, TTLL5, TUB, TULP1, USH1C, USP45, VAX2, VSTM4, VSX1, XRN2, ZHX2, ZNF513
GOBP_RETINA_HOMEOSTASIS	90	ABCA4, ACTB, ACTG1, ADGRV1, AIPL1, ALB, ARMS2, ATP1B2, AZGP1, B2M, B2M, BBS1, BBS10, BBS12, BBS2, BBS4, CCDC66, CDH23, CDH3, CDHR1, CIB2, CLCN3, CLN8, CLN8, CLRN1, CNGB1, CRB1, CRB2, CROCC, CST4, DRAM2, ERCC6, ESRRB, HSPB1, IGHA1, IGHA1, IGHA2, IGHA2, IGHG3, IGHG3, IGKC, IQCB1, JCHAIN, KRT1, LCA5, LCN1, LTF, LYZ, MAK, MKKS, MKKS, MKKS, NPHP3, NPHP4, NXNL1, NXNL2, OPRPN, PCDH15, PIGR, PIP, POC1B, POTEE, POTEF, POTEI, POTEJ, PRDX1, PROM1, PRR4, PRR4, PRR4, RDH12, RHO, RP1, RP1L1, RPE65, SLC28A2, SLC2A1, SOD1, SPATA7, TF, TUB, TULP1, USH1C, USH1G, USH2A, USP45, VSTM4, WHRN, ZG16B, ZG16B
GOBP_RETINA_LAYER_FORMATION	36	AHI1, ATP8A2, CALB1, CRB1, DSCAM, FJX1, FOXN4, HIPK1, HIPK2, IGFN1, LHX1, LHX1, MEGF11, MEGF11, OBSL1, PROM1, PTF1A, PTPRM, RDH13, RDH13, RDH13, RDH13, RDH13, RDH13, RDH13, RDH13, RDH13, RDH13, RS1, SDK1, SDK2, SLC1A1, TFAP2A, TFAP2B, TOPORS, TSPAN12
GOBP_RETINA_MORPHOGENESIS_IN_CAMERA_TYPE_EYE	70	AHI1, ATP8A2, BBS4, CABP4, CALB1, CRB1, CRB2, DIO3, DLL1, DLL1, DSCAM, FJX1, FOXN4, HCN1, HIPK1, HIPK2, IGFN1, IHH, IMPG2, LHX1, LHX1, LRP5, MAN2A1, MEGF11, MEGF11, MFSD2A, NAGLU, NECTIN3, NRL, NRL, NTRK2, OBSL1, PDE6C, PROM1, PROX1, PTF1A, PTPRM, RBP4, RDH13, RDH13, RDH13, RDH13, RDH13, RDH13, RDH13, RDH13, RDH13, RDH13, ROM1, RORB, RP1, RPE65, RPGRIP1, RPGRIP1L, RS1, SDK1, SDK2, SLC1A1, SOX8, SOX9, TFAP2A, TFAP2B, THRB, THY1, TOPORS, TSPAN12, TTC8, USH1C, VSX1, ZHX2
GOBP_RETINOIC_ACID_METABOLIC_PROCESS	34	ADH1A, ADH1B, ADH1C, ADH6, ADH7, AKR1C3, ALDH1A2, ALDH1A3, ALDH8A1, BCO2, CRABP1, CRABP2, CYP1A1, CYP26A1, CYP26B1, CYP26C1, CYP27C1, CYP2C18, CYP2C8, CYP2S1, CYP2W1, CYP3A4, CYP3A5, CYP3A7, DHRS9, PRMT3, RBP1, RDH10, SCPEP1, UGT1A1, UGT1A3, UGT1A7, UGT1A8, UGT1A9
GOBP_RETINOIC_ACID_RECEPTOR_SIGNALING_PATHWAY	40	ACTN4, ACTN4, AKR1C3, ALDH1A2, ASXL1, CALR, CNOT1, CRKL, CTBP2, CYP26A1, CYP26B1, CYP26C1, DHRS3, ESRRG, ESRRG, ESRRG, EZH2, KLF2, NR1H2, NR2C1, PML, PPARG, PRAME, PRAME, PTF1A, RARA, RARB, RARG, RXRA, RXRB, RXRB, RXRB, RXRB, RXRB, RXRB, RXRG, SNW1, TBX1, TRIM16, ZNF536
GOBP_RETINOL_METABOLIC_PROCESS	68	ADH1A, ADH1B, ADH1C, ADH4, ADH6, ADH7, AKR1B1, AKR1B10, AKR1B15, AKR1C3, ALDH1A1, ALDH1A2, ALDH1A3, AWAT2, BCO1, CYP1A1, CYP1A2, CYP1B1, CYP27C1, CYP2C18, CYP2C8, CYP2D6, CYP2D6, CYP2D6, CYP2D6, CYP2D6, CYP2D6, CYP3A4, CYP3A5, CYP3A7, DGAT1, DGAT1, DGAT1, DGAT2, DHRS13, DHRS3, DHRS4, DHRS4, DHRS7, DHRS9, LIPE, LRAT, PLB1, PNLIP, PNPLA2, PNPLA4, RBP4, RDH10, RDH11, RDH12, RDH13, RDH13, RDH13, RDH13, RDH13, RDH13, RDH13, RDH13, RDH13, RDH13, RDH14, RDH16, RDH5, RDH8, RETSAT, RPE65, SDR16C5, TTR
GOBP_RETROGRADE_AXONAL_TRANSPORT	21	ACTR10, AGBL4, AGTPBP1, CALY, DLG2, DST, DYNC1H1, FBXW11, HAP1, KIF1A, KIF1C, KIF5A, KIF5B, MAP1A, MGARP, NDEL1, NEFL, PAFAH1B1, SNAPIN, SOD1, TMEM108
GOBP_RETROGRADE_TRANSPORT_ENDOSOME_TO_GOLGI	111	ANKFY1, ARFIP1, ARFRP1, ARL1, ATP9A, BAIAP3, BET1L, CLN5, CLTC, CLTCL1, DCTN1, DENND2A, DENND5A, EHD3, EIPR1, ERC1, EVI5, GBF1, GCC2, GGA1, GOSR1, HEATR5A, HEATR5B, LMAN1, LRRK2, MAGEL2, MAGEL2, PHETA1, PHETA2, PIKFYVE, PLEKHJ1, PREPL, PRKN, RAB29, RAB41, RAB6A, RAB6B, RAB6C, RAB6D, RAB7A, RAB7B, RAB9A, RAB9B, RBSN, RGP1, RHOBTB3, RIC1, RNF126, SGSM2, SLC66A2, SNX1, SNX12, SNX2, SNX3, SNX32, SNX5, SNX6, SNX8, SPAG9, STX10, STX16, STX5, STX6, SURF4, SURF4, TBC1D10A, TBC1D10B, TBC1D10C, TBC1D14, TBC1D17, TBC1D23, TBC1D5, TMED9, TMEM87A, TMEM87B, TRAPPC10, TRIM27, TRIM27, TRIM27, TRIM27, TRIM27, TRIM27, TRIM27, UBE2O, USP7, VAMP3, VPS26A, VPS26B, VPS29, VPS35, VPS50, VPS51, VPS52, VPS52, VPS52, VPS52, VPS52, VPS52, VPS52, VPS53, VPS53, VPS54, VTI1A, VTI1B, WASH3P, WASH3P, WASH6P, WASHC1, WASHC2A, WASHC2C, YKT6
GOBP_RETROGRADE_VESICLE_MEDIATED_TRANSPORT_GOLGI_TO_ENDOPLASMIC_RETICULUM	59	ARCN1, ARF3, ARF4, ARF5, ATP9A, ATP9B, ATP9B, ATP9B, BET1L, BICD2, BNIP1, COG3, COG4, COG7, COPA, COPB2, COPE, COPG2, COPZ1, COPZ2, DNAJC28, DNAJC28, ERGIC1, ERGIC2, ERGIC3, GBF1, GOLPH3, GOLPH3L, HTT, KDELR1, KDELR2, KDELR3, KIF1C, LMAN2, NBAS, PICK1, PITPNB, PLPP3, RAB33B, RAB41, RAB6A, RAB6B, RAB6C, RAB6D, RER1, RINT1, SCFD1, SCYL1, SEC22B, STX18, TAPBP, TAPBP, TAPBP, TAPBP, TAPBP, TMED10, TMEM115, USE1, UVRAG
GOBP_REVERSE_CHOLESTEROL_TRANSPORT	27	ABCA1, ABCA5, ABCG1, APOA1, APOA2, APOA4, APOC2, APOC3, APOE, APOM, APOM, APOM, APOM, APOM, APOM, APOM, CES1, CES1, CETP, CLU, LCAT, LIPC, LIPG, MIR144, MIR19B1, MIR33A, SCARB1
GOBP_RHO_PROTEIN_SIGNAL_TRANSDUCTION	154	ABCA1, ABL1, ABL2, ABRA, ADGRG1, ADRA1A, ADRA2A, AGTR1, AKAP13, APOA1, APOC3, APOE, ARHGAP1, ARHGAP29, ARHGAP35, ARHGAP4, ARHGAP42, ARHGAP5, ARHGAP6, ARHGDIA, ARHGDIB, ARHGDIG, ARHGEF1, ARHGEF10, ARHGEF10, ARHGEF11, ARHGEF12, ARHGEF18, ARHGEF2, ARHGEF25, ARHGEF28, ARHGEF3, ARRB1, BCL6, BCR, C15orf62, CAVIN4, CCDC125, CCDC125, CDC42, CDC42EP1, CDC42EP2, CDC42EP3, CDC42EP4, CDC42EP5, CDC42EP5, CDC42EP5, CDC42EP5, CDC42SE1, CDC42SE2, CDH13, CELSR1, CFL1, CNKSR1, COL1A2, COL3A1, CTNNAL1, CUL3, DLC1, DLC1, EPS8, EPS8L1, EPS8L2, EPS8L3, F11R, F2R, F2RL1, F2RL2, F2RL3, FLCN, FLOT1, FLOT1, FLOT1, FLOT1, FLOT1, FLOT1, FLOT1, FLOT1, GNA12, GNA13, GPR17, GPR174, GPR18, GPR199P, GPR20, GPR20, GPR35, GPR4, GPR55, GPR65, HACD3, HEG1, ITGA3, ITGB1, KANK1, KANK2, KCTD10, KCTD13, LIMK1, LPAR1, LPAR4, LPAR6, MCF2L, MET, MYO9B, MYOC, NET1, NGFR, NRP1, NTN1, OPHN1, P2RY10, P2RY8, PDCD10, PDGFRB, PDPN, PHACTR4, PLEKHG5, PLEKHG7, PRAG1, PTH, RAC1, RAF1, RALBP1, RASGRF1, RASGRF2, RASIP1, RHOA, RHOB, RHOD, RHOG, RHOJ, RHOU, RHOU, RHOV, RIPOR1, RIPOR2, RIT2, ROBO1, ROCK1, ROCK2, ROPN1B, RTKN, RTN4R, SCAI, SHTN1, STARD13, STARD8, STMN1, SYNJ2BP, SYNPO2L, TAX1BP3, TNFAIP1, WAS
GOBP_RHYTHMIC_BEHAVIOR	49	ADORA1, ADORA2A, ADRB1, BLOC1S6, BTBD9, C3orf70, CHRNB2, CIART, CIART, CRH, CSF2, DRD2, DRD3, EGR1, EGR2, GHRH, GHRHR, GHRL, GPR157, GPR176, HCRTR2, ID2, KCNA2, KCND2, KCNQ1, KCNQ1, MC3R, MTA1, MTNR1B, MTOR, NAGLU, NCOA2, NCOR1, NLGN1, NMS, NPS, NR1D1, NR1D2, OPRL1, OPRL1, PER3, PTEN, PTEN, PTGDS, SRD5A1, TH, TP53, USP2, ZFHX3
GOBP_RHYTHMIC_PROCESS	317	A2M, AANAT, ADAMTS1, ADCY1, ADIPOQ, ADNP, ADORA1, ADORA2A, ADRB1, AFP, AGRP, AHR, AMH, ANXA1, ARNTL, ARNTL2, ARRB2, ASS1, ATF4, ATF5, ATG7, ATOH7, AXL, BHLHE40, BHLHE41, BLOC1S6, BMPR1B, BTBD9, BTRC, C3orf70, CARTPT, CASP2, CASP3, CAVIN3, CBX3, CCAR2, CDK1, CDK5, CDK5R1, CHRNB2, CIART, CIART, CIPC, CLDN4, CLOCK, CREB1, CREBBP, CREM, CRH, CRTC1, CRY1, CRY2, CSF2, CSNK1D, CSNK1E, CSNK2A1, CUL4A, CYP1B1, DBP, DDB1, DDC, DDX5, DHX9, DNM1L, DRD2, DRD3, DRD4, DRD4, DTL, DYRK1A, EGR1, EGR2, EGR3, ENOX1, ENOX2, EP300, EREG, ESR1, EZH2, F7, FBXL12, FBXL17, FBXL21P, FBXL22, FBXL3, FBXL6, FBXL6, FBXL6, FBXL8, FBXW11, FBXW7, FOXO3, FSHB, FSHR, FZD4, GABRB1, GAS2, GDF10, GDF10, GDF9, GFPT1, GHRH, GHRHR, GHRL, GNA11, GNAQ, GPR149, GPR157, GPR176, GRIN3A, GSK3B, HAS2, HCRTR2, HDAC1, HDAC2, HDAC3, HEBP1, HES7, HLF, HNF1B, HNF1B, HNF4A, HNRNPD, HNRNPU, HOMER1, HSPA5, HTR7, HUWE1, ID1, ID2, ID3, ID3, ID4, IGF1R, IMPDH2, INHBA, JUND, KAT2B, KCNA2, KCND2, KCNH7, KCNQ1, KCNQ1, KDM2A, KDM5A, KDM5B, KDM5C, KDM8, KISS1, KLF10, KLF9, KMT2A, LEP, LGR4, LHCGR, MAGED1, MAGEL2, MAGEL2, MAP2K6, MAPK10, MAPK8, MAPK9, MC3R, MDK, METTL3, MMP19, MMP2, MSTN, MTA1, MTNR1A, MTNR1B, MTOR, MTTP, MYBBP1A, MYCBP2, NAGLU, NAMPT, NCOA2, NCOR1, NCOR2, NDUFA9, NFIL3, NFKB2, NFYA, NGFR, NHLH2, NKX2-1, NLGN1, NMS, NOCT, NONO, NOS2, NOS3, NPAS2, NPS, NPY5R, NR0B2, NR1D1, NR1D2, NR1H3, NR2F6, NR5A1, NRIP1, NTRK1, NTRK2, NUDT12, OGT, OPN3, OPN4, OPN5, OPRK1, OPRL1, OPRL1, OPRM1, OXTR, PAM, PASD1, PCNA, PDE6B, PDGFRA, PER1, PER2, PER3, PGR, PHLPP1, PIWIL2, PLEKHA1, PML, PPARA, PPARG, PPARGC1A, PPP1CA, PPP1CB, PPP1CC, PRKAA1, PRKAA2, PRKCG, PRKDC, PRMT5, PROK2, PROKR2, PROX1, PSPC1, PTEN, PTEN, PTGDS, PTN, PTPRN, PTX3, RACK1, RAI1, RBM4, RBM4B, RELB, RETN, ROBO2, ROCK2, RORA, RORB, RORC, RPE65, SERPINF1, SERPINF1, SETX, SFPQ, SGPL1, SIAH2, SIK1, SIN3A, SIRT1, SLC6A4, SLIT2, SLIT3, SOX14, SP1, SPSB4, SRC, SRD5A1, SREBF1, SRRD, STAT5B, SUV39H1, SUV39H2, TARDBP, TEF, TGFB2, TGFB3, TH, THRAP3, TIMELESS, TIMP4, TNF, TNF, TNF, TNF, TNF, TNF, TNF, TNF, TNFAIP6, TNFRSF11A, TOP1, TOP2A, TP53, TPH2, TRPM2, TWIST1, TYMS, TYRO3, UBE3A, USP2, USP7, USP9X, ZFHX3, ZNF830, ZP3, ZPBP2
GOBP_RIBONUCLEOPROTEIN_COMPLEX_SUBUNIT_ORGANIZATION	256	AAR2, ABT1, ADAR, AGO1, AGO2, AGO3, AGO4, ATM, ATR, BOP1, BOP1, BRIX1, CD2BP2, CDC73, CELF1, CELF2, CELF3, CELF4, CELF5, CELF6, CLNS1A, CLP1, COIL, CPSF6, CPSF7, CRNKL1, DDX1, DDX20, DDX23, DDX28, DDX39B, DDX39B, DDX39B, DDX39B, DDX39B, DDX39B, DDX39B, DDX39B, DENR, DHX29, DHX30, DHX8, DHX9, DICER1, DYRK3, EIF2D, EIF2S2, EIF2S3, EIF2S3B, EIF3A, EIF3CL, EIF4B, EIF4H, EIF4H, EIF5, EIF6, ENSG00000259697, ENSG00000275464, ERAL1, FASTKD2, GCFC2, GEMIN2, GEMIN4, GEMIN5, GEMIN6, GEMIN7, GEMIN8, HSP90AA1, HSP90AB1, ISY1, KHDC4, KIF5B, KLC1, LINC01715, LSM2, LSM2, LSM2, LSM2, LSM2, LSM2, LSM4, LUC7L, LUC7L2, LUC7L3, MCTS1, MCTS1, MDN1, MDN1, MRPL20, MRPS11, MRPS7, MRTO4, NAF1, NCBP1, NLE1, NOL3, NOP2, NOP53, NOPCHAP1, NUDT21, NUFIP1, OVAAL, PIH1D1, PIH1D2, POLR2D, PPAN, PRKDC, PRKRA, PRMT5, PRMT7, PRPF18, PRPF19, PRPF3, PRPF31, PRPF31, PRPF31, PRPF31, PRPF31, PRPF31, PRPF31, PRPF31, PRPF31, PRPF31, PRPF39, PRPF6, PRPF8, PRPF8, PSIP1, PTBP2, PTGES3, PUF60, PUF60, PWP2, RAMAC, RBM5, RNU1-4, RNU11, RNU2-1, RNU4-1, RNU4-2, RNU4ATAC, RNU5A-1, RNU5B-1, RNU5D-1, RNU5E-1, RNU5F-1, RNU6-1, RNU6-1, RNU6-7, RNU6-9, RNU6-9, RNU6-9, RNU6ATAC, RNVU1-1, RNVU1-14, RNVU1-14, RNVU1-15, RNVU1-17, RNVU1-17, RNVU1-17, RNVU1-19, RNVU1-2A, RNVU1-2A, RNVU1-3, RNVU1-4, RNVU1-6, RNVU1-7, RNVU1-8, RPF2, RPL10, RPL10L, RPL11, RPL13A, RPL23A, RPL24, RPL3, RPL38, RPL3L, RPL5, RPL6, RPLP0, RPLP0P6, RPS14, RPS15, RPS19, RPS27, RPS27L, RPS28, RPS5, RPSA, RRP7A, RRP7BP, RRS1, RUVBL1, RUVBL1, RUVBL2, SART1, SART3, SCAF11, SETX, SF1, SF3A1, SF3A2, SF3A3, SF3B1, SFSWAP, SHQ1, SLU7, SMN1, SMN1, SMN2, SMN2, SMN2, SNRNP200, SNRPB, SNRPC, SNRPD1, SNRPD2, SNRPD3, SNRPE, SNRPF, SNRPG, SNRPGP15, SNU13, SRPK1, SRPK2, SRPK3, SRSF1, SRSF10, SRSF12, SRSF5, SRSF6, SRSF9, STRAP, TAF9, TAF9, TARBP2, TFIP11, TGS1, TRAF7, TXNL4A, USP39, USP4, VCP, WEE2-AS1, WEE2-AS1, XAB2, XRCC5, YJU2, YTHDC1, YTHDC1, ZFAND1, ZNHIT3, ZNHIT3, ZNHIT6, ZRSR2
GOBP_RIBONUCLEOSIDE_CATABOLIC_PROCESS	21	ADA, ADA2, ADAL, AICDA, APOBEC1, APOBEC2, APOBEC3A, APOBEC3A, APOBEC3B, APOBEC3C, APOBEC3D, APOBEC3F, APOBEC3G, APOBEC3H, CDA, CDADC1, ENPP4, PNP, UPP1, UPP2, XDH
GOBP_RIBONUCLEOSIDE_DIPHOSPHATE_METABOLIC_PROCESS	117	ACTN3, ADPGK, AK1, AK2, AK3, AK4, AK5, AK9, ALDOA, ALDOB, ALDOC, APP, ARL2, ARNT, BAD, BPGM, CAD, CARD11, CASK, CBFA2T3, CMPK1, DDIT4, DHODH, DHTKD1, DLG1, DLG2, EIF6, ENO1, ENO2, ENO3, ENO4, ENTPD2, ENTPD4, ENTPD4, ENTPD5, ENTPD7, EP300, FBP1, FOXK1, FOXK2, GALK1, GAPDH, GAPDHS, GCK, GIT1, GPD1, GPI, GPI, GUK1, HDAC4, HIF1A, HK1, HK2, HK3, HKDC1, HTR2A, IFNG, IGF1, INS, INSR, JMJD8, LDHA, LDHA, LRGUK, MAGI3, MLXIPL, MPP1, MYC, NCOR1, NT5E, NUDT16, NUDT18, NUDT5, NUDT9, NUPR1, OGDH, OGDHL, OGT, P2RX7, PFKFB1, PFKFB2, PFKL, PFKM, PFKP, PGAM1, PGAM2, PGAM4, PGK1, PGK2, PGM1, PKLR, PKLR, PKM, PPARA, PRKAA1, PRKAA2, PRKAG1, PRKAG2, PRKAG3, PRXL2C, PSEN1, RRM1, RRM2, RRM2B, SIRT6, SLC2A6, SLC2A6, SLC4A1, SLC4A4, STAT3, TIGAR, TJP2, TPI1, TREX1, UMPS, ZBTB20, ZBTB7A
GOBP_RIBONUCLEOSIDE_METABOLIC_PROCESS	37	ACP3, ADA, ADA2, ADAL, ADK, AICDA, AMD1, APOBEC1, APOBEC2, APOBEC3A, APOBEC3A, APOBEC3B, APOBEC3C, APOBEC3D, APOBEC3F, APOBEC3G, APOBEC3H, APRT, BLOC1S6, CDA, CDADC1, DGUOK, ENPP4, GNMT, HPRT1, ICMT, MTAP, NT5C1A, NT5C1B, NT5C2, NT5E, PNP, PRTFDC1, PTGDR, UPP1, UPP2, XDH
GOBP_RIBONUCLEOSIDE_MONOPHOSPHATE_BIOSYNTHETIC_PROCESS	35	ADA, ADK, ADSL, ADSS1, ADSS2, AMPD1, AMPD2, AMPD3, APRT, ATIC, CAD, CDA, CMPK1, DHODH, GART, GART, GMPS, HPRT1, IMPDH1, IMPDH2, NUDT2, PAICS, PFAS, PPAT, PRPS1, PRPS1L1, PRPS2, RFK, UCK1, UCK2, UCKL1, UMPS, UPP1, UPP2, UPRT
GOBP_RIBONUCLEOSIDE_MONOPHOSPHATE_METABOLIC_PROCESS	62	ADA, ADK, ADSL, ADSS1, ADSS2, AK1, AK2, AK3, AK4, AK9, AMPD1, AMPD2, AMPD3, APRT, ATIC, CAD, CARD11, CASK, CDA, CMPK1, DHODH, DLG1, DLG2, DPYD, DPYS, GART, GART, GDA, GMPR2, GMPR2, GMPS, GUK1, HPRT1, IMPDH1, IMPDH2, LRGUK, MAGI3, MPP1, NT5C, NT5C1A, NT5C2, NT5E, NUDT2, PAICS, PFAS, PNP, PPAT, PRPS1, PRPS1L1, PRPS2, PRTFDC1, RFK, TJP2, UCK1, UCK2, UCKL1, UMPS, UPB1, UPP1, UPP2, UPRT, XDH
GOBP_RIBONUCLEOSIDE_TRIPHOSPHATE_BIOSYNTHETIC_PROCESS	77	AK4, AK9, ALDOA, ANTKMT, ATP5F1A, ATP5F1B, ATP5F1C, ATP5F1D, ATP5F1E, ATP5F1EP2, ATP5MC1, ATP5MC2, ATP5MC3, ATP5ME, ATP5MF, ATP5MG, ATP5MGL, ATP5PB, ATP5PD, ATP5PF, ATP5PO, ATP6V0C, ATP6V1A, ATPSCKMT, CAD, CTPS1, CTPS2, DGUOK, DMAC2L, DNAJC30, ENO1, FLCN, H19, H19, IL4, IMPDH1, IMPDH2, LDHC, MIR675, MIR675, MT-ATP6, MT-ATP8, MT-CO2, MTCO2P12, MYC, NME1, NME2, NME2P1, NME3, NME4, NME5, NME6, NME7, NME9, NUDT2, PARP1, PID1, PINK1, PKLR, PKLR, PPARA, PPARGC1A, PRKAG2, SLC25A12, SLC25A13, SPHK2, STOML2, TAFAZZIN, TGFB1, TMSB4X, TREM2, UCK1, UCK2, UCKL1, UQCC3, VCP, VPS9D1
GOBP_RIBONUCLEOSIDE_TRIPHOSPHATE_METABOLIC_PROCESS	93	AK3, AK4, AK9, ALDOA, ANTKMT, ATP5F1A, ATP5F1B, ATP5F1C, ATP5F1D, ATP5F1E, ATP5F1EP2, ATP5MC1, ATP5MC2, ATP5MC3, ATP5ME, ATP5MF, ATP5MG, ATP5MGL, ATP5PB, ATP5PD, ATP5PF, ATP5PO, ATP6V0C, ATP6V1A, ATPSCKMT, CAD, CTPS1, CTPS2, DGUOK, DMAC2L, DNAJC30, EFL1, ENO1, ENTPD4, ENTPD4, ENTPD7, FLCN, GIMAP7, GNAI3, GTPBP1, H19, H19, IL4, IMPDH1, IMPDH2, ITPA, LDHC, LRRK2, MFN1, MIR675, MIR675, MT-ATP6, MT-ATP8, MT-CO2, MTCO2P12, MYC, NME1, NME2, NME2P1, NME3, NME4, NME5, NME6, NME7, NME9, NUDT2, OPA1, PARP1, PID1, PINK1, PKLR, PKLR, PPARA, PPARGC1A, PRKAG2, RAB23, RAN, RHOA, RHOQ, SLC25A12, SLC25A13, SPHK2, STOML2, TAFAZZIN, TGFB1, TMSB4X, TREM2, UCK1, UCK2, UCKL1, UQCC3, VCP, VPS9D1
GOBP_RIBONUCLEOTIDE_CATABOLIC_PROCESS	50	ABCD1, ACAT1, ACOT7, ADA, AMPD3, DPYD, DPYS, ENTPD4, ENTPD4, ENTPD7, FITM2, GDA, HINT1, HPRT1, ITPA, MLYCD, NT5C, NT5C1A, NT5C2, NT5E, NUDT10, NUDT10, NUDT11, NUDT16, NUDT18, NUDT19, NUDT3, NUDT4, NUDT4B, NUDT7, NUDT8, NUDT9, PDE10A, PDE2A, PDE4A, PDE4B, PDE4C, PDE4D, PDE5A, PDE7A, PDE7B, PDE8A, PDE8B, PDE8B, PDE9A, PNP, PRTFDC1, UPB1, UPP1, XDH
GOBP_RIBOSE_PHOSPHATE_BIOSYNTHETIC_PROCESS	205	ACACA, ACACA, ACACB, ACAT1, ACLY, ACOT7, ACSBG1, ACSBG2, ACSF3, ACSL1, ACSL3, ACSL4, ACSL5, ACSL6, ACSS1, ACSS2, ADA, ADCY1, ADCY10, ADCY2, ADCY3, ADCY4, ADCY4, ADCY5, ADCY6, ADCY7, ADCY8, ADCY9, ADK, ADSL, ADSS1, ADSS2, AK1, AK2, AK3, AK4, AK5, AK9, ALDOA, AMPD1, AMPD2, AMPD3, ANTKMT, APRT, ATIC, ATP5F1A, ATP5F1B, ATP5F1C, ATP5F1D, ATP5F1E, ATP5F1EP2, ATP5MC1, ATP5MC2, ATP5MC3, ATP5ME, ATP5MF, ATP5MG, ATP5MGL, ATP5PB, ATP5PD, ATP5PF, ATP5PO, ATP6V0C, ATP6V1A, ATPSCKMT, CAD, CDA, CMPK1, COASY, CTPS1, CTPS2, DCAKD, DGUOK, DHODH, DIP2A, DLAT, DLD, DMAC2L, DNAJC30, ELOVL1, ELOVL2, ELOVL3, ELOVL4, ELOVL5, ELOVL6, ELOVL7, ENO1, FLCN, G6PD, GART, GART, GCDH, GMPS, GUCY1A1, GUCY1A2, GUCY1B1, GUCY2C, GUCY2D, GUCY2F, H19, H19, HACD1, HACD2, HPRT1, HSD17B12, HTD2, IL4, IMPDH1, IMPDH2, LDHC, MIR675, MIR675, MLYCD, MPC2, MT-ATP6, MT-ATP8, MT-CO2, MTCO2P12, MYC, NME1, NME2, NME2P1, NME3, NME4, NME5, NME6, NME7, NME9, NPPA, NPPB, NPPC, NPR1, NPR2, NUDT2, PAICS, PANK1, PANK2, PANK3, PANK4, PANK4, PAPSS1, PAPSS2, PARP1, PDHA1, PDHA2, PDHB, PDHX, PDK1, PDK2, PDK3, PDK4, PFAS, PID1, PINK1, PKLR, PKLR, PPARA, PPARGC1A, PPAT, PPCDC, PPCS, PPT1, PPT2, PPT2, PPT2, PPT2, PPT2, PPT2, PPT2, PPT2, PRKAG2, PRPS1, PRPS1L1, PRPS2, PRPSAP1, PRPSAP2, PYGL, RFK, SLC25A1, SLC25A12, SLC25A13, SLC25A16, SLC26A1, SLC26A2, SLC35B2, SLC35B3, SNCA, SPHK2, STOML2, TAFAZZIN, TECR, TGFB1, TKT, TMSB4X, TREM2, UCK1, UCK2, UCKL1, UMPS, UPP1, UPP2, UPRT, UQCC3, VCP, VPS9D1
GOBP_RIBOSE_PHOSPHATE_METABOLIC_PROCESS	422	AADAT, AASS, ABCD1, ABHD14B, ACACA, ACACA, ACACB, ACAT1, ACLY, ACOT1, ACOT11, ACOT12, ACOT2, ACOT4, ACOT6, ACOT7, ACOT8, ACOT9, ACSBG1, ACSBG2, ACSF2, ACSF3, ACSL1, ACSL3, ACSL4, ACSL5, ACSL6, ACSM1, ACSM2A, ACSM2B, ACSM3, ACSM4, ACSM5, ACSM6, ACSS1, ACSS2, ACTN3, ADA, ADCY1, ADCY10, ADCY2, ADCY3, ADCY4, ADCY4, ADCY5, ADCY6, ADCY7, ADCY8, ADCY9, ADK, ADPGK, ADSL, ADSS1, ADSS2, AK1, AK2, AK3, AK4, AK5, AK9, ALDOA, ALDOB, ALDOC, AMPD1, AMPD2, AMPD3, ANTKMT, APP, APRT, ARL2, ARNT, ATIC, ATP5F1A, ATP5F1B, ATP5F1C, ATP5F1D, ATP5F1E, ATP5F1EP2, ATP5MC1, ATP5MC2, ATP5MC3, ATP5ME, ATP5MF, ATP5MG, ATP5MGL, ATP5PB, ATP5PD, ATP5PF, ATP5PO, ATP6V0C, ATP6V1A, ATPSCKMT, BAAT, BAAT, BAD, BPGM, BPNT1, CAD, CARD11, CASK, CBFA2T3, CDA, CMPK1, COASY, CROT, CTPS1, CTPS2, DCAKD, DDIT4, DGAT1, DGAT1, DGAT1, DGAT2, DGUOK, DHODH, DHTKD1, DIP2A, DLAT, DLD, DLG1, DLG2, DLST, DMAC2L, DNAJC30, DPYD, DPYS, EFL1, EIF6, ELOVL1, ELOVL2, ELOVL3, ELOVL4, ELOVL5, ELOVL6, ELOVL7, ENO1, ENO2, ENO3, ENO4, ENPP1, ENSG00000205794, ENTPD4, ENTPD4, ENTPD5, ENTPD7, EP300, EPHA2, FAR1, FAR2, FBP1, FITM2, FLCN, FOXK1, FOXK2, G6PD, GALK1, GAPDH, GAPDHS, GART, GART, GCDH, GCK, GDA, GIMAP7, GIT1, GLYAT, GMPR2, GMPR2, GMPS, GNAI3, GPAM, GPAT4, GPD1, GPI, GPI, GTPBP1, GUCY1A1, GUCY1A2, GUCY1B1, GUCY2C, GUCY2D, GUCY2F, GUK1, H19, H19, HACD1, HACD2, HDAC4, HIF1A, HINT1, HK1, HK2, HK3, HKDC1, HMGCR, HMGCS1, HMGCS2, HPRT1, HSD17B12, HSD17B4, HTD2, HTR2A, IFNG, IGF1, IL4, IMPDH1, IMPDH2, INS, INSR, ITPA, JMJD8, LDHA, LDHA, LDHC, LRGUK, LRRK2, MAGI3, MCCC2, MCCC2, MCCC2, MCEE, MFN1, MIR675, MIR675, MLXIPL, MLYCD, MPC2, MPP1, MT-ATP6, MT-ATP8, MT-CO2, MTCO2P12, MVD, MVK, MYC, NCOR1, NME1, NME2, NME2P1, NME3, NME4, NME5, NME6, NME7, NME9, NPPA, NPPB, NPPC, NPR1, NPR2, NT5C, NT5C1A, NT5C2, NT5E, NUDT10, NUDT10, NUDT11, NUDT14, NUDT16, NUDT18, NUDT19, NUDT2, NUDT3, NUDT4, NUDT4B, NUDT5, NUDT7, NUDT8, NUDT9, NUPR1, OGDH, OGDHL, OGT, OPA1, OXSM, P2RX7, PAICS, PANK1, PANK2, PANK3, PANK4, PANK4, PAPSS1, PAPSS2, PARP1, PDE10A, PDE2A, PDE4A, PDE4B, PDE4C, PDE4D, PDE5A, PDE7A, PDE7B, PDE8A, PDE8B, PDE8B, PDE9A, PDHA1, PDHA2, PDHB, PDHX, PDK1, PDK2, PDK3, PDK4, PFAS, PFKFB1, PFKFB2, PFKL, PFKM, PFKP, PGAM1, PGAM2, PGAM4, PGK1, PGK2, PGM1, PID1, PINK1, PIPOX, PKLR, PKLR, PKM, PMVK, PNP, PPARA, PPARGC1A, PPAT, PPCDC, PPCS, PPT1, PPT2, PPT2, PPT2, PPT2, PPT2, PPT2, PPT2, PPT2, PRKAA1, PRKAA2, PRKAG1, PRKAG2, PRKAG3, PRPS1, PRPS1L1, PRPS2, PRPSAP1, PRPSAP2, PRTFDC1, PRXL2C, PSEN1, PTH, PTHLH, PYGL, RAB23, RAN, RFK, RHOA, RHOQ, RNASEH2B, RORA, RPIA, SIRT6, SLC25A1, SLC25A12, SLC25A13, SLC25A16, SLC26A1, SLC26A2, SLC2A6, SLC2A6, SLC35B2, SLC35B3, SLC4A1, SLC4A4, SNCA, SPHK2, STAT3, STOML2, SUCLA2, SUCLG2, SULT1A1, SULT1A2, SULT1A3, SULT1A4, SULT1B1, SULT1C3, SULT1C4, SULT1E1, SULT2A1, SULT2B1, TAFAZZIN, TDO2, TDO2, TECR, TGFB1, THEM5, TIGAR, TJP2, TKT, TMSB4X, TPI1, TPST1, TPST2, TREM2, TREX1, UCK1, UCK2, UCKL1, UMPS, UPB1, UPP1, UPP2, UPRT, UQCC3, VCP, VPS9D1, XDH, ZBTB20, ZBTB7A
GOBP_RIBOSOMAL_LARGE_SUBUNIT_ASSEMBLY	29	BOP1, BOP1, BRIX1, DDX28, DHX30, FASTKD2, MDN1, MDN1, MRPL20, MRTO4, NLE1, NOP2, NOP53, PPAN, RPF2, RPL10, RPL10L, RPL11, RPL23A, RPL24, RPL3, RPL38, RPL3L, RPL5, RPL6, RPLP0, RPLP0P6, RRS1, TRAF7
GOBP_RIBOSOMAL_LARGE_SUBUNIT_BIOGENESIS	78	BOP1, BOP1, BRIX1, DDX18, DDX28, DHX30, EBNA1BP2, EIF6, FASTKD2, FTSJ3, GTF3A, GTPBP4, HEATR3, LAS1L, LTO1, MAK16, MALSU1, MDN1, MDN1, MRPL1, MRPL20, MRTO4, NHP2, NIFK, NIP7, NLE1, NOC2L, NOL9, NOP16, NOP2, NOP53, NPM1, NSA2, NVL, PAK1IP1, PAK1IP1, PES1, PPAN, RPF1, RPF2, RPL10, RPL10A, RPL10L, RPL11, RPL14, RPL23A, RPL24, RPL26, RPL26L1, RPL3, RPL35, RPL35A, RPL38, RPL3L, RPL5, RPL6, RPL7, RPL7A, RPL7A, RPL7L1, RPLP0, RPLP0P6, RRP15, RRS1, RSL1D1, RSL24D1, SDAD1, SNU13, SURF6, SURF6, TRAF7, URB1, WDR12, WDR74, ZNF622, ZNHIT3, ZNHIT3, ZNHIT6
GOBP_RIBOSOMAL_SMALL_SUBUNIT_BIOGENESIS	83	ABT1, BMS1, BYSL, DCAF13, DDX52, DDX52, DHX37, EMG1, ENSG00000275464, ERAL1, ERCC2, GTF2H5, HEATR1, HELB, KRI1, LSM6, LTV1, METTL17, MRPS11, MRPS7, NAT10, NGDN, NOB1, NOL10, NOL11, NOM1, NOP14, NOP9, NOP9, NPM1, PRKDC, PWP2, RCL1, RIOK1, RIOK2, RIOK3, RPL38, RPP40, RPS14, RPS15, RPS16, RPS17, RPS17, RPS19, RPS21, RPS24, RPS25, RPS25, RPS27, RPS27L, RPS28, RPS5, RPS6, RPS7, RPS8, RPSA, RRP36, RRP7A, RRP7BP, RRS1, SLX9, SNU13, SRFBP1, SURF6, SURF6, TBL3, TSR1, TSR2, TSR3, UTP20, UTP23, UTP25, UTP3, UTP4, UTP4, UTP6, WDR3, WDR46, WDR46, WDR46, WDR46, WDR46, XRCC5
GOBP_RIBOSOME_ASSEMBLY	64	ABT1, BOP1, BOP1, BRIX1, C1QBP, DDX28, DDX3X, DHX29, DHX30, DHX37, EFL1, EIF2A, EIF6, ENSG00000275464, ERAL1, FASTKD2, MDN1, MDN1, MPV17L2, MRPL20, MRPL22, MRPS11, MRPS2, MRPS7, MRTO4, MTERF3, MTERF4, NGRN, NIP7, NLE1, NOP2, NOP53, NPM1, PPAN, PRKDC, PWP2, RPF2, RPL10, RPL10L, RPL11, RPL23A, RPL24, RPL3, RPL38, RPL3L, RPL5, RPL6, RPLP0, RPLP0P6, RPS14, RPS15, RPS19, RPS27, RPS27L, RPS28, RPS5, RPSA, RRP7A, RRP7BP, RRS1, SBDS, TRAF7, VCX, XRCC5
GOBP_RIBOSOME_BIOGENESIS	333	AATF, AATF, ABCE1, ABT1, BMS1, BOP1, BOP1, BRIX1, BUD23, BYSL, C1D, C1QBP, CHD7, CUL4A, CUL4B, DCAF13, DDX10, DDX17, DDX18, DDX21, DDX27, DDX28, DDX31, DDX3X, DDX47, DDX49, DDX51, DDX51, DDX52, DDX52, DDX54, DDX56, DHX29, DHX30, DHX37, DIMT1, DIS3, DKC1, DROSHA, EBNA1BP2, EFL1, EIF2A, EIF4A3, EIF6, EMG1, ENSG00000275464, ERAL1, ERCC2, ERI1, ERI2, ERI3, ESF1, EXOSC1, EXOSC10, EXOSC2, EXOSC3, EXOSC4, EXOSC5, EXOSC6, EXOSC7, EXOSC8, EXOSC9, FASTKD2, FBL, FBL, FBLL1, FCF1, FDXACB1, FRG1, FRG1, FRG1, FRG1, FTSJ3, GAR1, GEMIN4, GLUL, GNL2, GNL3L, GPATCH4, GTF2H5, GTF3A, GTPBP10, GTPBP4, HEATR1, HEATR3, HELB, HELQ, IMP3, IMP4, ISG20, ISG20L2, KAT2B, KRI1, KRR1, LAS1L, LSG1, LSM6, LTO1, LTV1, LYAR, MAK16, MALSU1, MDN1, MDN1, METTL15, METTL15P1, METTL16, METTL17, METTL18, METTL25B, METTL5, MPHOSPH10, MPHOSPH6, MPV17L2, MRM1, MRM1, MRM2, MRM3, MRPL1, MRPL20, MRPL22, MRPL36, MRPS11, MRPS2, MRPS7, MRTO4, MTERF3, MTERF4, MTG2, MTREX, MYBBP1A, NAF1, NAT10, NGDN, NGRN, NHP2, NIFK, NIP7, NLE1, NMD3, NOB1, NOC2L, NOC4L, NOC4L, NOL10, NOL11, NOL6, NOL8, NOL9, NOLC1, NOM1, NOP10, NOP14, NOP16, NOP2, NOP53, NOP56, NOP58, NOP9, NOP9, NPM1, NPM3, NSA2, NSUN3, NSUN4, NSUN5, NSUN5P1, NSUN5P1, NSUN5P2, NUDT16, NUP88, NVL, PA2G4, PAK1IP1, PAK1IP1, PDCD11, PES1, PIH1D1, PIH1D2, PIN4, PINX1, PINX1, PINX1, POP4, POP5, POP7, PPAN, PRKDC, PTEN, PTEN, PWP1, PWP2, RAN, RBFA, RBIS, RCL1, REXO4, REXO4, RIOK1, RIOK2, RIOK3, RIOX2, RMRP, RMRP, RNASEL, RPF1, RPF2, RPL10, RPL10A, RPL10L, RPL11, RPL14, RPL23A, RPL24, RPL26, RPL26L1, RPL27, RPL3, RPL35, RPL35A, RPL38, RPL3L, RPL5, RPL6, RPL7, RPL7A, RPL7A, RPL7L1, RPLP0, RPLP0P6, RPP25, RPP30, RPP38, RPP40, RPS14, RPS15, RPS16, RPS17, RPS17, RPS19, RPS21, RPS24, RPS25, RPS25, RPS27, RPS27L, RPS28, RPS5, RPS6, RPS7, RPS8, RPSA, RPUSD1, RPUSD2, RPUSD3, RPUSD4, RRN3, RRN3, RRP1, RRP12, RRP15, RRP1B, RRP36, RRP7A, RRP7BP, RRP8, RRP9, RRS1, RSL1D1, RSL24D1, SART1, SBDS, SDAD1, SHQ1, SIRT7, SLX9, SNU13, SRFBP1, SURF6, SURF6, SUV39H1, TBL3, TENT4B, TFB1M, TFB2M, TRAF7, TRMT112, TRMT61B, TSC1, TSR1, TSR2, TSR3, URB1, URB2, USP36, UTP11, UTP14A, UTP14C, UTP15, UTP18, UTP20, UTP23, UTP25, UTP3, UTP4, UTP4, UTP6, VCX, WBP11, WDR12, WDR18, WDR3, WDR36, WDR43, WDR46, WDR46, WDR46, WDR46, WDR46, WDR55, WDR74, WDR75, XPO1, XRCC5, XRN2, YBEY, YTHDF2, ZCCHC4, ZNF622, ZNF658, ZNHIT3, ZNHIT3, ZNHIT6
GOBP_RIG_I_SIGNALING_PATHWAY	38	ANKRD17, BIRC2, BIRC3, C1QBP, CLPB, DDX58, DDX60, DHX58, GPATCH3, LSM14A, LSM14A, NLRX1, NOP53, NPLOC4, OAS3, OASL, PHB, PHB2, PUM1, PUM2, RNF125, RNF135, SEC14L1, TRIM15, TRIM15, TRIM15, TRIM15, TRIM15, TRIM15, TRIM15, TRIM15, TRIM25, UFD1, USP15, USP17L2, USP17L2, USP17L2, ZCCHC3
GOBP_RNA_3_END_PROCESSING	134	AHCYL1, APP, BARD1, CCNT1, CDC73, CDK9, CLP1, CPEB1, CPEB1, CPEB3, CPSF1, CPSF1, CPSF2, CPSF3, CPSF4, CPSF4L, CPSF6, CPSF7, CSTF1, CSTF2, CSTF2T, CSTF3, CT45A1, CT45A10, CT45A2, CT45A3, CT45A3, CT45A3, CT45A5, CT45A5, CT45A6, CT45A7, CT45A8, CT45A9, CTR9, DHX36, DHX36, DKC1, ELAC1, ELAC2, ERI1, ERI2, ERI3, EXOSC10, EXOSC2, EXOSC3, EXOSC4, EXOSC5, EXOSC6, EXOSC7, EXOSC8, EXOSC9, FBL, FBL, FBLL1, FIP1L1, GRSF1, HSD17B10, HSF1, HSF1, INTS1, INTS12, INTS14, INTS2, INTS5, INTS6, INTS6L, INTS6L, INTS7, INTS8, LARP7, LEO1, LIN28A, LIN28B, LSM10, LSM11, MBLAC1, MTPAP, NCBP1, NCBP2, NELFE, NELFE, NELFE, NELFE, NELFE, NELFE, NUDT21, PABPC1, PAF1, PAPOLA, PAPOLB, PAPOLG, PARN, PARN, PCF11, PNPT1, POLR2D, POLR3K, PTCD1, RNF20, RNF40, RPRD1A, RPRD1B, RPRD2, RPS21, SAGE1, SAGE2P, SCAF8, SLBP, SNRPA, SSB, SSU72, SUPT5H, SUPV3L1, SYMPK, TENT2, TENT4A, TENT4B, TOE1, TRMT10C, TRNT1, TUT1, TUT4, TUT7, USB1, VIRMA, WDR33, YTHDC1, YTHDC1, ZC3H14, ZC3H3, ZC3H3, ZFP36L1, ZNF473
GOBP_RNA_5_END_PROCESSING	30	ABT1, HSD17B10, NOP14, NOP9, NOP9, PIWIL2, PNPT1, POP1, POP4, POP5, POP7, PRORP, RPP14, RPP21, RPP21, RPP21, RPP21, RPP21, RPP21, RPP21, RPP25, RPP25L, RPP30, RPP38, RPP40, SSB, TBL3, THG1L, TRMT10C, UTP20
GOBP_RNA_CATABOLIC_PROCESS	329	A1CF, AGO1, AGO2, AGO3, AGO4, AKT1, ALKBH5, ANG, ANGEL2, APEX1, APOBEC1, ATM, AXIN2, BOLL, BTG2, CACNG7, CARHSP1, CASC3, CELF1, CIRBP, CNOT1, CNOT10, CNOT11, CNOT2, CNOT3, CNOT3, CNOT3, CNOT3, CNOT3, CNOT3, CNOT3, CNOT3, CNOT3, CNOT3, CNOT6, CNOT6L, CNOT7, CNOT8, CPEB3, CSDC2, CSDE1, CTIF, CTIF, DAZ1, DAZ2, DAZ3, DAZ4, DAZL, DCP1A, DCP1B, DCP1B, DCP2, DCPS, DDX49, DDX5, DEDD2, DHX34, DHX36, DHX36, DHX9, DICER1, DIS3, DIS3L, DIS3L2, DKC1, DNA2, DND1, DND1, DROSHA, DXO, DXO, DXO, DXO, DXO, DXO, E2F1, EDC3, EDC4, EIF3E, EIF4A3, EIF4ENIF1, ELAC2, ELAVL1, ELAVL4, ERI1, ERN1, ERN2, ETF1, EXOSC1, EXOSC10, EXOSC2, EXOSC3, EXOSC4, EXOSC5, EXOSC6, EXOSC7, EXOSC8, EXOSC9, FASTK, FASTKD1, FASTKD2, FASTKD3, FASTKD5, FEN1, FMR1, FTO, FUS, FXR1, FXR2, GDNF, GIGYF2, GRSF1, GSPT1, GSPT2, GTPBP1, HELZ2, HNRNPA0, HNRNPAB, HNRNPC, HNRNPD, HNRNPM, HNRNPU, HSPA1A, HSPA1A, HSPA1A, HSPA1A, HSPA1A, HSPA1B, HSPA1B, HSPA1B, HSPA1B, HSPA1B, IGF2BP1, IKBKE, ISG20, KCNQ1OT1, KHSRP, LARP1, LARP4B, LIN28A, LIN28B, LRPPRC, LSM1, LSM2, LSM2, LSM2, LSM2, LSM2, LSM2, LSM4, LSM5, LSM6, LSM7, MAGOH, MAGOHB, MAPK14, MAPKAPK2, MEIOC, METTL14, METTL16, METTL3, MEX3D, MLH1, MOV10, MRPL44, MRTO4, MTPAP, MTREX, MYD88, MYEF2, NAF1, NANOS1, NANOS2, NANOS3, NANOS3, NBAS, NBDY, NCBP1, NCBP2, NOCT, NPM1, NRDE2, NSUN2, NT5C3B, NUDT12, NUDT16, NUDT16L1, OAS2, PABPC1, PABPC4, PAIP1, PAN2, PAN3, PARN, PARN, PATL1, PATL2, PATL2, PCBP4, PCID2, PDE12, PELO, PHAX, PKP1, PKP3, PLEKHN1, PNLDC1, PNPT1, PNRC2, POLR2D, POLR2G, POP1, PPP1R8, PRKCA, PRKCD, PRPF18, PRR5L, PUM1, PUM2, PYM1, RBM10, RBM24, RBM46, RBM7, RBM8A, RC3H1, RC3H2, RIDA, RNASE2, RNASE3, RNASE6, RNASEH1, RNASEH2A, RNASEH2B, RNASEH2C, RNASEL, RNASET2, RNH1, RNH1, RNPS1, RNPS1, RNPS1, RNPS1, RNPS1, RNPS1, ROCK1, ROCK2, SAMD4A, SAMD4B, SCGB1A1, SECISBP2, SERBP1, SIDT2, SKIV2L, SKIV2L, SKIV2L, SKIV2L, SKIV2L, SKIV2L, SLC11A1, SLFN13, SLFN14, SLIRP, SMG1, SMG5, SMG6, SMG7, SMG8, SMG9, SND1, SSB, SUPV3L1, SYNCRIP, TAF15, TAF15, TARDBP, TBRG4, TENT2, TENT4A, TENT4B, TENT5A, TENT5B, TENT5C, TENT5D, THRAP3, TIRAP, TNFRSF1B, TNRC6A, TNRC6A, TNRC6B, TNRC6C, TOB1, TRAF2, TRAF3IP2, TRAF5, TRDMT1, TRIM71, TRIR, TTC37, TTC5, TUT1, TUT4, TUT7, UPF1, UPF2, UPF3A, UPF3B, VIM, VIP, XRN1, XRN2, YBX1, YBX3, YTHDF1, YTHDF2, YTHDF3, ZC3H12A, ZC3H12D, ZC3H14, ZC3H18, ZC3HAV1, ZCCHC17, ZCCHC8, ZFP36, ZFP36L1, ZFP36L2, ZHX2, ZPR1, ZSWIM8
GOBP_RNA_DECAPPING	25	CNOT7, DCP1A, DCP1B, DCP1B, DCP2, DCPS, DXO, DXO, DXO, DXO, DXO, DXO, EDC3, EDC4, EIF4ENIF1, LSM1, NOCT, NUDT12, NUDT16, NUDT3, PATL1, PATL2, PATL2, PNRC2, ZFP36
GOBP_RNA_DEPENDENT_DNA_BIOSYNTHETIC_PROCESS	76	ACD, ATM, ATR, AURKB, CCT2, CCT3, CCT4, CCT5, CCT6A, CCT7, CCT8, CTC1, CTNNB1, DCP2, DKC1, EXOSC10, FBXO4, GAR1, GNL3L, HMBOX1, HNRNPA1, HNRNPC, HNRNPU, HSP90AA1, HSP90AB1, MAP2K7, MAP3K4, MAPK1, MAPK15, MAPK15, MAPK3, MAPKAPK5, MRE11, NAF1, NAT10, NEK2, NEK7, NHP2, NOP10, PARN, PARN, PIF1, PINX1, PINX1, PINX1, PKIB, PNKP, POT1, PRKCQ, PTGES3, RAD50, RFC1, RPA1, SMG5, SMG6, SRC, STN1, TCP1, TELO2, TEN1, TENT4B, TEP1, TERC, TERF1, TERF2, TERF2IP, TERT, TINF2, TINF2, TNKS, TNKS, TNKS1BP1, TNKS2, WRAP53, XRCC5, XRN1
GOBP_RNA_DESTABILIZATION	114	AGO2, BTG2, CELF1, CNOT1, CNOT2, CNOT3, CNOT3, CNOT3, CNOT3, CNOT3, CNOT3, CNOT3, CNOT3, CNOT3, CNOT3, CNOT6, CNOT6L, CNOT7, CNOT8, CPEB3, CSDE1, DCP1A, DCP1B, DCP1B, DCP2, DCPS, DHX36, DHX36, DHX9, DIS3, DIS3L2, DND1, DND1, DXO, DXO, DXO, DXO, DXO, DXO, EIF4ENIF1, EXOSC2, EXOSC3, EXOSC5, EXOSC7, EXOSC8, EXOSC9, FTO, GIGYF2, HNRNPD, HNRNPU, IGF2BP1, KHSRP, LIN28B, LSM1, METTL14, METTL16, METTL3, MEX3D, MLH1, MOV10, NANOS1, NANOS2, NANOS3, NANOS3, NOCT, NT5C3B, PABPC1, PAIP1, PAN2, PAN3, PARN, PARN, PATL1, PATL2, PATL2, PDE12, PLEKHN1, PNLDC1, PNPT1, POLR2D, POLR2G, PUM1, RBM24, RC3H1, RC3H2, RIDA, ROCK1, ROCK2, SAMD4A, SAMD4B, SYNCRIP, TARDBP, TENT4A, TENT4B, TNFRSF1B, TNRC6A, TNRC6A, TNRC6B, TNRC6C, TOB1, TRIM71, TUT4, TUT7, UPF1, YBX1, YTHDF1, YTHDF2, YTHDF3, ZC3H12A, ZC3H12D, ZC3H18, ZFP36, ZFP36L1, ZFP36L2
GOBP_RNA_EXPORT_FROM_NUCLEUS	93	AGFG1, AKAP8L, ALKBH5, ALYREF, C12orf50, CHTOP, CPSF6, DDX19A, DDX19B, DDX25, DDX39A, DDX39B, DDX39B, DDX39B, DDX39B, DDX39B, DDX39B, DDX39B, DDX39B, DHX9, ENY2, FYTTD1, GLE1, HHEX, HNRNPA1, HNRNPA2B1, IWS1, KHDRBS1, MCM3AP, NCBP1, NCBP2, NCBP3, NOL6, NPAP1, NPM1, NRDE2, NSUN2, NUP107, NUP133, NUP153, NUP155, NUP160, NUP188, NUP214, NUP62, NUP62CL, NUP85, NUP88, NUP93, NXF1, NXF2, NXF2B, NXF3, NXF5, NXT1, PABPN1, PCID2, PHAX, POLDIP3, POLR2D, POM121, POM121B, POM121C, POM121L12, POM121L2, RAE1, RAN, RBM15B, SARNP, SETD2, SMG1, SMG5, SMG6, SMG7, SRSF3, SSB, SUPT6H, THOC1, THOC2, THOC3, THOC5, THOC6, THOC7, TPR, TSC1, UPF1, UPF2, XPO5, XPOT, YTHDC1, YTHDC1, ZC3H11A, ZC3H11B
GOBP_RNA_LOCALIZATION	233	A1CF, AAAS, AGFG1, AHCTF1, AKAP8L, ALKBH5, ALYREF, ARC, ATM, ATR, ATXN2, BICD1, BICD2, C12orf50, CASC3, CCT2, CCT3, CCT4, CCT5, CCT6A, CCT7, CCT8, CETN2, CETN3, CHTOP, CKAP5, CPSF6, DCP2, DDX19A, DDX19B, DDX25, DDX39A, DDX39B, DDX39B, DDX39B, DDX39B, DDX39B, DDX39B, DDX39B, DDX39B, DHX36, DHX36, DHX9, DKC1, EIF5A, EIF5A, EIF5A2, EIF5AL1, ENY2, EXOSC10, FBL, FBL, FLOT1, FLOT1, FLOT1, FLOT1, FLOT1, FLOT1, FLOT1, FLOT1, FMR1, FYTTD1, G3BP2, GLE1, HHEX, HNRNPA1, HNRNPA1L2, HNRNPA2B1, HNRNPA3, HNRNPAB, HNRNPU, HSF1, HSF1, IGF2BP1, IGF2BP2, IGF2BP3, IWS1, KHDRBS1, KHSRP, KIF5C, KIF5C, KPNB1, LRPPRC, LUZP4, MCM3AP, MEX3D, MRPL18, MVP, MX2, MYO1C, NAF1, NCBP1, NCBP2, NCBP3, NDC1, NHP2, NOL6, NOP10, NOP58, NPAP1, NPIPA1, NPIPA1, NPM1, NRDE2, NSUN2, NUP107, NUP133, NUP153, NUP155, NUP160, NUP188, NUP205, NUP210, NUP214, NUP35, NUP37, NUP42, NUP43, NUP50, NUP54, NUP58, NUP62, NUP62CL, NUP85, NUP88, NUP93, NUP98, NUTF2, NXF1, NXF2, NXF2B, NXF3, NXF5, NXT1, PABPN1, PARN, PARN, PARP11, PCID2, PEG10, PHAX, PIH1D1, PNPT1, POLDIP3, POLR2D, POM121, POM121B, POM121C, POM121L12, POM121L2, PRPF31, PRPF31, PRPF31, PRPF31, PRPF31, PRPF31, PRPF31, PRPF31, PRPF31, PRPF31, PRPF6, QKI, RAE1, RAN, RANBP17, RANBP2, RBFOX1, RBM15B, RFTN1, RFTN2, RTRAF, RUVBL1, RUVBL1, RUVBL2, SARNP, SEC13, SEH1L, SENP2, SETD2, SHQ1, SIDT1, SIDT2, SLBP, SMG1, SMG5, SMG6, SMG7, SNUPN, SRSF1, SRSF3, SRSF7, SSB, SUPT6H, TCP1, TERF1, TGFBR2, THOC1, THOC2, THOC3, THOC5, THOC6, THOC7, TNKS, TNKS, TOMM20, TOMM20L, TOMM20L, TOMM20L, TPR, TSC1, TST, UPF1, UPF2, UPF3A, UPF3B, WRAP53, XPO1, XPO5, XPOT, YBX1, YTHDC1, YTHDC1, YY1, ZC3H11A, ZC3H11B, ZC3H3, ZC3H3, ZFP36, ZFP36L1, ZNF385A, ZNHIT3, ZNHIT3, ZNHIT6
GOBP_RNA_MEDIATED_GENE_SILENCING_BY_INHIBITION_OF_TRANSLATION	97	AGO1, AGO2, AGO3, AGO4, DDX6, EIF4E2, EIF4ENIF1, EIF4G1, EIF6, MIR1-1, MIR100, MIR101-1, MIR103A1, MIR106A, MIR106B, MIR107, MIR10B, MIR125B1, MIR1271, MIR128-1, MIR132, MIR133B, MIR134, MIR135B, MIR138-1, MIR144, MIR145, MIR146A, MIR148A, MIR148B, MIR15A, MIR15B, MIR16-1, MIR17, MIR181A2, MIR181B1, MIR181C, MIR181C, MIR181D, MIR181D, MIR182, MIR19B1, MIR200B, MIR200C, MIR204, MIR205, MIR208A, MIR20A, MIR21, MIR210, MIR212, MIR218-1, MIR221, MIR222, MIR27A, MIR27A, MIR27B, MIR28, MIR298, MIR299, MIR29A, MIR29B1, MIR29C, MIR31, MIR345, MIR346, MIR365A, MIR378A, MIR483, MIR495, MIR499A, MIR503, MIR518B, MIR520B, MIR520C, MIR520E, MIR590, MIR6086, MIR659, MIR877, MIR9-1, MIR92A1, MIR939, MIR939, MIR96, MIR98, MIRLET7A1, MIRLET7E, MIRLET7I, RBM4, STAT3, TNRC6A, TNRC6A, TNRC6B, TNRC6C, TRIM71, ZFP36
GOBP_RNA_METHYLATION	87	ALKBH8, BCDIN3D, BUD23, CBLL1, CMTR1, CMTR2, DALRD3, DIMT1, EMG1, FBL, FBL, FBLL1, FDXACB1, FTSJ1, FTSJ3, GTPBP3, HENMT1, HSD17B10, LARP7, LCMT2, MEPCE, METTL1, METTL14, METTL15, METTL15P1, METTL16, METTL25B, METTL2A, METTL2B, METTL3, METTL4, METTL5, METTL6, METTL8, MRM1, MRM1, MRM2, MRM3, MTO1, NOP2, NSUN2, NSUN3, NSUN4, NSUN5, NSUN5P1, NSUN5P1, NSUN5P2, NSUN6, PCIF1, RAMAC, RBM15, RBM15B, RNMT, TARBP1, TFB1M, TFB2M, TGS1, THADA, THUMPD2, THUMPD3, TRDMT1, TRMO, TRMT1, TRMT10A, TRMT10B, TRMT10C, TRMT11, TRMT112, TRMT12, TRMT13, TRMT1L, TRMT2A, TRMT2B, TRMT44, TRMT5, TRMT6, TRMT61A, TRMT61B, TRMT9B, TRMT9B, TYW3, VIRMA, WDR4, WDR6, WTAP, ZC3H13, ZCCHC4
GOBP_RNA_MODIFICATION	175	A1CF, AARS1, AARS2, ADAD1, ADAD2, ADAR, ADARB1, ADARB1, ADARB2, ADAT2, AICDA, ALKBH1, ALKBH3, ALKBH5, ALKBH8, ANKRD16, APOBEC1, APOBEC2, APOBEC3A, APOBEC3A, APOBEC3B, APOBEC3C, APOBEC3D, APOBEC3F, APOBEC3G, APOBEC3H, BCDIN3D, BUD23, C9orf64, CBLL1, CDK5RAP1, CDKAL1, CMTR1, CMTR2, CTU1, CTU2, DALRD3, DIMT1, DKC1, DNAJB11, DPH3, DPH3P1, DTWD1, DTWD2, DUS1L, DUS2, DUS3L, DUS4L, DUS4L, ELP1, ELP3, ELP4, ELP5, ELP5, EMG1, FBL, FBL, FBLL1, FDXACB1, FTO, FTSJ1, FTSJ3, GAR1, GTPBP3, HENMT1, HNRNPAB, HSD17B10, JMJD6, KTI12, LARP7, LCMT2, MEPCE, METTL1, METTL14, METTL15, METTL15P1, METTL16, METTL25B, METTL2A, METTL2B, METTL3, METTL4, METTL5, METTL6, METTL8, MOCS3, MRM1, MRM1, MRM2, MRM3, MTFMT, MTO1, NAF1, NAT10, NHP2, NOP10, NOP2, NSUN2, NSUN3, NSUN4, NSUN5, NSUN5P1, NSUN5P1, NSUN5P2, NSUN6, NUDT16, OSGEP, OSGEPL1, PARN, PARN, PCIF1, PUS1, PUS10, PUS3, PUS7, PUS7L, PUSL1, QTRT1, QTRT2, RAMAC, RBM15, RBM15B, RBM47, RNMT, RPUSD1, RPUSD2, RPUSD3, RPUSD4, SSB, TARBP1, TFB1M, TFB2M, TGS1, THADA, THG1L, THUMPD1, THUMPD2, THUMPD3, TPRKB, TRDMT1, TRIT1, TRMO, TRMT1, TRMT10A, TRMT10B, TRMT10C, TRMT11, TRMT112, TRMT12, TRMT13, TRMT1L, TRMT2A, TRMT2B, TRMT44, TRMT5, TRMT6, TRMT61A, TRMT61B, TRMT9B, TRMT9B, TRMU, TRUB1, TRUB2, TSR3, TYW1, TYW1B, TYW3, TYW5, URM1, VIRMA, WDR4, WDR6, WTAP, ZC3H13, ZCCHC4
GOBP_RNA_PHOSPHODIESTER_BOND_HYDROLYSIS	176	ABT1, AGO2, AGO3, ANG, ANGEL1, ANGEL2, APEX1, AZGP1, BMS1, BOP1, BOP1, CNOT1, CNOT2, CNOT6, CNOT6L, CNOT7, CNOT8, CPSF1, CPSF1, CPSF2, CPSF3, CPSF4, CPSF4L, CPSF6, CPSF7, CSTF2, CSTF2T, CSTF3, DBR1, DCP2, DCPS, DICER1, DIS3, DIS3L, DIS3L2, DROSHA, EDC3, ELAC1, ELAC2, ENDOG, ENDOU, ENDOV, ERI1, ERI2, ERI3, ERN1, ERN2, EXD2, EXO1, EXOG, EXOSC10, EXOSC2, EXOSC3, EXOSC4, EXOSC5, EXOSC7, EXOSC8, EXOSC9, FEN1, FIP1L1, HELZ2, INTS11, ISG20, ISG20L2, KHNYN, KRI1, LACTB2, MBLAC1, N4BP1, NCBP1, NCBP2, NHP2, NOB1, NOCT, NOL9, NOP14, NOP9, NOP9, NUDT12, NUDT16, NUDT21, NYNRIN, PAN2, PAN3, PARN, PARN, PCF11, PDE12, PIWIL1, PIWIL1, PIWIL2, PLD6, PNLDC1, PNPT1, POLR1H, POLR1H, POLR1H, POLR1H, POLR1H, POLR1H, POLR1H, POLR1H, POLR1H, POLR2I, POLR3K, POP1, POP4, POP5, POP7, PPP1R8, PRORP, RCL1, REXO2, RIDA, RMRP, RMRP, RNASE1, RNASE2, RNASE3, RNASE4, RNASE6, RNASE7, RNASE8, RNASEH1, RNASEH2A, RNASEK, RNASEL, RNASET2, RPP14, RPP21, RPP21, RPP21, RPP21, RPP21, RPP21, RPP21, RPP25, RPP30, RPP38, RPP40, RPPH1, RPS21, RRP36, RRS1, SAMHD1, SLFN13, SLFN14, SMG6, SND1, TBL3, TOE1, TRIR, TSEN2, TSEN34, TSEN34, TSEN34, TSEN34, TSEN34, TSEN34, TSEN34, TSEN34, TSEN34, TSEN34, TSNAX, TSR1, TUT1, USB1, UTP20, UTP23, XRN1, XRN2, YBEY, ZC3H12A, ZC3H12B, ZC3H12C, ZC3H12D
GOBP_RNA_PHOSPHODIESTER_BOND_HYDROLYSIS_ENDONUCLEOLYTIC	96	ABT1, AGO2, AGO3, ANG, APEX1, BMS1, BOP1, BOP1, CPSF3, DBR1, DICER1, DROSHA, EDC3, ELAC1, ELAC2, ENDOG, ENDOU, ENDOV, ERN1, ERN2, EXO1, EXOG, FEN1, INTS11, KHNYN, KRI1, LACTB2, MBLAC1, NOB1, NOL9, NOP14, NOP9, NOP9, NUDT12, NUDT16, NYNRIN, PIWIL1, PIWIL1, PIWIL2, PLD6, POP1, POP4, POP5, POP7, PRORP, RCL1, RIDA, RNASE1, RNASE2, RNASE4, RNASE8, RNASEH1, RNASEH2A, RNASEK, RNASEL, RNASET2, RPP14, RPP21, RPP21, RPP21, RPP21, RPP21, RPP21, RPP21, RPP25, RPP30, RPP38, RPP40, RPPH1, RPS21, RRS1, SLFN13, SLFN14, SMG6, SND1, TBL3, TSEN2, TSEN34, TSEN34, TSEN34, TSEN34, TSEN34, TSEN34, TSEN34, TSEN34, TSEN34, TSEN34, TSNAX, TSR1, UTP20, UTP23, YBEY, ZC3H12A, ZC3H12B, ZC3H12C, ZC3H12D
GOBP_RNA_PHOSPHODIESTER_BOND_HYDROLYSIS_EXONUCLEOLYTIC	43	ANGEL1, ANGEL2, CNOT1, CNOT2, CNOT6, CNOT6L, CNOT7, CNOT8, CPSF3, DCP2, DCPS, DIS3, DIS3L, DIS3L2, ERI1, ERI2, ERI3, EXD2, EXOSC10, EXOSC2, EXOSC3, EXOSC4, EXOSC5, EXOSC7, EXOSC8, EXOSC9, ISG20, ISG20L2, NOCT, PAN2, PAN3, PARN, PARN, PDE12, PNLDC1, PNPT1, REXO2, TOE1, TRIR, USB1, XRN1, XRN2, ZC3H12A
GOBP_RNA_POLYADENYLATION	58	AHCYL1, APP, CCNT1, CDC73, CDK9, CLP1, CPEB1, CPEB1, CPEB3, CPSF1, CPSF1, CPSF2, CPSF3, CPSF6, CPSF7, CSTF2, CSTF3, CTR9, FIP1L1, GRSF1, HSF1, HSF1, LEO1, MTPAP, NCBP1, NCBP2, NELFE, NELFE, NELFE, NELFE, NELFE, NELFE, NUDT21, PABPC1, PAF1, PAPOLA, PAPOLB, PAPOLG, PCF11, PNPT1, RNF20, RNF40, SCAF8, SNRPA, SSU72, SUPT5H, SYMPK, TENT2, TENT4A, TENT4B, TUT1, VIRMA, WDR33, YTHDC1, YTHDC1, ZC3H14, ZC3H3, ZC3H3
GOBP_RNA_POLYMERASE_II_PREINITIATION_COMPLEX_ASSEMBLY	32	ATF7IP, CAND1, DR1, ESR1, GTF2A2, GTF2B, HMGB1, MIRLET7I, PSMC6, TAF1, TAF10, TAF11, TAF11L2, TAF12, TAF13, TAF1L, TAF2, TAF3, TAF4, TAF4, TAF5, TAF6, TAF6L, TAF7, TAF7L, TAF8, TAF9, TAF9, TBP, THRA, TP53, WNT10B
GOBP_RNA_SPLICING_VIA_ENDONUCLEOLYTIC_CLEAVAGE_AND_LIGATION	20	CLP1, DDX1, ERN1, RTCB, RTRAF, TRPT1, TSEN15, TSEN2, TSEN34, TSEN34, TSEN34, TSEN34, TSEN34, TSEN34, TSEN34, TSEN34, TSEN34, TSEN34, TSEN54, ZBTB8OS
GOBP_RNA_SPLICING_VIA_TRANSESTERIFICATION_REACTIONS	381	AAR2, ALYREF, AQR, BCAS2, BUD13, BUD31, C1QBP, C9orf78, CACTIN, CASC3, CD2BP2, CDC40, CDC5L, CDK13, CELF1, CELF2, CELF3, CELF4, CELF5, CELF6, CIRBP, CLNS1A, COIL, CRNKL1, CWC15, CWC22, CWC25, CWC25, CWC27, CWF19L1, CWF19L2, DAZAP1, DBR1, DCPS, DDX1, DDX17, DDX20, DDX23, DDX39A, DDX39B, DDX39B, DDX39B, DDX39B, DDX39B, DDX39B, DDX39B, DDX39B, DDX41, DDX46, DDX5, DHX16, DHX16, DHX16, DHX16, DHX16, DHX16, DHX16, DHX16, DHX35, DHX38, DHX8, DHX9, DYRK1A, EFTUD2, EIF4A3, ENSG00000259697, ESRP2, ESS2, FAM172A, FMR1, FRG1, FRG1, FRG1, FRG1, FXR1, FXR2, GCFC2, GEMIN2, GEMIN4, GEMIN5, GEMIN6, GEMIN7, GEMIN8, GPATCH1, GPKOW, HMX2, HNRNPA1, HNRNPA2B1, HNRNPA3, HNRNPC, HNRNPF, HNRNPH1, HNRNPH1, HNRNPH3, HNRNPK, HNRNPL, HNRNPL, HNRNPM, HNRNPR, HNRNPR, HNRNPU, HSPA8, HTATSF1, IK, ISY1, JMJD6, KDM1A, KHDC4, KHDRBS1, KHDRBS2, KHDRBS3, KHSRP, LARP7, LINC01715, LSM1, LSM2, LSM2, LSM2, LSM2, LSM2, LSM2, LSM3, LSM4, LSM5, LSM6, LSM7, LSM8, LUC7L, LUC7L2, LUC7L3, MAGOH, MAGOHB, MBNL1, MBNL2, MBNL3, METTL14, METTL16, METTL3, MFAP1, MPHOSPH10, MTREX, MYOD1, NCBP1, NCBP2, NCBP2L, NCL, NOL3, NOVA1, NOVA2, NSRP1, NUP98, OVAAL, PABPC1, PAXBP1, PAXBP1, PCBP4, PHF5A, PLRG1, PNN, PPIE, PPIH, PPIL1, PPIL3, PPWD1, PQBP1, PRDX6, PRMT5, PRMT7, PRPF18, PRPF19, PRPF3, PRPF31, PRPF31, PRPF31, PRPF31, PRPF31, PRPF31, PRPF31, PRPF31, PRPF31, PRPF31, PRPF38A, PRPF39, PRPF4, PRPF40A, PRPF40B, PRPF4B, PRPF6, PRPF8, PRPF8, PSIP1, PTBP1, PTBP2, PUF60, PUF60, QKI, RALY, RAVER1, RAVER2, RBFOX1, RBFOX2, RBFOX2, RBFOX3, RBM10, RBM11, RBM14, RBM15, RBM15B, RBM17, RBM19, RBM22, RBM23, RBM24, RBM25, RBM3, RBM39, RBM4, RBM41, RBM42, RBM4B, RBM5, RBM6, RBM7, RBM8A, RBMX, RBMX2, RBMXL1, RBMXL2, RBMXL3, RBMY1A1, RBMY1B, RBMY1F, RBMY1J, RBMY1J, REST, RNF113A, RNPC3, RNPS1, RNPS1, RNPS1, RNPS1, RNPS1, RNPS1, RNU1-4, RNU11, RNU2-1, RNU4-1, RNU4-2, RNU4ATAC, RNU5A-1, RNU5B-1, RNU5D-1, RNU5E-1, RNU5F-1, RNU6-1, RNU6-1, RNU6-7, RNU6-9, RNU6-9, RNU6-9, RNU6ATAC, RNVU1-1, RNVU1-14, RNVU1-14, RNVU1-15, RNVU1-17, RNVU1-17, RNVU1-17, RNVU1-19, RNVU1-2A, RNVU1-2A, RNVU1-3, RNVU1-4, RNVU1-6, RNVU1-7, RNVU1-8, RSRC1, SAP18, SART1, SART3, SCAF11, SCNM1, SETX, SF1, SF3A1, SF3A2, SF3A3, SF3B1, SF3B2, SF3B3, SF3B4, SF3B4, SF3B5, SF3B6, SFPQ, SFSWAP, SLC39A5, SLU7, SMN1, SMN1, SMN2, SMN2, SMN2, SMNDC1, SMU1, SNIP1, SNRNP200, SNRNP25, SNRNP35, SNRNP40, SNRNP70, SNRPA, SNRPA1, SNRPB, SNRPB2, SNRPC, SNRPD1, SNRPD2, SNRPD3, SNRPE, SNRPF, SNRPG, SNRPGP15, SNRPN, SNU13, SNW1, SON, SRPK1, SRPK2, SRPK3, SRRM1, SRRM2, SRRM4, SRSF1, SRSF10, SRSF12, SRSF2, SRSF3, SRSF4, SRSF5, SRSF6, SRSF7, SRSF8, SRSF9, STH, STH, STRAP, SYF2, SYNCRIP, TFIP11, TGS1, THRAP3, TIA1, TRA2A, TRA2B, TXNL4A, TXNL4B, U2AF1, U2AF1L4, U2AF2, UBL5, USP39, USP4, USP49, WBP11, WBP4, WDR83, WEE2-AS1, WEE2-AS1, WTAP, XAB2, YJU2, YTHDC1, YTHDC1, ZBTB7A, ZC3H10, ZCCHC8, ZCRB1, ZMAT2, ZRSR2, ZRSR2P1
GOBP_RNA_STABILIZATION	70	ANGEL2, APOBEC1, AXIN2, BOLL, CIRBP, CSDE1, DAZ1, DAZ2, DAZ3, DAZ4, DAZL, DHX36, DHX36, DHX9, DKC1, DND1, DND1, E2F1, EIF4ENIF1, ELAVL1, ELAVL4, FUS, GDNF, HNRNPA0, HNRNPC, HNRNPD, HNRNPU, IGF2BP1, IKBKE, LARP1, LARP4B, MAPK14, MAPKAPK2, MEIOC, METTL16, MYD88, NAF1, NOCT, NSUN2, PABPC1, PAIP1, PARN, PARN, PHAX, RBM10, RBM24, RBM46, SLC11A1, SYNCRIP, TAF15, TAF15, TARDBP, TENT2, TENT4A, TENT4B, TENT5A, TENT5B, TENT5C, TENT5D, THRAP3, TIRAP, TRAF2, TRAF3IP2, TRAF5, TRDMT1, VIP, YBX1, YBX3, ZCCHC17, ZFP36
GOBP_RNA_SURVEILLANCE	20	DXO, DXO, DXO, DXO, DXO, DXO, EXOSC10, EXOSC2, EXOSC3, EXOSC4, EXOSC5, EXOSC6, EXOSC7, EXOSC8, EXOSC9, PCID2, PELO, PRPF18, SUPV3L1, XRN1
GOBP_ROOF_OF_MOUTH_DEVELOPMENT	99	ACVR2B, ALX4, ANP32B, ARID5B, ASPH, BBS7, BCOR, BMPR1A, BNC2, CDK20, CHD7, CLDN5, COL11A2, COL11A2, COL11A2, COL11A2, COL11A2, COL11A2, COL11A2, COL2A1, CSRNP1, DHRS3, DLG1, DLX5, DLX6, EPHB2, EPHB3, FOXE1, FOXF2, FRAS1, FZD1, FZD2, GABRB3, GDF11, GLI3, HAND2, IFT172, INHBA, INSIG1, INSIG2, INTU, IRF6, ITGB6, ITGB8, JAG2, LEF1, LOXL3, LRRC32, MEOX2, MMP25, MSC, MSX1, NPRL3, OSR1, OSR2, PAK1IP1, PAK1IP1, PDGFRA, PKDCC, PLEKHA1, PRRX1, PYGO2, SATB2, SGPL1, SHH, SKI, SMAD2, SMAD4, SNAI1, SNAI2, SOS1, SOX11, SUMO1, TBC1D32, TBX1, TBX2, TBX3, TCF21, TFAP2A, TGFB2, TGFB3, TGFBR1, TGFBR2, TGFBR3, TIPARP, TMEM107, TSHZ1, TWIST1, VAX1, WDPCP, WFIKKN1, WFIKKN2, WNT11, WNT3A, WNT5A, WNT7A, WNT8A, WNT9B, WNT9B
GOBP_RRNA_CATABOLIC_PROCESS	21	DDX49, DEDD2, DIS3, DIS3L, DROSHA, ERN2, EXOSC10, EXOSC2, EXOSC3, EXOSC4, EXOSC5, EXOSC6, EXOSC7, EXOSC8, EXOSC9, MRPL44, PELO, SLFN13, SLFN14, TRIR, XRN1
GOBP_RRNA_METABOLIC_PROCESS	289	ABT1, ANG, BMS1, BOP1, BOP1, BRF1, BRIX1, BUD23, BYSL, C1D, CAVIN1, CHD7, DCAF13, DDX10, DDX11, DDX17, DDX18, DDX21, DDX27, DDX47, DDX49, DDX51, DDX51, DDX52, DDX52, DDX54, DDX56, DEDD, DEDD2, DHX37, DIMT1, DIS3, DIS3L, DKC1, DROSHA, EBNA1BP2, EIF4A3, EIF6, EMG1, ENSG00000275464, ERCC2, ERI1, ERI2, ERI3, ERN2, ESF1, EXOSC1, EXOSC10, EXOSC2, EXOSC3, EXOSC4, EXOSC5, EXOSC6, EXOSC7, EXOSC8, EXOSC9, FBL, FBL, FBLL1, FCF1, FDXACB1, FRG1, FRG1, FRG1, FRG1, FTSJ3, GAR1, GEMIN4, GTF2H5, GTF3A, GTF3C1, GTF3C2, GTF3C3, GTF3C4, GTF3C5, GTF3C6, GTPBP4, HEATR1, HELB, HELQ, IMP3, IMP4, IPPK, ISG20, KAT2B, KRI1, KRR1, LAS1L, LSM6, LYAR, MACROH2A1, MACROH2A2, MAK16, MAPT, MAPT, MAPT, MARS1, MDN1, MDN1, METTL15, METTL15P1, METTL16, METTL18, METTL25B, METTL5, MPHOSPH10, MPHOSPH6, MRM1, MRM1, MRM2, MRM3, MRPL1, MRPL44, MRPS11, MRTO4, MTERF4, MTOR, MTREX, NAF1, NAT10, NCL, NGDN, NHP2, NIFK, NOB1, NOC4L, NOC4L, NOL10, NOL11, NOL6, NOL8, NOL9, NOLC1, NOP10, NOP14, NOP2, NOP53, NOP56, NOP58, NOP9, NOP9, NPM3, NSA2, NSUN3, NSUN4, NSUN5, NSUN5P1, NSUN5P1, NSUN5P2, NUDT16, NVL, PA2G4, PDCD11, PELO, PES1, PIH1D1, PIH1D2, PIN4, POLR1B, POLR1E, POLR1G, POP4, POP5, POP7, PPAN, PRKDC, PWP1, PWP2, RBFA, RCL1, REXO4, REXO4, RIOK1, RIOK2, RIOK3, RMRP, RMRP, RNASEL, RPF1, RPF2, RPL10A, RPL11, RPL14, RPL26, RPL27, RPL35, RPL35A, RPL5, RPL7, RPL7A, RPL7A, RPL7L1, RPP25, RPP30, RPP38, RPP40, RPS14, RPS15, RPS16, RPS17, RPS17, RPS19, RPS21, RPS24, RPS25, RPS25, RPS27, RPS28, RPS6, RPS7, RPS8, RPUSD1, RPUSD2, RPUSD3, RPUSD4, RRP1, RRP12, RRP15, RRP1B, RRP36, RRP7A, RRP7BP, RRP8, RRP9, RRS1, RSL1D1, SART1, SBDS, SHQ1, SIRT7, SLFN13, SLFN14, SLX9, SMARCA4, SMARCB1, SMARCB1, SNU13, SPIN1, SRFBP1, SUV39H1, TAF1B, TBL3, TCOF1, TENT4B, TFB1M, TFB2M, TP53, TRIR, TRMT112, TRMT61B, TSR1, TSR2, TSR3, URB1, USP36, UTP11, UTP14A, UTP14C, UTP15, UTP18, UTP20, UTP23, UTP25, UTP3, UTP4, UTP4, UTP6, WBP11, WDR12, WDR18, WDR3, WDR36, WDR43, WDR46, WDR46, WDR46, WDR46, WDR46, WDR55, WDR74, WDR75, XRN1, XRN2, YBEY, YTHDF2, ZCCHC4, ZNHIT3, ZNHIT3, ZNHIT6
GOBP_RRNA_METHYLATION	29	BUD23, DIMT1, EMG1, FBL, FBL, FBLL1, FDXACB1, FTSJ3, METTL15, METTL15P1, METTL16, METTL25B, METTL5, MRM1, MRM1, MRM2, MRM3, NOP2, NSUN3, NSUN4, NSUN5, NSUN5P1, NSUN5P1, NSUN5P2, TFB1M, TFB2M, TRMT112, TRMT61B, ZCCHC4
GOBP_RRNA_MODIFICATION	40	BUD23, DIMT1, DKC1, EMG1, FBL, FBL, FBLL1, FDXACB1, FTSJ3, GAR1, METTL15, METTL15P1, METTL16, METTL25B, METTL5, MRM1, MRM1, MRM2, MRM3, NAF1, NAT10, NHP2, NOP10, NOP2, NSUN3, NSUN4, NSUN5, NSUN5P1, NSUN5P1, NSUN5P2, RPUSD1, RPUSD2, RPUSD3, RPUSD4, TFB1M, TFB2M, TRMT112, TRMT61B, TSR3, ZCCHC4
GOBP_RRNA_TRANSCRIPTION	35	ANG, BRF1, CAVIN1, DDX11, DEDD, GTF3A, GTF3C1, GTF3C2, GTF3C3, GTF3C4, GTF3C5, GTF3C6, IPPK, MACROH2A1, MACROH2A2, MARS1, MTOR, NCL, NIFK, NOL11, NOP53, NPM3, PIH1D1, POLR1B, POLR1E, POLR1G, PWP1, SIRT7, SMARCA4, SMARCB1, SMARCB1, SPIN1, TAF1B, TCOF1, TP53
GOBP_RUFFLE_ASSEMBLY	59	ABI3, AIF1, AIF1, AIF1, AIF1, AIF1, AIF1, AIF1L, ARF6, ARHGAP24, ARHGEF26, ARHGEF26, BAG4, CARMIL2, CAV1, COBL, CORO1C, CSPG4, CYFIP1, CYFIP1, CYFIP1, DBNL, DEF8, EPS8, EPS8L1, EPS8L2, EPS8L3, EVL, FAM98A, HRAS, HRAS, ICAM1, INPP5K, INPPL1, KANK1, MTSS2, NDEL1, NLGN1, P2RX4, P2RY12, PFN1, PFN2, PIP5K1A, PLEKHM1, PLEKHM1, PLEKHM1, RAC1, RCC2, RCC2, RDX, RHOG, SH3YL1, SNX10, STAP1, TACSTD2, USP17L2, USP17L2, USP17L2, WDPCP
GOBP_RUFFLE_ORGANIZATION	71	ABI3, AIF1, AIF1, AIF1, AIF1, AIF1, AIF1, AIF1L, ARF6, ARFIP2, ARHGAP24, ARHGEF26, ARHGEF26, BAG4, CARMIL1, CARMIL2, CAV1, CCL21, CCR7, COBL, CORO1B, CORO1C, CSF1R, CSPG4, CYFIP1, CYFIP1, CYFIP1, DBNL, DEF8, EPS8, EPS8L1, EPS8L2, EPS8L3, EVL, FAM98A, HRAS, HRAS, ICAM1, INPP5K, INPPL1, KANK1, LIMA1, MTOR, MTSS2, NDEL1, NLGN1, P2RX4, P2RY12, PFN1, PFN2, PIP5K1A, PLEK, PLEKHA1, PLEKHM1, PLEKHM1, PLEKHM1, RAC1, RCC2, RCC2, RDX, RHOG, SH3YL1, SNX10, STAP1, TACSTD2, TCIRG1, TPM1, USP17L2, USP17L2, USP17L2, WDPCP
GOBP_SALIVARY_GLAND_DEVELOPMENT	44	BMP7, BTBD7, BTBD7, CDC42, CLCN2, DAG1, EDA, EDAR, EGFR, ESRP2, FGF10, FGF7, FGF8, FGFR2, HGF, LAMA1, LAMA5, NFIB, NKX3-1, NRP1, NTN4, PAX6, PDGFA, PLXNA1, PLXND1, POLB, SEMA3A, SEMA3C, SHH, SNAI2, TFCP2L1, TGFB1, TGFB2, TGFB3, TGM2, TNF, TNF, TNF, TNF, TNF, TNF, TNF, TNF, TWSG1
GOBP_SARCOMERE_ORGANIZATION	45	ACTG1, ACTN2, AKAP13, ANKRD1, BMP10, CAPN3, CASQ1, CAV3, CFL2, CSRP1, CSRP2, CSRP3, EDN1, FHOD3, FLNC, ITGB1, KLHL41, KRT19, LDB3, LMOD2, MIR1-1, MYH3, MYH6, MYLK3, MYOM2, MYOM2, MYOZ1, MYOZ2, MYPN, NKX2-5, OBSCN, PLEC, PRKAR1A, PROX1, SIX4, SRF, SYNPO2L, TCAP, TNNT1, TNNT2, TNNT3, TNNT3, TPM1, TTN, WDR1
GOBP_SARCOPLASMIC_RETICULUM_CALCIUM_ION_TRANSPORT	46	AKAP6, ANK2, ATP1A2, ATP2A1, ATP2A2, CACNA1C, CACNA1C, CACNG1, CALM1, CALM2, CALM3, CAMK2D, CASQ1, CASQ2, CCL3, CCL3, CCL3, CCR5, CHD7, CLIC2, DHRS7C, DMD, FKBP1B, GSTM2, GSTO1, HRC, METTL21C, MIR1-1, MIR133A1, MIR93, MRLN, NOL3, PDE4D, PLN, PRKACA, PRKACA, RYR1, RYR2, SLC8A1, SLN, SRI, STRIT1, TMEM38A, TMEM38B, TRDN, ZMPSTE24
GOBP_SCF_DEPENDENT_PROTEASOMAL_UBIQUITIN_DEPENDENT_PROTEIN_CATABOLIC_PROCESS	52	AMN1, BTRC, CCNF, CUL1, CUL2, CUL4A, CUL4B, CUL5, DMAC2, FBXL12, FBXL13, FBXL14, FBXL15, FBXL16, FBXL17, FBXL18, FBXL2, FBXL20, FBXL21P, FBXL22, FBXL3, FBXL4, FBXL5, FBXL6, FBXL6, FBXL6, FBXL7, FBXL8, FBXO17, FBXO17, FBXO2, FBXO27, FBXO31, FBXO33, FBXO38, FBXO39, FBXO4, FBXO44, FBXO48, FBXO6, FBXO9, FBXW11, FBXW4, FBXW5, FBXW7, KIF14, NCCRP1, RBX1, SKP1, SKP2, STYX, WWTR1
GOBP_SCHWANN_CELL_DEVELOPMENT	33	ADGRG6, AKT1, AKT2, ARHGEF10, ARHGEF10, CDK5, CNTNAP1, DAG1, DICER1, FA2H, ILK, ITGB4, LAMB2, LGI4, MED12, MYOC, NCMAP, NDRG1, NF1, NRG1, NTRK2, PALS1, PARD3, PLEC, POU3F1, POU3F2, PRX, SH3TC2, SIRT2, SIRT2, SKI, SLC25A46, SOD1
GOBP_SCHWANN_CELL_DIFFERENTIATION	39	ADGRG6, AKT1, AKT2, ARHGEF10, ARHGEF10, CDK1, CDK5, CNTNAP1, DAG1, DICER1, EGR2, ERBB3, FA2H, GPC1, ILK, ITGB4, LAMB2, LGI4, MED12, MYOC, NAB1, NAB2, NCMAP, NDRG1, NF1, NRG1, NTRK2, PALS1, PARD3, PLEC, POU3F1, POU3F2, PRX, SH3TC2, SIRT2, SIRT2, SKI, SLC25A46, SOD1
GOBP_SECONDARY_ALCOHOL_METABOLIC_PROCESS	162	ABCA1, ABCA2, ABCA5, ABCG1, ABCG4, ACAA2, ACADL, ACADVL, ACLY, ACO2, AKR1D1, ANGPTL3, APOA1, APOA2, APOA4, APOA5, APOB, APOBR, APOE, APOF, APOL1, APOL2, APP, ARV1, CAT, CEBPA, CEL, CES1, CES1, CETP, CFTR, CH25H, CLN6, CLN8, CLN8, CUBN, CYB5R3, CYP11A1, CYP11A1, CYP11B1, CYP11B2, CYP1A2, CYP27A1, CYP27B1, CYP2C9, CYP2D6, CYP2D6, CYP2D6, CYP2D6, CYP2D6, CYP2D6, CYP2R1, CYP39A1, CYP3A4, CYP46A1, CYP51A1, CYP7A1, CYP7B1, DGAT2, DGKQ, DHCR24, DHCR7, DISP3, EBP, EPHX2, ERLIN1, ERLIN2, FDFT1, FDFT1, FDPS, FDX1, FDXR, FGF1, FMO5, G6PD, GBA, GBA, GBA2, GNB3, HDLBP, HMGCR, HMGCS1, HMGCS2, HSD17B7, IDH1, IDH2, IDH3A, IDH3B, IDH3G, IDI1, IDI2, IL4, INSIG1, INSIG2, LBR, LCAT, LDLR, LDLRAP1, LEP, LEPR, LIMA1, LIPC, LIPE, LPCAT3, LRP5, LSS, LSS, MBTPS1, MBTPS2, MIR182, MIR185, MIR30C1, MIR548P, MIR96, MSMO1, MT3, MVD, MVK, NFE2L1, NPC1, NPC1L1, NPC2, NR0B2, NR1H4, NSDHL, OSBPL1A, OSBPL5, PCSK9, PIP4P1, PLPP6, PMVK, PON1, POR, PPARD, PRKAA1, PRKAA2, RXRA, SC5D, SCAP, SCARB1, SCARF1, SCARF1, SEC14L2, SERPINA12, SMPD1, SNX17, SOAT1, SOAT2, SOD1, SQLE, SREBF1, SREBF2, STAR, STARD3, SULT2A1, SULT2B1, TM7SF2, TSKU, TTC39B, UGT1A3, UGT1A4, VLDLR
GOBP_SECONDARY_METABOLIC_PROCESS	67	ACMSD, AKR1A1, AKR1B1, AKR1B10, AKR1C1, AKR1C2, AKR1C3, AKR1C4, AKR7A2, AKR7A3, APPL1, ARL1, AS3MT, ASIP, ATP7A, BCL2, BDH2, CBR4, CDH3, CITED1, CTNS, CYP1A1, CYP1A2, CYP1B1, CYP2A13, CYP2A6, CYP2A7, CYP2D6, CYP2D6, CYP2D6, CYP2D6, CYP2D6, CYP2D6, CYP2W1, CYP3A4, CYP3A5, DCT, DDC, DDT, DDT, FMO1, FMO2, GIPC1, MC1R, MFSD12, N6AMT1, NFE2L2, OCA2, OCA2, OPN3, PAM, PMEL, PON3, RAPGEF2, SLC24A5, SLC45A2, SLC45A2, SLC7A11, SULT1C4, TH, TRPC1, TYR, TYRP1, UGT1A7, UGT1A8, WNT5A, ZEB2
GOBP_SECONDARY_METABOLITE_BIOSYNTHETIC_PROCESS	28	APPL1, ASIP, ATP7A, BDH2, CDH3, CITED1, CTNS, CYP1A2, DCT, DDT, DDT, GIPC1, MC1R, MFSD12, OCA2, OCA2, OPN3, PMEL, RAPGEF2, SLC24A5, SLC45A2, SLC45A2, SLC7A11, TRPC1, TYR, TYRP1, WNT5A, ZEB2
GOBP_SECONDARY_PALATE_DEVELOPMENT	32	CHD7, COL11A2, COL11A2, COL11A2, COL11A2, COL11A2, COL11A2, COL11A2, DLG1, FOXE1, FZD1, FZD2, ITGB6, ITGB8, JAG2, LEF1, LRRC32, MMP25, SMAD2, SMAD4, SOX11, TBX1, TGFB2, TGFB3, TGFBR2, TGFBR3, TSHZ1, WNT11, WNT3A, WNT5A, WNT7A, WNT8A
GOBP_SECOND_MESSENGER_MEDIATED_SIGNALING	331	ACKR2, ACKR3, ACKR4, ACTN3, ADA, ADCY1, ADCY2, ADCYAP1, ADCYAP1R1, ADGRB2, ADGRG6, ADGRL1, ADGRL1, ADM, ADNP, ADORA2B, AGT, AGTR1, AGTR2, AGTR2, AHR, AKAP6, ANK2, APLNR, APOE, AQP1, ATP1A2, ATP1B1, ATP2A2, ATP2B4, AVPR1A, AZU1, AZU1, BCAP31, BHLHA15, BST1, BTK, C10orf71, CACNA1C, CACNA1C, CALM1, CALM2, CALM3, CAMK2D, CAMKK2, CAMTA1, CAP1, CAP2, CASQ1, CASQ2, CCL20, CCL3, CCL3, CCL3, CCL4, CCL4, CCL4, CCR1, CCR10, CCR2, CCR3, CCR4, CCR5, CCR6, CCR7, CCR8, CCR9, CCRL2, CD22, CD36, CD3E, CD4, CDC34, CDH13, CGAS, CHERP, CHP1, CHP2, CHRM3, CIB1, CLEC7A, CLIC2, CMKLR1, CX3CR1, CXCL8, CXCR1, CXCR2, CXCR3, CXCR4, CXCR5, CXCR6, DDAH1, DDAH2, DDAH2, DDAH2, DDAH2, DDAH2, DDAH2, DDAH2, DEFB1, DEFB1, DGKQ, DMD, DMPK, DMTN, DYRK2, EDN1, EDN2, EDN3, EDNRB, EFHB, EGFR, EIF2AK3, EPHA5, ERBB3, FFAR4, FHL2, FIS1, FKBP1B, FPR1, FPR2, GAL, GBP1, GHRHR, GIP, GIPR, GLP1R, GNAI1, GPR143, GPR3, GPR61, GPR62, GRIN1, GRIN2A, GRIN2B, GRIN2C, GRIN2D, GRM5, GSK3B, GSTM2, GSTO1, GUCA1A, GUCA2B, GUCY1A1, GUCY1A2, GUCY1B1, GUCY2D, GUCY2F, HINT1, HOMER2, HOMER3, HPCA, HRC, HRH1, HTR2B, HTR2C, HTT, IGF1, INPP5A, INS, INSL3, IRAG1, IRGM, ITPR1, ITPR2, ITPR3, KCNC2, KDR, KSR1, KSR2, LACRT, LAT, LAT2, LMCD1, LRRK2, MAFA, MAPK7, MAPT, MAPT, MAPT, MCOLN1, MCTP1, MCTP2, MCU, MGRN1, MIR1-1, MIR133A1, MTNR1B, MTOR, MYOZ1, MYOZ2, NCALD, NDNF, NEUROD1, NEUROD2, NFAT5, NFATC1, NFATC2, NFATC3, NFATC4, NFATC4, NMUR1, NMUR2, NOS1, NOS1AP, NOS2, NOS3, NPPA, NPPB, NPPC, NPR1, NPR2, NR5A2, NRG1, NUDT4, OPRL1, OPRL1, OR51E2, P2RX2, P2RX3, P2RX4, P2RX5, P2RX7, P2RY11, P2RY12, PDE10A, PDE11A, PDE2A, PDE3A, PDE3B, PDE4D, PDE5A, PDE7A, PDE7B, PDE9A, PDK2, PDPK1, PDX1, PDZD3, PEX5L, PLA2G4B, PLCE1, PLCG1, PLCG2, PLEK, PLN, POMC, PPP1R9A, PPP1R9B, PPP2CA, PPP2R1A, PPP3CA, PPP3CB, PPP3CC, PPP3R1, PRKAA1, PRKACA, PRKACA, PRKG1, PRNP, PTBP1, PTGDR2, PTGFR, PTK2B, PTPRC, PTPRC, PTPRJ, RAPGEF2, RAPGEF3, RASD1, RASD2, RCAN1, RCAN2, RCAN3, RGN, RIT2, RNF157, RUNDC3A, RYR2, SAMD14, SCT, SCT, SCTR, SELE, SELENOK, SELP, SGCD, SLA2, SLC24A4, SLC8A1, SLC8A2, SLC9A1, SOX9, SPHK1, SPINK1, SPPL3, STIMATE, SULT1A3, SULT1A4, SYK, TBC1D10C, TBXA2R, THBS1, TMBIM4, TMEM100, TMEM38A, TMEM38B, TNF, TNF, TNF, TNF, TNF, TNF, TNF, TNF, TNFSF11, TNNI3, TPCN2, TRAT1, TREM2, TRPM2, TRPM4, TRPM5, TRPM8, UBE2B, UCN, VCAM1, VEGFA, XCR1, ZAP70, ZMPSTE24
GOBP_SECRETION_BY_TISSUE	43	ADA, ADORA1, AGR2, ALOX12B, AQP1, AQP5, ATG5, CEL, CELSR2, CHRM1, CHRM3, COPA, CYBA, DCANP1, FGF10, GJA1, KCNN4, LACRT, NEUROG1, NLRP6, NPR3, NR1H2, NR1H3, OPRK1, P2RY2, PRKCE, SCNN1B, SCT, SCT, SLC4A5, SPINK1, STATH, STATH, STK39, TACR1, TIFAB, TRAF3IP2, UCN, VAMP2, VAMP3, VAMP8, WNK1, WNK4
GOBP_SECRETORY_GRANULE_ORGANIZATION	38	ABCA1, ACRBP, ACTL7A, ACTL9, BAIAP3, BLOC1S1, BLOC1S2, BLOC1S3, BLOC1S6, CCDC136, CREB1, DTNBP1, F2R, F2RL3, FABP9, KNL1, LYST, NECTIN2, OSBP, PAFAH1B1, PLA2G3, PTPRN, RAB38, RFX2, SERPINE2, SNX19, SOX30, SPACA1, SPINK2, SRGN, TBC1D20, TBPL1, TMF1, UNC13D, VPS33B, ZNF385A, ZPBP, ZPBP2
GOBP_SEGMENTATION	107	ABI1, ACD, ALDH1A2, ATM, AXIN2, BASP1, BMI1, BMP4, BMPR1A, CDX1, CDX2, COBL, CRB2, DCANP1, DKK1, DLL1, DLL1, DLL3, DMRT2, DVL2, EGR2, EP300, EPB41L5, FOXB1, FOXC1, FOXC2, FOXF1, FRS2, FZD5, GDF3, HES5, HES5, HES7, HOXA2, HOXD8, IRX1, IRX2, IRX3, KAT2A, LEF1, LFNG, LHX1, LHX1, LRP6, LRP6, MAFB, MED12, MEOX1, MEOX2, MESP1, MESP2, MIB1, MLLT3, MSGN1, MTF2, MYF5, MYF6, NEUROG1, NKX3-1, NLE1, NOTCH1, NRARP, NRP1, NRP2, OSR1, PALB2, PCDH8, PCSK6, PLD6, PLXNA2, POFUT1, POGLUT1, PRKDC, PSEN1, RBPJ, RIPPLY1, RIPPLY2, ROR2, SEMA3A, SEMA3C, SEMA3F, SFRP1, SFRP2, SMAD3, SMAD4, TASOR, TBX18, TBX3, TBX6, TBXT, TCAP, TCF15, TDGF1, TDRD1, TDRD10, TDRD15, TDRD5, TDRD6, TDRD7, TDRKH, TIFAB, TMED2, TP53, WNT3A, WNT5A, WT1, XRCC2
GOBP_SELECTIVE_AUTOPHAGY	83	ACBD5, ADRB2, AMBRA1, ARFIP2, ATG13, ATG14, ATG16L1, ATG16L1, ATG2A, ATG2B, ATG4B, ATG4D, ATG5, AUP1, BAG3, BECN1, C5orf51, CALCOCO2, CDC37, CERS1, DDRGK1, HDAC6, HSPB8, HTRA2, HTT, HUWE1, KLHL3, LGALS8, LRBA, LRSAM1, MAP1LC3B, MAP1LC3C, MAPK3, MFN2, NOD1, NOD2, OPTN, PHB2, PINK1, PJVK, PRKN, RAB7A, RB1CC1, RETREG1, RETREG3, RIPK2, RNF213, RNF31, RNF31, RNF41, SESN2, SESN2, SLC25A4, SLC25A5, SPTLC1, SPTLC2, SQSTM1, SQSTM1, STBD1, STING1, STING1, TAFAZZIN, TBK1, TEX264, TIGAR, TOMM7, TP53, TSC2, UBA5, UBQLN1, UFC1, UFL1, UFM1, ULK1, ULK2, USP30, VDAC1, VPS13C, VPS13D, WDFY3, WDR81, WDR81, WIPI2
GOBP_SEMAPHORIN_PLEXIN_SIGNALING_PATHWAY	45	ARHGDIA, ECE1, EDN1, EDNRA, FARP2, FLNA, GDNF, HAND2, MET, NCAM1, NCAM1, NRP1, NRP2, PLXNA1, PLXNA2, PLXNA3, PLXNA4, PLXNB1, PLXNB2, PLXNB3, PLXNC1, PLXND1, RAC1, SEMA3A, SEMA3B, SEMA3C, SEMA3D, SEMA3E, SEMA3F, SEMA3G, SEMA4A, SEMA4B, SEMA4C, SEMA4D, SEMA4F, SEMA4G, SEMA5A, SEMA5B, SEMA6A, SEMA6B, SEMA6C, SEMA6D, SEMA7A, SEMA7A, SH3BP1
GOBP_SEMI_LUNAR_VALVE_DEVELOPMENT	43	BMP2, BMP4, BMPR2, DLL4, EFNA1, ELN, EMILIN1, GATA3, GATA4, GATA4, GATA5, GJA5, HEY1, HEY2, HEYL, JAG1, NFATC1, NKX2-5, NOS3, NOTCH1, NOTCH2, NPPA, RB1, RBPJ, ROBO1, ROBO2, ROCK1, ROCK2, SLIT2, SLIT3, SMAD6, SNAI1, SNAI2, SOX9, STRA6, STRA6, TBX20, TGFB1, TGFB2, TIE1, TNFRSF1A, TNFRSF1B, TWIST1
GOBP_SENSORY_ORGAN_MORPHOGENESIS	294	ABI2, AGTPBP1, AHI1, ALDH1A3, AQP5, ATF4, ATOH1, ATP6V1B1, ATP8A2, BAK1, BAX, BBS4, BCAR3, BCL2, BCR, BMP4, BMP7, C12orf57, CABP4, CALB1, CDH23, CEP290, CHD7, CHRNA10, CHRNA9, CITED2, CLRN1, CLRN2, CNTF, COL11A1, COL2A1, COL5A1, COL5A2, COL8A1, COL8A2, CRB1, CRB2, CRYGB, CTHRC1, CTNNB1, CYP26B1, DCANP1, DIO3, DLL1, DLL1, DLX5, DLX6, DSCAM, DVL1, DVL2, DZANK1, EDN1, EDNRA, EFEMP1, EPHA2, EPHB1, EPHB2, EYA1, FASLG, FAT1, FBN1, FBN2, FGF10, FGF2, FGF8, FGF9, FGFR2, FJX1, FOXE3, FOXF2, FOXG1, FOXI1, FOXL2, FOXN4, FRS2, FRZB, FSCN2, FZD2, FZD3, FZD5, FZD6, GATA2, GATA3, GBX2, GDF11, GJB6, GLI3, GNAT1, GNGT1, GRHL3, GRXCR2, GSC, HCN1, HDAC1, HDAC2, HESX1, HIF1A, HIPK1, HIPK2, HMX2, HMX3, HOXA1, HOXA2, HOXC13, HPN, IFT122, IFT172, IGFN1, IHH, IMPG2, INSIG1, INSIG2, INTU, ITGA8, JAG1, KCNQ1, KCNQ1, KCNQ4, KDM2B, KDR, LCTL, LHFPL5, LHX1, LHX1, LRIG1, LRIG3, LRP5, MAFB, MAN2A1, MAPK1, MAPK3, MEGF11, MEGF11, MEIS1, MFAP2, MFAP5, MFN2, MFRP, MFSD2A, MSX1, MYO15A, MYO3A, MYO3B, MYO6, MYO7A, NAGLU, NECTIN1, NECTIN3, NEUROG1, NF1, NIPBL, NKX3-2, NOG, NOTCH2, NR2E3, NRL, NRL, NTN1, NTRK2, OBSL1, OLFM3, OSR1, OSR2, OTOP1, OTX1, PAX2, PAX6, PAX8, PDE6C, PDZD7, PHACTR4, PITX2, PITX3, PLS1, POU3F4, POU4F3, PRDM1, PRKCI, PRKRA, PROM1, PROX1, PRRX1, PTF1A, PTK7, PTPRM, RARB, RARG, RBP4, RDH13, RDH13, RDH13, RDH13, RDH13, RDH13, RDH13, RDH13, RDH13, RDH13, RING1, RING1, RING1, RING1, RING1, RING1, ROM1, ROR2, RORB, RP1, RPE65, RPGRIP1, RPGRIP1L, RPL38, RS1, SCRIB, SCRIB, SDK1, SDK2, SEC24B, SHROOM2, SIX1, SIX2, SIX3, SIX4, SKI, SLC1A1, SLC44A4, SLC44A4, SLC44A4, SLC44A4, SLC44A4, SLC44A4, SLC44A4, SLC44A4, SLC9A3R1, SLITRK6, SOBP, SOD1, SOX1, SOX11, SOX8, SOX9, SP3, SPRY2, STAT3, STAU2, STOX1, STRA6, STRA6, STRC, TBC1D20, TBX1, TBX18, TBX2, TBX3, TCAP, TDRD7, TENM3, TFAP2A, TFAP2B, TH, THRB, THY1, TIFAB, TMIE, TOPORS, TPRN, TRIOBP, TSHZ1, TSKU, TSPAN12, TTC39C, TTC8, TUG1, TULP1, TWIST1, USH1C, USH1G, VAX2, VEGFA, VSX1, WDPCP, WDR19, WHRN, WNT1, WNT16, WNT2, WNT2B, WNT3A, WNT5A, WNT9A, YY1, ZEB1, ZHX2, ZIC1
GOBP_SENSORY_PERCEPTION_OF_BITTER_TASTE	83	AZGP1, CA6, CALHM1, CST1, CST2, CST4, GNAT1, GNAT2, GNAT3, ITPR3, LPO, PIGR, PIP, PLCB2, REEP2, RTP1, RTP2, RTP3, RTP4, RTP5, RTP5, TAS2R1, TAS2R10, TAS2R10, TAS2R10, TAS2R10, TAS2R10, TAS2R13, TAS2R13, TAS2R13, TAS2R13, TAS2R14, TAS2R14, TAS2R14, TAS2R16, TAS2R19, TAS2R19, TAS2R19, TAS2R20, TAS2R20, TAS2R20, TAS2R20, TAS2R3, TAS2R30, TAS2R30, TAS2R30, TAS2R31, TAS2R31, TAS2R31, TAS2R38, TAS2R39, TAS2R4, TAS2R40, TAS2R41, TAS2R41, TAS2R42, TAS2R42, TAS2R43, TAS2R43, TAS2R43, TAS2R45, TAS2R46, TAS2R46, TAS2R46, TAS2R5, TAS2R50, TAS2R50, TAS2R50, TAS2R50, TAS2R60, TAS2R60, TAS2R7, TAS2R7, TAS2R7, TAS2R7, TAS2R8, TAS2R8, TAS2R8, TAS2R8, TAS2R9, TAS2R9, TAS2R9, TAS2R9
GOBP_SENSORY_PERCEPTION_OF_LIGHT_STIMULUS	239	ABCA4, ABCC6, ABCC6, ABLIM1, ADGRV1, AIPL1, AOC2, ARL6, ARR3, ATF6, ATP8A2, ATXN7, BBS1, BBS10, BBS2, BBS4, BBS5, BBS7, BBS9, BEST1, BFSP2, CABP1, CABP2, CABP4, CACNA1F, CACNA2D4, CACNA2D4, CACNB2, CCDC66, CDH23, CDH3, CEP250, CHM, CHRNB2, CLDN19, CLIC5, CLN6, CLN8, CLN8, CLRN1, CNGA1, CNGA3, CNGB1, CNGB3, CNNM4, COL11A1, COL18A1, COL1A1, COL2A1, CPLX3, CPLX4, CRB1, CRB2, CRX, CRYAA, CRYBA1, CRYBA2, CRYBA4, CRYBB1, CRYBB2, CRYBB3, CRYBG3, CRYGA, CRYGB, CRYGC, CRYGC, CRYGD, CRYGD, CRYGN, CRYGS, CRYZ, CYP4V2, DHRS3, DLL4, DNAJC19, DRAM2, EFEMP1, EML2, EPAS1, EYA3, EYA4, EYS, FAM161A, FSCN2, GABRR2, GJA10, GJA10, GJA3, GJC1, GJD2, GLRA1, GLRB, GNAT1, GNAT2, GPR143, GPR179, GPR179, GRK1, GRK1, GRK1, GRK7, GRM6, GRM8, GUCA1A, GUCA1B, GUCA1C, GUCY2D, GUCY2F, HMCN1, HPS1, HSF4, IMPG1, IMPG2, IRX5, KCNJ10, KERA, KIFC3, KRT12, KRT12, LAMB2, LAMC3, LCTL, LRAT, LRIT3, LUM, MFRP, MIP, MKKS, MKKS, MKKS, MYO3A, MYO3B, MYO7A, MYO9A, NDP, NOB1, NR2E1, NR2E3, NRL, NRL, NXNL2, NYX, OAT, OPA1, OPA3, OPN1LW, OPN1MW, OPN1MW2, OPN1MW3, OPN1SW, OPN4, OPN5, PAX2, PAX6, PCARE, PCDH15, PDC, PDCL, PDE6A, PDE6B, PDE6C, PDE6D, PDE6G, PDE6H, PITPNA, POU4F3, POU6F2, PPEF2, PPT1, PRCD, PRPH2, PRR4, PRR4, PRR4, RABGGTA, RABGGTA, RABGGTB, RAX, RAX2, RBP3, RBP4, RCVRN, RD3, RDH10, RDH12, RDH5, RDH8, REEP6, RGR, RGS16, RGS9, RGS9BP, RHO, RIMS1, RLBP1, ROM1, RORB, RP1, RP1L1, RP2, RP2, RPE65, RPGR, RPGRIP1, RRH, RS1, SEMA5B, SFRP5, SIX3, SIX6, SLC24A1, SLC24A2, SLC45A2, SLC45A2, SLC4A10, SLITRK6, SOX14, SPATA7, TACSTD2, TGFBI, TH, TIMP3, TRPM1, TRPM1, TULP1, TULP2, TYR, UNC119, USH1C, USH1G, USH2A, VAX2, VSX1, VSX2, WDR36, WFS1, WHRN, ZIC2, ZNF513
GOBP_SENSORY_PERCEPTION_OF_MECHANICAL_STIMULUS	194	ADGRV1, ALDH7A1, ASIC2, ASIC3, ATP2B2, ATP6V0A4, ATP6V1B1, ATP8B1, AXIN1, BACE1, BARHL1, BIRC5, CABP2, CACNA1D, CASP3, CCDC50, CDC14A, CDH23, CDKN1B, CDKN2D, CEACAM16, CEMIP, CHD7, CHRNA10, CHRNA9, CHRNB2, CLIC5, CLRN1, CLRN2, CNTN5, COCH, COL11A1, COL11A2, COL11A2, COL11A2, COL11A2, COL11A2, COL11A2, COL11A2, COL1A1, COL2A1, COL4A3, CRYM, CXCL12, CXCR4, DCDC2, DDIT3, DIAPH1, DRGX, EML2, EPS8L2, EPYC, ESPN, ESPNL, EYA1, EYA4, FBXO11, FYN, FZD4, GABRA5, GABRB2, GJB2, GJB6, GJC3, GPX1, GRAP, GRM7, GRXCR1, GRXCR2, GSDME, HEXB, HOMER2, HOXA1, HPN, HTR2A, ITGA2, KCNA1, KCNE1, KCNK4, KCNQ1, KCNQ1, KCNQ4, KIT, LHFPL3, LHFPL4, LHFPL5, LOXHD1, LRIG1, LRIG2, LRP2, LRTOMT, MARVELD2, MARVELD2, MBP, MIR324, MIR342, MIR455, MKKS, MKKS, MKKS, MYH14, MYO15A, MYO1A, MYO3A, MYO3B, MYO6, MYO7A, MYO7B, NAV2, NDUFB9, NIPBL, NTRK1, OTOA, OTOF, OTOG, OTOGL, OTOR, OTOS, P2RX2, P2RX4, PAX3, PCDH15, PDZD7, PGAP1, PHF24, PIEZO2, PJVK, PKHD1L1, POU3F4, POU4F2, POU4F3, PPIP5K2, RAB3A, RIPOR2, ROR1, RPL38, SCARB2, SCN1A, SERPINB6, SERPINE2, SIX1, SLC17A8, SLC1A3, SLC26A4, SLC26A5, SLC52A3, SLC9A3R1, SLITRK6, SNAI2, SOBP, SOD1, SPRY2, SPTBN4, SRRM4, STRC, TBL1X, TBX1, TECTA, TFAP2A, TH, THRB, TIMM10, TIMM13, TIMM8B, TIMM9, TMC1, TMC2, TMEM120A, TMIE, TMPRSS3, TMTC4, TNF, TNF, TNF, TNF, TNF, TNF, TNF, TNF, TPRN, TRIOBP, TRPA1, TRPV1, TSPEAR, TUB, UCN, USH1C, USH1G, USH2A, USP53, WDR1, WFS1, WHRN, ZNF354A
GOBP_SENSORY_PERCEPTION_OF_PAIN	111	ACE, ACP3, ADORA1, ALOXE3, ANO1, ARRB2, ASIC3, ATPSCKMT, BACE1, BDKRB1, CALCA, CCL2, CCL3, CCL3, CCL3, CCN3, CCR2, CDK5, CHRNA4, CHRNB2, CNR1, CNR2, CXCL12, CXCR4, EDN1, EDNRB, EPHB1, F2R, FABP5, FYN, GIP, GRIN2A, GRIN2D, GRM1, HOXB8, HOXD1, HTR2A, IAPP, IL10, IL12B, IL1A, ITGA2, KCNA1, KCNA2, KCND2, KCNK4, LXN, MAPK3, MC1R, MECP2, MGLL, MME, MMP24, MRGPRX2, NDN, NDN, NIPSNAP1, NLGN2, NLGN2, NMUR2, NPY1R, NR2F6, NTRK1, NTSR1, OPRD1, OPRK1, OPRL1, OPRL1, OPRM1, OPRPN, OXT, P2RX3, P2RX4, P2RX7, P2RY1, PENK, PHF24, POMK, PRDM12, PROK2, PTAFR, PTGES, PTGS2, RETREG1, SCN10A, SCN11A, SCN1A, SCN3B, SCN9A, SLC9A1, SMR3A, SMR3B, SPX, TAC1, TACR1, TAFA4, TMEM100, TMEM120A, TNF, TNF, TNF, TNF, TNF, TNF, TNF, TNF, TRPA1, TRPV1, UCHL1, VIP, ZFHX2
GOBP_SENSORY_PERCEPTION_OF_TASTE	103	ASIC1, ASIC2, ASIC3, AZGP1, CA6, CALHM1, CALHM3, CD36, CST1, CST2, CST4, FFAR4, GNAT1, GNAT2, GNAT3, GNB1, GNG13, ITPR3, LCN1, LEF1, LPO, NPY, P2RX2, P2RX3, PIGR, PIP, PKD1L3, PKD2L1, PLCB2, REEP2, RTP1, RTP2, RTP3, RTP4, RTP5, RTP5, TAS1R1, TAS1R2, TAS1R3, TAS2R1, TAS2R10, TAS2R10, TAS2R10, TAS2R10, TAS2R10, TAS2R13, TAS2R13, TAS2R13, TAS2R13, TAS2R14, TAS2R14, TAS2R14, TAS2R16, TAS2R19, TAS2R19, TAS2R19, TAS2R20, TAS2R20, TAS2R20, TAS2R20, TAS2R3, TAS2R30, TAS2R30, TAS2R30, TAS2R31, TAS2R31, TAS2R31, TAS2R38, TAS2R39, TAS2R4, TAS2R40, TAS2R41, TAS2R41, TAS2R42, TAS2R42, TAS2R43, TAS2R43, TAS2R43, TAS2R45, TAS2R46, TAS2R46, TAS2R46, TAS2R5, TAS2R50, TAS2R50, TAS2R50, TAS2R50, TAS2R60, TAS2R60, TAS2R7, TAS2R7, TAS2R7, TAS2R7, TAS2R8, TAS2R8, TAS2R8, TAS2R8, TAS2R9, TAS2R9, TAS2R9, TAS2R9, TRPM5, WNT10B
GOBP_SENSORY_PERCEPTION_OF_TEMPERATURE_STIMULUS	26	ADORA1, ADRA2A, ANO1, ARRB2, ASIC3, BTBD9, CALCA, CXCL12, CXCR4, EPHB1, GRIK2, HTR2A, KCNK4, LXN, MMP24, NR2F6, NTRK1, NTSR1, OPN4, OPRK1, PRDM12, RHO, TRPA1, TRPM3, TRPM8, TRPV1
GOBP_SENSORY_SYSTEM_DEVELOPMENT	431	ABCB5, ABI2, ACHE, ACTL6A, ACVR2B, ACVRL1, ADAMTS18, AGTPBP1, AHI1, ALDH1A2, ALDH1A3, ANGPTL7, ANHX, AQP5, ARHGAP35, ARHGEF15, ATF4, ATF6, ATOH7, ATP2B1, ATP2B2, ATP2B4, ATP8A2, B9D1, BAK1, BAX, BBS4, BBS7, BCAR3, BCL11B, BCL2, BFSP1, BFSP2, BIRC7, BLOC1S3, BMP4, BMP6, BMP7, BMPR1B, BMPR2, C12orf57, C1QA, C3, CABP4, CACNA1C, CACNA1C, CALB1, CASP2, CC2D2A, CDK20, CDKN1B, CDKN1C, CDKN1C, CELF4, CEP290, CHD7, CHRDL1, CITED2, CLCN2, CLIC4, CLN8, CLN8, CNTF, COL4A1, COL5A1, COL5A2, COL8A1, COL8A2, CPAMD8, CRB1, CRB2, CRYAB, CRYBA1, CRYBA2, CRYBA4, CRYBB1, CRYBB2, CRYBB3, CRYBG3, CRYGA, CRYGB, CRYGC, CRYGC, CRYGD, CRYGD, CRYGN, CRYGS, CTNNB1, CTNS, CYP1A1, CYP1B1, DCX, DIO3, DLG1, DLL1, DLL1, DLL4, DLX1, DLX2, DRD2, DSCAM, DTNBP1, DZANK1, EFEMP1, EGFR, EPHA2, EPHB1, EPHB2, FASLG, FAT1, FBN1, FBN2, FGF10, FGF2, FGF9, FJX1, FKBP8, FLT1, FOXC1, FOXC2, FOXE3, FOXF2, FOXL2, FOXN4, FREM2, FRS2, FSCN2, FZD4, FZD5, FZR1, GATA3, GDF11, GDF3, GJA1, GJA8, GJE1, GLI3, GNAT1, GNB1, GNGT1, GPM6A, GRHL2, GRHL3, GRM6, HCN1, HDAC1, HDAC2, HES5, HES5, HESX1, HIF1A, HIPK1, HIPK2, HPCA, HSF4, IFT122, IFT140, IFT172, IGFN1, IHH, IMPDH2, IMPG2, INHBA, ISL1, ITGAM, JAG1, JMJD6, JUN, KDM2B, KDM5B, KDR, KERA, KLF4, KRT12, KRT12, LAMA1, LAMB2, LAMC3, LCTL, LHX1, LHX1, LHX2, LIM2, LIMK2, LPCAT1, LPCAT1, LRP5, LRP5L, MAB21L1, MAB21L2, MAF, MAN2A1, MAX, MDM1, MED1, MEGF11, MEGF11, MEIS1, MEIS2, MEIS3, MEIS3P1, MERTK, MFAP2, MFAP5, MFN2, MFRP, MFSD2A, MIP, MITF, MTERF4, MTNR1B, MYF5, MYO7A, NAGLU, NDP, NECTIN1, NECTIN3, NES, NEUROD1, NEUROD4, NF1, NF2, NHS, NIPBL, NOTCH2, NPHP1, NPHP4, NR2E1, NR2E3, NRL, NRL, NRP1, NTRK2, OBSL1, OLFM3, OPN4, OPN5, OSR2, P2RY12, PAX2, PAX6, PBX1, PBX2, PBX2, PBX2, PBX2, PBX2, PBX2, PBX2, PBX3, PBX4, PDE6A, PDE6B, PDE6C, PDGFRA, PDGFRB, PFDN5, PHACTR4, PHOX2B, PITX2, PITX3, PKNOX1, PLAAT1, PLAAT3, POU4F1, POU4F2, PPP1R13L, PRDM1, PRKCI, PROM1, PROX1, PRPH2, PRSS56, PSEN1, PTF1A, PTPRM, PYGO2, RAB18, RAB3GAP1, RARA, RARB, RARG, RAX, RBP4, RCN1, RD3, RDH10, RDH13, RDH13, RDH13, RDH13, RDH13, RDH13, RDH13, RDH13, RDH13, RDH13, RET, RHO, RHOJ, RING1, RING1, RING1, RING1, RING1, RING1, ROM1, RORB, RP1, RP1L1, RPE65, RPGRIP1, RPGRIP1L, RPL24, RS1, SALL2, SCO2, SDK1, SDK2, SEMA3A, SERPINF1, SERPINF1, SH3PXD2B, SHH, SHROOM2, SIPA1L3, SIX3, SIX5, SIX6, SKI, SKIL, SLC17A6, SLC17A7, SLC17A8, SLC1A1, SLC25A25, SLC39A5, SLC44A4, SLC44A4, SLC44A4, SLC44A4, SLC44A4, SLC44A4, SLC44A4, SLC44A4, SLC4A5, SLC6A3, SLC6A3, SLC7A11, SLITRK6, SMAD3, SMARCA4, SMARCD3, SMG9, SMOC1, SOS1, SOX1, SOX11, SOX2, SOX8, SOX9, SP3, SPRED1, SPRED2, SPRED3, SPRY1, SPRY2, SRF, STAT3, STAU2, STRA6, STRA6, TBC1D20, TBC1D32, TBX2, TCIRG1, TDRD7, TENM3, TENT2, TFAP2A, TFAP2B, TGFB2, TGFBR1, TGFBR2, TGIF2, TH, THRB, THY1, TMEM132E, TMEM231, TMOD1, TOPORS, TSKU, TSPAN12, TTC8, TTLL5, TUB, TUG1, TULP1, TULP3, TWIST1, TWSG1, UNC45B, USH1C, USP45, VAX1, VAX2, VEGFA, VIM, VSTM4, VSX1, WDPCP, WDR19, WNT16, WNT2, WNT2B, WNT5A, WNT5B, WNT6, WNT7A, WNT7B, WNT9A, WNT9B, WNT9B, WT1, XRN2, YY1, ZDHHC16, ZEB1, ZHX2, ZNF513
GOBP_SEQUESTERING_OF_CALCIUM_ION	135	ABL1, AKAP6, ANK2, ANXA6, APLNR, ATG5, ATP1A2, ATP7B, BAX, BDKRB1, CACNA1C, CACNA1C, CALM1, CALM2, CALM3, CALR, CAMK2D, CAPN3, CASQ1, CASQ2, CCL19, CCL21, CCL3, CCL3, CCL3, CCR5, CCR7, CD19, CEMIP, CHD7, CHERP, CLIC2, CORO1A, CX3CL1, CXCL10, CXCL11, CXCL9, CYBA, DDIT3, DHRS7C, DIAPH1, DMD, DRD1, DRD2, ERO1A, F2, F2R, F2RL3, FASLG, FGF2, FKBP1A, FKBP1B, GP1BA, GP1BB, GP5, GP9, GPER1, GSTM2, GSTO1, HAP1, HRC, HSP90B1, HTR2A, HTR2B, HTR2C, HTT, IBTK, IBTK, IL13, ITPR1, ITPR2, ITPR3, JPH1, JPH2, JPH3, JPH4, JSRP1, LACRT, LCK, LETM1, LIME1, LYN, MCOLN1, MCOLN2, MCOLN3, METTL21C, MIR1-1, MIR133A1, MIR93, MTLN, NOL3, NOS1, NPSR1, NTSR1, P2RX7, P2RY6, PDE4D, PDPK1, PKD2, PLCG1, PLCG2, PLN, PRKACA, PRKACA, PRKCE, PRKD1, PSEN1, PTK2B, PTPN6, PTPRC, PTPRC, RASA3, RASA3, RYR1, RYR2, RYR3, SELENON, SLC25A23, SLC8A1, SLC8B1, SNCA, SRI, THY1, TMEM38A, TMEM38B, TPCN1, TPCN2, TRDN, TRPA1, TRPC1, TRPM2, TRPV1, UBASH3B, XCL1, XCR1
GOBP_SEQUESTERING_OF_TRIGLYCERIDE	26	ABHD5, APOC4, CIDEA, ENPP1, FITM1, FITM1, FITM2, IL1B, LPL, OSBPL11, OSBPL8, PLIN2, PLIN3, PLIN5, PNPLA2, PPARA, PPARG, TNF, TNF, TNF, TNF, TNF, TNF, TNF, TNF, TREM2
GOBP_SERINE_FAMILY_AMINO_ACID_BIOSYNTHETIC_PROCESS	22	AGXT, AGXT2, CBS, CBSL, CTH, DHFR, DHFR2, DHFRP1, GGT1, MTHFD1, PHGDH, PSAT1, PSPH, PSPHP1, SEPHS1, SEPHS2, SERINC3, SERINC5, SHMT1, SHMT1, SHMT2, SRR
GOBP_SERINE_FAMILY_AMINO_ACID_METABOLIC_PROCESS	43	AGXT, AGXT2, AMT, BAAT, BAAT, CBS, CBSL, CDO1, CSAD, CTH, DAO, DHFR, DHFR2, DHFRP1, GART, GART, GCAT, GCLC, GCLM, GCSH, GGT1, GLDC, GLYAT, MPST, MTHFD1, PHGDH, PSAT1, PSPH, PSPHP1, RIDA, SCLY, SDS, SEPHS1, SEPHS2, SERINC3, SERINC5, SHMT1, SHMT1, SHMT2, SLC7A11, SRR, THNSL2, TST
GOBP_SERINE_PHOSPHORYLATION_OF_STAT_PROTEIN	28	CDK5, CDK5R1, GADD45A, GGNBP2, GGNBP2, IFNA1, IFNA10, IFNA13, IFNA14, IFNA16, IFNA17, IFNA2, IFNA21, IFNA4, IFNA5, IFNA6, IFNA7, IFNA8, IFNB1, IFNE, IFNG, IFNK, IFNW1, IL24, LIF, NLK, PWP1, RET
GOBP_SEROTONIN_RECEPTOR_SIGNALING_PATHWAY	43	CHRM1, CHRM2, CHRM3, CHRM4, CHRM5, DRD4, DRD4, GNAZ, HRH1, HRH2, HRH3, HRH4, HTR1A, HTR1B, HTR1D, HTR1E, HTR1F, HTR2A, HTR2B, HTR2C, HTR3A, HTR3B, HTR3C, HTR3D, HTR3E, HTR4, HTR5A, HTR6, HTR7, OR10H1, OR10H2, OR10H3, OR10H4, OR10H5, OR10J5, OR10J6P, OR11H4, OR11H7, OR5T2, OR5T2, OR5T3, OR5T3, OR6T1
GOBP_SEROTONIN_TRANSPORT	23	CNR1, GPM6B, HRH3, HTR1A, HTR1B, ITGB3, LILRB1, LILRB1, LILRB1, LILRB1, LILRB1, MAOB, NOS1, P2RX1, SLC18A1, SLC18A2, SLC22A1, SLC22A2, SLC22A3, SLC29A4, SLC6A4, SNCA, SYK
GOBP_SEX_DETERMINATION	22	AMH, AR, CITED2, DHH, DMRT1, FGF9, FOXL2, INSR, INSRR, MAP3K4, NR0B1, NR5A1, PTGDR, SF1, SIX4, SOX3, SOX9, SRD5A1, SRY, TCF21, WNT4, WT1
GOBP_SEX_DIFFERENTIATION	299	A2M, ACE, ACSBG1, ACVR2A, ADAM15, ADAM20, ADAM21, ADAM29, ADAMTS1, ADCYAP1R1, ADGRG1, AFP, AGO4, AKR1C3, AMH, AMHR2, ANG, AR, ARID4A, ARID4B, ARID5B, ARRB2, ASB1, ASPM, ATM, ATRX, AXL, BAK1, BASP1, BAX, BCL2, BCL2L1, BCL2L11, BCL2L2, BIK, BMP15, BMP5, BMP6, BMPR1A, BMPR1B, BOK, BRCA2, BRIP1, CASP2, CASP3, CBL, CBX2, CCDC182, CCND1, CDKL2, CEBPB, CENPI, CHD7, CITED2, CNOT9, CNTFR, COL9A3, CRKL, CSDE1, CSMD1, CTNNA1, CTNNB1, CYP17A1, CYP19A1, CYP1B1, DACH1, DACH2, DCANP1, DHCR24, DHH, DHX37, DMC1, DMRT1, DMRT2, DMRT3, DMRTA1, DMRTA2, DMRTB1, DMRTC2, DMRTC2, DNAAF11, DNAJC19, EIF2B2, EIF2B4, EIF2B5, EIF2S2, ERCC1, EREG, ESR1, FANCA, FANCG, FGF10, FGF8, FGF9, FKBP4, FNDC3A, FOXC1, FOXF2, FOXL2, FOXO3, FSHB, FSHR, FST, FZD4, GAS2, GATA1, GATA3, GATA4, GATA4, GATA6, GDF9, GFRA1, GJA1, GNRH1, GPR149, GREB1L, H3-3A, H3-3B, HESX1, HMGB2, HNF4A, HOXA10, HOXA11, HOXA13, HOXD13, HSD17B3, HSD17B4, HSPA5, HYAL3, IDH1, IL1A, IMMP2L, ING2, INHA, INHBA, INHBB, INSL3, INSR, IRX5, KDR, KIF18A, KIT, KITLG, KLHL10, LEP, LFNG, LGR4, LHB, LHCGR, LHFPL2, LHX1, LHX1, LHX8, LHX9, LRP2, MAMLD1, MAS1, MEA1, MERTK, MIR455, MKKS, MKKS, MKKS, MMP14, MMP19, MMP2, MSH2, MSH4, MYC, NASP, NCOA4, NEUROG1, NHLH2, NIPBL, NKX3-1, NOS3, NR0B1, NR2F2, NR5A1, NRIP1, NTRK1, NUDT1, NUP107, NUPR1, OSR1, PATZ1, PBX1, PCYT1B, PDGFA, PDGFRA, PDGFRB, PGR, PKD1, PLEKHA1, PRDX4, PRKACG, PRPS1L1, PTPN11, PTPRN, PTX3, RAB13, RARA, RBMY1B, RBP4, RDH10, REC8, REC8, REN, RETN, RHOBTB3, RNF38, ROBO2, ROR2, RXFP2, SAFB2, SALL1, SCX, SDC1, SEMA3A, SF1, SFRP1, SFRP2, SGPL1, SHH, SIRT1, SIX4, SLIT2, SLIT3, SMAD4, SMAD5, SOD1, SOX15, SOX8, SOX9, SPATA2, SPO11, SPRR2A, SRC, SRD5A1, SRD5A2, SRY, STAT5B, STRA6, STRA6, SYCP2, TAF4, TAF4, TBC1D20, TBX3, TCF21, TEX11, TEX19, TFAP2C, TFPT, TFPT, TFPT, TFPT, TFPT, TFPT, TFPT, TFPT, TFPT, TFPT, TGFB2, TGFBR1, TIFAB, TIPARP, TLR3, TMF1, TNFAIP6, TP63, TSPY1, TSPY10, TSPY2, TSPY3, TSPY4, TSPY8, TYRO3, UBB, UBE3A, UMODL1, UTF1, VEGFA, VGF, WDR19, WDR48, WNT2B, WNT4, WNT5A, WNT7A, WNT9B, WNT9B, WT1, YBX3, ZFP42, ZFPM2, ZFY, ZNF830, ZP3
GOBP_SIALYLATION	20	ST3GAL1, ST3GAL2, ST3GAL3, ST3GAL4, ST3GAL5, ST3GAL6, ST6GAL1, ST6GAL2, ST6GALNAC1, ST6GALNAC2, ST6GALNAC3, ST6GALNAC4, ST6GALNAC5, ST6GALNAC6, ST8SIA1, ST8SIA2, ST8SIA3, ST8SIA4, ST8SIA5, ST8SIA6
GOBP_SIGNALING_RECEPTOR_LIGAND_PRECURSOR_PROCESSING	38	ACE, ACE2, ATP6AP2, BACE2, BCHE, CASP1, CMA1, CORIN, CPA3, CPE, CTSG, CTSL, CTSZ, DISP1, DPP4, ECE1, ECE2, ENPEP, ERO1A, FURIN, MBOAT4, MME, PCSK1, PCSK1N, PCSK2, PCSK4, PCSK5, PCSK6, PCSK7, PLA2G7, REN, SCG5, SCG5, SCG5, SLC30A5, SLC30A6, SLC30A8, YIPF5
GOBP_SIGNAL_TRANSDUCTION_BY_P53_CLASS_MEDIATOR	189	ACER2, AEN, AKT1, ANKRD1, ARMC10, ARMC10, ATAD5, ATM, ATR, ATRX, AURKA, AURKB, BAG6, BAG6, BAG6, BAG6, BAG6, BAG6, BAG6, BATF, BAX, BCL2, BCL3, BDKRB2, BOK, BOP1, BOP1, BRCA2, C16orf72, CASP2, CASP6, CD44, CD74, CDIP1, CDIP1, CDK5RAP3, CDKN1A, CDKN1B, CHD5, CHEK1, CHEK2, COPS3, CRADD, DDIT4, DDX5, DYRK1A, DYRK2, DYRK3, E2F1, E2F2, E2F2, E2F7, EDA2R, EEF1E1, EIF5A, EIF5A, ELL3, EP300, FHIT, FOXM1, FOXO3, GML, GREM1, GREM1, GREM1, GTSE1, HEXIM1, HIC1, HINT1, HIPK1, HIPK2, HIPK4, HNRNPK, IFI16, ING2, ING4, JMY, KAT5, KAT6A, KDM1A, KMT5A, MAGEA2, MAGEA2B, MAP2K6, MAPKAPK5, MARCHF7, MDM2, MDM4, MIF, MIF, MIR186, MIR21, MLF1, MSX1, MTOR, MUC1, MYBBP1A, MYC, MYO6, NBN, NDRG1, NOP2, NOP53, NUAK1, NUPR1, PAK1IP1, PAK1IP1, PAXIP1, PDK2, PERP, PHLDA3, PIDD1, PIP4P1, PLA2R1, PLK2, PLK3, PMAIP1, PML, POU4F1, POU4F2, PPM1D, PPP1R13B, PRAP1, PRKN, PRMT5, PRMT6, PSMD10, PTTG1IP, PYCARD, PYHIN1, RFFL, RNF34, RPF2, RPL11, RPL23, RPL26, RPL37, RPL5, RPS15, RPS20, RPS27L, RPS6KA6, RPS7, RRM2B, RRN3, RRN3, RRP8, RRS1, SESN2, SESN2, SETD9, SGK1, SHISA5, SIRT1, SMYD2, SNAI1, SNAI2, SNW1, SOX4, SP100, SPRED1, SPRED2, STK11, TAF1, TAF9, TAF9, TAF9B, TFAP4, TMEM109, TOPORS, TP53, TP53BP2, TP53RK, TP63, TP73, TRIAP1, TRIM24, TWIST1, UBB, URB2, USP10, USP2, USP28, USP7, WWOX, YJU2, ZMPSTE24, ZNF385A, ZNF385B
GOBP_SIGNAL_TRANSDUCTION_INVOLVED_IN_REGULATION_OF_GENE_EXPRESSION	22	CER1, DAND5, EPCAM, FGF5, FGF8, GSC, HNF4A, MESP1, MSX1, MSX2, NEUROD1, P2RY1, PARP1, PAX6, PDGFRA, SMAD2, SMAD3, SOX17, TBX6, TRAF2, TRAF3IP2, TRAF5
GOBP_SIGNAL_TRANSDUCTION_IN_ABSENCE_OF_LIGAND	82	AKT1, BAD, BAG3, BAK1, BAX, BCL2, BCL2A1, BCL2L1, BCL2L10, BCL2L11, BCL2L2, BOK, CASP2, COL2A1, CSF2, CTNNA1, CX3CL1, ERBB3, EYA1, EYA2, EYA3, EYA4, FADD, FAS, FGF10, FGFR1, FOXO3, GATA1, GDNF, GFRAL, GSK3A, GSK3B, HSPA1A, HSPA1A, HSPA1A, HSPA1A, HSPA1A, HSPA1B, HSPA1B, HSPA1B, HSPA1B, HSPA1B, HTRA2, IFI6, IL1A, IL1B, IL2, IL4, IL7, INHBA, ITGAV, KITLG, MAP2K5, MAPK7, MCL1, MIR198, MKNK2, MOAP1, MOAP1, NF1, PF4, PPP1CA, PPP2R1A, PPP2R1B, PRDX2, RET, RIPK1, SNAI2, SRPX, STRADB, TERT, TNF, TNF, TNF, TNF, TNF, TNF, TNF, TNF, UNC5B, WWOX, ZC3HC1
GOBP_SIGNAL_TRANSDUCTION_IN_RESPONSE_TO_DNA_DAMAGE	205	ABL1, ABRAXAS1, ACER2, ANKRD1, ATAD5, ATF2, ATM, ATR, ATRIP, ATRX, BABAM1, BABAM2, BATF, BCL3, BID, BLM, BRCA1, BRCA2, BRCC3, BRIP1, BRSK1, CASP2, CASP9, CCAR2, CCND1, CCNG1, CD44, CD74, CDC14B, CDC5L, CDK1, CDK2, CDK5RAP3, CDKN1A, CDKN1B, CEP63, CHEK1, CHEK2, CLOCK, CLSPN, COPS3, CRADD, CRY1, CUL4A, DDX39B, DDX39B, DDX39B, DDX39B, DDX39B, DDX39B, DDX39B, DDX39B, DDX5, DONSON, DOT1L, DTL, DYRK1A, DYRK3, E2F1, E2F7, EEF1E1, EIF2AK4, EME1, EME2, ERCC6, ETAA1, FANCD2, FBXO31, FBXO4, FBXO6, FEM1B, FOXM1, FOXN3, FOXO3, FOXO4, FZR1, GADD45A, GIGYF2, GML, GRB2, GTSE1, H2AX, HIC1, HINFP, HIPK2, HMGA2, HUS1, HUS1B, ING4, INTS7, KAT5, KDM1A, KMT5A, MAD2L2, MAP3K20, MAPK14, MARCHF7, MDC1, MDC1, MDC1, MDC1, MDC1, MDC1, MDC1, MDC1, MDC1, MDM2, MDM4, MIF, MIF, MRE11, MRNIP, MRNIP, MSH2, MSX1, MUC1, MUS81, MYO6, NBN, NDRG1, NEK11, NOP53, PAXIP1, PIDD1, PLA2R1, PLK1, PLK2, PLK3, PMAIP1, PML, PPM1D, PPP1R10, PPP1R10, PPP1R10, PPP1R10, PPP1R10, PPP1R10, PPP1R10, PRAP1, PRKDC, PRPF19, PSMD10, PTPN11, PTTG1IP, PYHIN1, RAD1, RAD17, RAD17, RAD9A, RAD9B, RFWD3, RHNO1, RINT1, RNASEH2B, RPA2, RPA4, RPL26, RPS27L, RPS6KA6, SDE2, SESN2, SESN2, SIRT1, SMYD2, SNAI1, SNAI2, SOX4, SP100, SPRED1, SPRED2, STK33, SYF2, TAOK1, TAOK2, TAOK3, TFAP4, THOC1, THOC5, TICRR, TIPIN, TIPRL, TOPBP1, TP53, TP53BP1, TREX1, TRIAP1, TRIM39, TRIM39, TRIM39, TRIM39, TRIM39, TRIM39, TRIM39, TWIST1, UIMC1, USP10, USP28, WAC, WDR76, WNT1, XPC, YJU2, ZMPSTE24, ZNF385A, ZNF830
GOBP_SINGLE_FERTILIZATION	175	ABHD2, ACR, ACR, ADAM18, ADAM18, ADAM2, ADAM2, ADAM20, ADAM21, ADAM32, ADAM32, ADAM5, ADCY3, AKAP3, AKAP4, ALDOA, AP3B1, AR, ASH1L, ASTL, ATP8B3, B4GALT1, BPY2, BPY2B, BPY2C, BSPH1, C16orf92, CACNA1H, CCDC136, CCDC87, CCT2, CCT3, CCT4, CCT5, CCT7, CCT8, CD46, CD9, CDK1, CECR2, CLGN, CRISP1, CRKL, DAZ2, DEFB126, DKKL1, ELSPBP1, EQTN, FAM170B, FETUB, FOLR1, FOLR2, FOLR3, FOXL2, GLIPR1L1, GLIPR1L2, GLRA1, GLRB, GNPDA1, H3-3A, H3-3B, HEXB, HOXA10, HOXA11, HOXD10, HOXD9, HSPA1L, HSPA1L, HSPA1L, HSPA1L, HSPA1L, HYAL3, IFTAP, IGSF8, IQCF1, IRAG2, IZUMO1, IZUMO1R, KDM5B, LCN6, LHFPL2, LLCFC1, LLCFC1, LY6K, LYZL4, LYZL6, LYZL6, MFGE8, MST1R, MYH9, NLRP5, NOX5, NPM2, OR10J1, OR1D2, OVGP1, PAEP, PARK7, PCSK4, PITHD1, PKDREJ, PLA2G10, PLA2G10, PLAT, PLB1, PLCB1, PLCD4, PLCZ1, POMZP3, POMZP3, PRND, PRSS37, PRSS55, PRSS55, RAB3A, RIMS1, RNASE10, ROPN1B, SERPINA10, SERPINA10, SERPINA5, SLC22A16, SLC9B1, SLIRP, SMAD4, SMCP, SNU13, SPA17, SPACA3, SPACA6, SPACA7, SPACA7, SPAG1, SPAG8, SPAM1, SPATA46, SPESP1, SPINK1, SPINK13, STX2, STXBP1, SYT6, TARBP2, TCP1, TEX101, TMEM95, TMEM95, TMPRSS12, TNP1, TNP2, TRIM36, TRPC3, TRPC6, TRPC7, TUBGCP3, TUBGCP3, UBAP2L, UBE3A, UBXN8, UMODL1, UNC13B, VDAC2, WBP2NL, WDR48, WEE2, WEE2, XKRY, ZAN, ZP1, ZP2, ZP2, ZP3, ZP4, ZPBP, ZPBP2
GOBP_SINGLE_STRANDED_VIRAL_RNA_REPLICATION_VIA_DOUBLE_STRANDED_DNA_INTERMEDIATE	22	AICDA, APOBEC3A, APOBEC3A, APOBEC3B, APOBEC3C, APOBEC3D, APOBEC3F, APOBEC3G, APOBEC3H, CXCL8, HMGA2, INPP5K, MORC2, MPHOSPH8, RESF1, SETDB1, SMARCB1, SMARCB1, TASOR, TOP2A, TOP2B, TRIM28
GOBP_SISTER_CHROMATID_COHESION	68	ATRX, AXIN2, BOD1, BUB1, BUB1B, CDC20, CDCA5, CHTF8, CTCF, CTNNB1, DDX11, DDX11L8, DDX11L8, DDX11L8, DDX11L8, DDX12P, DSCC1, ESCO1, ESCO2, ESPL1, FBXW7, FEN1, HASPIN, HDAC8, HORMAD1, HORMAD2, KIF22, MACROH2A1, MAU2, MCMBP, MEIKIN, MRE11, NAA10, NAA50, NIPBL, NSMCE2, PDS5A, PDS5B, PHB2, PLK1, POGZ, PPP2R1A, RAD21, RAD21L1, RAD51C, RB1, REC8, REC8, SFPQ, SGO1, SGO2, SLF1, SLF2, SMC1A, SMC1B, SMC3, SMC5, STAG1, STAG2, STAG3, STAG3L1, STAG3L2, STAG3L3, STAG3L4, TENT4A, TNKS, TNKS, WAPL
GOBP_SISTER_CHROMATID_SEGREGATION	219	AKAP8, AKAP8L, ANAPC1, ANAPC11, ANAPC15, ANAPC4, ANAPC5, ANAPC7, ANKRD53, APC, ATM, ATRX, AURKB, AURKC, AXIN2, BAZ1B, BECN1, BOD1, BUB1, BUB1B, BUB3, CCNB1, CDC16, CDC20, CDC23, CDC26, CDC27, CDC6, CDCA5, CDCA8, CDK5RAP2, CDT1, CENPC, CENPE, CENPF, CENPK, CEP55, CHAMP1, CHFR, CHMP1A, CHMP1B, CHMP2A, CHMP2B, CHMP3, CHMP4A, CHMP4A, CHMP4B, CHMP4C, CHMP5, CHMP6, CHMP7, CHTF8, CTCF, CTNNB1, CUL3, DCTN2, DDX11, DDX11L8, DDX11L8, DDX11L8, DDX11L8, DDX12P, DIS3L2, DLGAP5, DSCC1, DSN1, DUSP1, DYNC1LI1, EML3, EML4, ESCO1, ESCO2, ESPL1, FBXO5, FBXW7, FEN1, GEN1, HASPIN, HDAC8, HECW2, HNRNPU, HORMAD1, HORMAD2, IK, INO80, KATNB1, KIF14, KIF18A, KIF18B, KIF22, KIF23, KIF25, KIF2C, KIF4A, KIF4B, KIFC1, KIFC1, KIFC1, KIFC1, KLHL22, KMT5A, KNSTRN, KNTC1, KPNB1, LATS1, LCMT1, MACROH2A1, MAD1L1, MAD2L1, MAD2L1BP, MAD2L2, MAP10, MAPK15, MAPK15, MAU2, MCMBP, MEIKIN, MIS12, MOS, MRE11, NAA10, NAA50, NCAPD2, NCAPD3, NCAPG, NCAPG2, NCAPH, NCAPH2, NDC80, NEK2, NEK6, NIPBL, NSL1, NSMCE2, NUDC, NUF2, NUMA1, NUP62, NUSAP1, PCID2, PDCD6IP, PDS5A, PDS5B, PHB2, PHF13, PIBF1, PINX1, PINX1, PINX1, PLK1, POGZ, PPP2R1A, PRAP1, PRC1, PSMG2, PSRC1, PTTG1, PTTG2, PTTG3P, RAB11A, RACGAP1, RAD21, RAD21L1, RAD51C, RAN, RB1, REC8, REC8, RIOK2, RMDN1, RMI2, RRS1, SEH1L, SFPQ, SGO1, SGO2, SLF1, SLF2, SMARCA5, SMC1A, SMC1B, SMC2, SMC3, SMC4, SMC5, SPAG5, SPDL1, STAG1, STAG2, STAG3, STAG3L1, STAG3L2, STAG3L3, STAG3L4, TACC3, TENT4A, TEX14, TNKS, TNKS, TOP2A, TOP2B, TPR, TRIP13, TTK, TTN, TUBG1, TUBG2, UBE2C, UBE2DNL, USP44, VPS4A, VPS4B, WAPL, WRAP73, XRCC3, ZNF207, ZW10, ZWILCH, ZWINT
GOBP_SKELETAL_MUSCLE_ADAPTATION	24	ACTA1, ACTN3, ATP2A2, CAMK2B, CAMK2G, CFLAR, GTF2IRD1, IGFBP5, IL15, MIR208B, MIR499A, MSTN, MYH7, MYMK, MYOC, MYOD1, MYOZ1, MYOZ2, PPP3CA, RPS6KB1, TNNC1, TNNI1, TNNT1, TRIM63
GOBP_SKELETAL_MUSCLE_CELL_DIFFERENTIATION	66	AKIRIN1, ANKRD1, ANKRD33, ARNTL, ASB2, ASB2, ATF3, BCL9, BTG2, CITED2, COPS2, CYP26B1, DDX17, DDX5, DMRTA2, EGR1, EGR2, EMD, EOMES, EPHB1, FOS, FOXN2, GPC1, GTF3C5, HEYL, HIVEP3, HLF, HMG20B, KLF5, KLHL40, KLHL41, LEMD2, MAFF, MEF2C, MEF2D, MEGF10, MIR1-1, MSTN, MYF5, MYF6, MYLK2, MYOCD, MYOD1, MYOG, NLN, NOTCH1, NR1D2, NR4A1, NUPR1, PAX5, PHOX2B, RB1, RBFOX1, RBM24, SAP30, SCX, SIX1, SIX4, SMYD1, SOX11, SOX8, TBX1, UQCC2, VAX1, WNT3A, ZNF689
GOBP_SKELETAL_MUSCLE_CONTRACTION	53	ACTN3, ATP2A1, ATP8A2, C12orf57, CASQ1, CAV3, CCDC78, CHRNA1, CHRNB1, CHRNB1, CHRND, DMD, DMPK, GAA, GSTM2, GSTO1, HOMER1, JSRP1, KBTBD13, KCNJ2, MYH14, MYH3, MYH7, MYH8, NR4A1, PVALEF, RCSD1, RPS6KB1, SCN4A, SLC8A3, STAC, STAC2, STAC3, STRIT1, SYNM, TCAP, TNF, TNF, TNF, TNF, TNF, TNF, TNF, TNF, TNNC1, TNNC2, TNNI1, TNNI2, TNNI2, TNNI3, TNNT1, TNNT3, TNNT3
GOBP_SKELETAL_MUSCLE_ORGAN_DEVELOPMENT	177	ACTA1, ACTN3, ACVR1, AKIRIN1, ANKRD1, ANKRD33, ARNTL, ASB2, ASB2, ASS1, ATF3, BASP1, BCL2, BCL9, BIN3, BTG2, BVES, CASQ1, CAV1, CAV2, CCNT2, CDK5, CFL2, CFLAR, CHRNA1, CHRND, CITED2, CNTFR, CNTNAP1, COL19A1, COPS2, CSRP3, CTNNB1, CYP26B1, DAG1, DDX17, DDX5, DISP1, DLL1, DLL1, DMD, DMRTA2, DNER, EGR1, EGR2, ELN, EMD, EOMES, EP300, EPHB1, FBXO22, FGFRL1, FLNB, FLOT1, FLOT1, FLOT1, FLOT1, FLOT1, FLOT1, FLOT1, FLOT1, FOS, FOXL2, FOXN2, FXR1, GPC1, GPCPD1, GPX1, GTF3C5, HDAC9, HEYL, HIVEP3, HLF, HLX, HMG20B, HOMER1, HOXD10, HOXD9, IGF2, IGSF8, ITGA7, KEL, KEL, KLF5, KLHL40, KLHL41, LARGE1, LEMD2, LMOD3, MAFF, MAPK14, MEF2C, MEF2D, MEGF10, MEOX2, METTL21C, MIR1-1, MSC, MSTN, MTM1, MYF5, MYF6, MYH14, MYL6, MYL6B, MYLK2, MYLPF, MYMX, MYOCD, MYOD1, MYOG, MYORG, MYOZ1, MYOZ2, NEURL1, NF1, NIBAN2, NLN, NOTCH1, NPHS1, NR1D2, NR2F2, NR4A1, NUPR1, P2RX2, PAX5, PHOX2B, PITX1, PLEC, POPDC2, POPDC3, PPP3CA, PRKAA1, RB1, RBFOX1, RBM24, RCAN1, RHOA, RIPOR2, RPS6KB1, RXRG, RYR1, SAP30, SCX, SELENON, SHH, SHOX2, SIX1, SIX4, SKI, SMO, SMYD1, SOX11, SOX8, SRPK3, STAC3, STRA6, STRA6, SVIL, TAFAZZIN, TBX1, TCF21, TGFB1, TLL2, TWIST1, UQCC2, USP19, VAMP5, VAX1, VGLL2, WNT10B, WNT3A, WT1, XK, YBX3, ZBTB18, ZNF689
GOBP_SKELETAL_MUSCLE_TISSUE_REGENERATION	38	AKIRIN1, ANXA1, BCL9, BIN3, CAPN3, CD81, CD9, CFLAR, DAG1, EYS, EZH2, FZD7, GJA1, GJD4, GPX1, HDGFL2, HOPX, IGF1, KLF5, KPNA1, LARGE1, MSTN, MTPN, MYMK, MYMX, MYOD1, MYOZ1, PPARD, PPP3CA, PTGFRN, SGCA, SOX15, SPAAR, TARBP2, TGFBR2, TMEM182, WNT10B, WNT7A
GOBP_SKELETAL_SYSTEM_MORPHOGENESIS	234	ACP5, ACTN3, ACVR2B, ALPL, ALX1, ALX3, ALX4, ANKRD11, ANXA6, ARID5B, ATF2, ATG9A, ATG9B, AXIN2, BARX2, BMP1, BMP4, BMP6, BMP7, BMPR1B, BMPR2, BPNT2, CCN2, CDX1, CER1, CHAD, CHST11, CHSY1, CITED2, COL11A1, COL13A1, COL1A1, COL27A1, COL2A1, COL3A1, COMP, CSGALNACT1, CSRNP1, CTNNB1, CYP26B1, DCANP1, DHRS3, DLG1, DLX2, DLX5, DSCAML1, DYNC2I1, EIF4A3, EXT1, EXT2, EYA1, FBN2, FGF18, FGF4, FGF6, FGF8, FGFR1, FGFR2, FGFR3, FGR, FLVCR1, FMN1, FOXC1, FOXC2, FOXN3, FREM1, FUZ, GHR, GLG1, GLI3, GREM1, GREM1, GREM1, GRHL2, GSC, HAS2, HHIP, HOXA1, HOXA11, HOXA2, HOXA3, HOXA4, HOXA5, HOXA6, HOXA7, HOXA9, HOXB1, HOXB2, HOXB3, HOXB4, HOXB5, HOXB6, HOXB7, HOXB8, HOXB9, HOXC11, HOXC4, HOXC8, HOXC9, HOXD10, HOXD3, HOXD4, HOXD8, HOXD9, HYAL1, HYAL2, IFITM5, IFT140, IFT80, IHH, INPPL1, INSIG1, INSIG2, IRX5, LHX1, LHX1, LRP5, LRP5L, LTBP3, LTF, MAPK14, MATN1, MDFI, MED12, MEF2C, MEF2D, MEGF8, MGP, MMP13, MMP13, MMP14, MMP16, MMP2, MSX1, MSX2, MTHFD1, MTHFD1L, MYF5, NAB1, NAB2, NDST1, NEUROG1, NIPBL, NKX3-2, NLE1, NODAL, NOG, NPPC, OSR1, OSR2, OTOR, P2RX7, PAPPA2, PAX5, PCGF2, PCGF2, PDGFRA, PEX7, PHOSPHO1, PKD1, PLEKHA1, POR, PPARGC1B, PRKRA, PRRX1, PSEN1, RAB23, RAB33B, RARA, RARB, RARG, RDH10, RFLNA, RFLNB, RFLNB, RIPPLY2, ROR2, RUNX2, RYK, SATB2, SCX, SERPINH1, SETD2, SFRP1, SFRP2, SFRP4, SGPL1, SHOX2, SIX1, SIX2, SIX4, SKI, SLC39A1, SLC39A3, SMAD2, SMAD3, SMPD3, SOX11, SOX5, SOX6, SOX9, SP5, SPEF2, STC1, TBX1, TBX15, TBX4, TCF15, TFAP2A, TGFB3, TGFBR1, TGFBR2, THBS3, THRA, TIFAB, TIPARP, TMEM107, TMEM119, TRIP11, TRPV4, TSKU, TULP3, TWIST1, UNCX, WDR19, WDR48, WNT10B, WNT7A, WNT9B, WNT9B, WWOX, ZEB1, ZFAND5, ZMPSTE24
GOBP_SKIN_DEVELOPMENT	300	ABCA12, ABCB6, ACER1, ACVR1B, ADAM9, ADAM9, ADAMTS2, ADAMTS2, AKR1C3, ALOX12, ALOX12B, ALOX15B, ALOXE3, ALX4, ANXA1, AP3B1, APCDD1, AQP3, ARRDC3, ASAH1, ASCL4, ASH1L, ASPRV1, ATP7A, ATP8A2, BCL11B, BCL2, BCR, CASP14, CASP3, CD109, CDH11, CDH3, CDSN, CDSN, CDSN, CDSN, CDSN, CDSN, CERS3, CLDN1, CLDN4, CLIC4, CNFN, COL1A1, COL1A2, COL3A1, COL5A1, COL5A2, COL5A3, COMP, CSTA, CTNNB1, CYP26B1, CYP27B1, DACT2, DHCR24, DKK1, DKK4, DLL1, DLL1, DNASE1L2, DSG4, DSP, EDA, EDAR, EGFR, ELOVL1, EPHA2, ERCC2, EREG, ERRFI1, ETV4, EVPL, EXPH5, EXT1, FA2H, FERMT1, FGF10, FGF7, FGFR2, FLG, FLG2, FLNB, FOSL2, FOXC1, FOXE1, FOXN1, FOXQ1, FRAS1, FST, FUZ, FZD3, FZD6, GAL, GATA6, GBA, GBA, GJB3, GLI2, GORAB, GRHL1, GRHL2, GRHL3, HDAC1, HDAC2, HOXA7, HOXC13, HPSE, HRNR, IFT74, IGFBP5, IL1A, IL20, INHBA, INTU, IRF6, ITGA2, ITGA3, ITGA6, ITGB4, ITGB6, IVL, JAG1, JUP, KAZN, KDF1, KLK5, KRT1, KRT10, KRT16, KRT17, KRT2, KRT25, KRT27, KRT36, KRT71, KRT76, KRT84, KRT9, KRTAP21-1, KRTAP6-1, KRTAP6-2, KRTAP6-3, LAMA5, LATS1, LCE1A, LCE1B, LCE1C, LCE1D, LCE1E, LCE1F, LCE2A, LCE2B, LCE2C, LCE2D, LCE3A, LCE3B, LCE3C, LCE3D, LCE3E, LCE4A, LCE5A, LCE6A, LDB1, LDB2, LGR4, LGR5, LHX2, LIPK, LIPM, LIPN, LORICRIN, LRP4, LSR, LTB, LTB, LTB, LTB, LTB, LTB, LTB, LTB, MACROH2A1, MACROH2A2, MAP2K1, MED1, MET, MIR125B1, MSX2, MYSM1, NCOA3, NF1, NGFR, NME2, NOM1, NOTCH1, NSDHL, NSUN2, NUMA1, OPN3, OVOL1, OVOL2, PALLD, PAX6, PDGFA, PIAS4, PIP5K1A, PKD1, PLA2G10, PLA2G10, PLAAT4, PLEC, POU3F1, PPHLN1, PPL, PRKCH, PSEN1, PTCH2, PTGES3, RBPJ, REG3A, REG3G, RELA, ROCK1, ROCK2, RYR1, S100A7, SAV1, SCEL, SFN, SGPP1, SGPP1, SHARPIN, SHH, SLC27A4, SLC2A10, SMAD4, SMO, SNAI1, SOS1, SOSTDC1, SOX18, SOX21, SOX9, SPINK5, SPRR1A, SPRR1B, SPRR2A, SPRR2B, SPRR2D, SPRR2E, SPRR2F, SPRR2G, SPRR3, SPRR4, SRF, SRSF6, ST14, STK4, STMN1, SUFU, TCF15, TCHH, TFAP2B, TGFB2, TGM1, TGM1, TGM3, TMEM79, TNF, TNF, TNF, TNF, TNF, TNF, TNF, TNF, TNFRSF19, TP63, TRADD, TRAF3IP2, TRIM16, TRPC4AP, TSG101, TSSK1B, TXNIP, UGCG, VDR, WDR48, WNT10A, WNT10B, WNT16, WNT5A, YAP1, ZBED2, ZDHHC21, ZFP36, ZFP36L1, ZMPSTE24
GOBP_SKIN_EPIDERMIS_DEVELOPMENT	102	ACVR1B, ALX4, AP3B1, APCDD1, ATP7A, BCL2, CD109, CDH3, CTNNB1, DKK1, DKK4, DLL1, DLL1, DNASE1L2, DSG4, EDA, EDAR, EGFR, ERCC2, EXT1, FERMT1, FGF10, FGF7, FGFR2, FOXE1, FOXN1, FOXQ1, FST, FUZ, FZD3, FZD6, GAL, GATA6, GLI2, GORAB, HDAC1, HDAC2, HOXC13, HPSE, IGFBP5, INHBA, INTU, KDF1, KRT17, KRT25, KRT27, KRT71, KRT84, KRTAP21-1, LAMA5, LDB1, LDB2, LGR4, LGR5, LHX2, LRP4, MSX2, MYSM1, NF1, NGFR, NOM1, NOTCH1, NSDHL, NSUN2, NUMA1, PDGFA, PIAS4, PLA2G10, PLA2G10, RBPJ, RELA, SAV1, SHH, SMAD4, SMO, SNAI1, SOS1, SOSTDC1, SOX18, SOX21, SOX9, SPINK5, TGFB2, TGM3, TMEM79, TNF, TNF, TNF, TNF, TNF, TNF, TNF, TNF, TNFRSF19, TP63, TRADD, TRPC4AP, WNT10A, WNT10B, WNT5A, ZDHHC21, ZMPSTE24
GOBP_SLEEP	28	ADORA1, ADORA2A, ADRB1, BTBD9, CACNA1I, CHRNB2, CRH, CSF2, DRD2, DRD3, FOS, GHRH, GHRHR, GHRL, GRIN2A, HCRT, HTR2A, IL18, KCNA2, MRGPRX2, MTNR1B, OXT, OXTR, PER3, PTGDR, PTGDS, SLC29A1, SRD5A1
GOBP_SMAD_PROTEIN_SIGNAL_TRANSDUCTION	85	AFP, ATOH8, BMP10, BMP15, BMP2, BMP3, BMP4, BMP5, BMP6, BMP7, BMP8A, BMP8B, BMPR1A, BMPR2, BTBD11, CCN3, CILP, CITED1, DAB2, FAM89B, FOS, GDF1, GDF10, GDF10, GDF11, GDF15, GDF2, GDF3, GDF5, GDF6, GDF7, GDF9, HIPK2, HNF4A, INHA, INHBA, INHBB, INHBC, INHBE, ITGB6, JAK2, JUN, KIAA0319, LEFTY1, LEFTY2, LNPEP, LRP1, MAGI2, MSTN, NCEH1, NODAL, NUP93, OVOL2, PARP1, PBLD, PPARG, RBM14, RBPMS, ROR2, SH2B1, SKI, SLC2A10, SLC33A1, SMAD1, SMAD2, SMAD3, SMAD4, SMAD5, SMAD6, SMAD7, SMAD9, SPTBN1, SUB1, TF, TGFB1, TGFB2, TGFB3, TGFBR1, TOB1, UCMA, VEPH1, VIM, WWTR1, ZMIZ1, ZMIZ2
GOBP_SMALL_MOLECULE_CATABOLIC_PROCESS	406	AADAT, AASDHPPT, AASS, ABAT, ABCB11, ABCB11, ABCD1, ABCD2, ABCD3, ABCD4, ABHD1, ABHD2, ABHD3, ACAA1, ACAA2, ACACB, ACAD10, ACAD11, ACAD8, ACADL, ACADM, ACADS, ACADSB, ACADVL, ACAT1, ACAT2, ACMSD, ACOT4, ACOT8, ACOX1, ACOX2, ACOX3, ACOXL, ACSF3, ACTN3, ADA, ADA2, ADAL, ADH4, ADH5, ADHFE1, ADIPOQ, ADTRP, AFMID, AGXT, AGXT2, AICDA, AIG1, AKR1A1, AKR1B10, AKR1C3, AKR1D1, AKT1, AKT2, ALDH1B1, ALDH1L1, ALDH1L2, ALDH2, ALDH3B1, ALDH3B2, ALDH4A1, ALDH5A1, ALDH6A1, ALDH8A1, AMACR, AMDHD1, AMDHD2, AMT, APOBEC1, APOBEC2, APOBEC3A, APOBEC3A, APOBEC3B, APOBEC3C, APOBEC3D, APOBEC3F, APOBEC3G, APOBEC3H, APOE, ARG1, ARG2, ARHGAP11B, ARHGAP11B, ARHGAP11B, ASPA, ASRGL1, ATP2B4, AUH, BAD, BCAT2, BCKDHA, BCKDHB, BCKDK, BDH2, BLMH, BPNT1, BPNT2, CARNMT1, CARNS1, CBS, CBSL, CDA, CDADC1, CDO1, CEL, CNR1, CPT1A, CPT1B, CPT1C, CPT2, CRABP1, CRAT, CROT, CRYM, CSAD, CYP1A1, CYP24A1, CYP26A1, CYP26B1, CYP26C1, CYP27A1, CYP27B1, CYP2W1, CYP39A1, CYP3A4, CYP46A1, CYP4A11, CYP4F11, CYP4F12, CYP4F2, CYP4F3, CYP7A1, DAO, DBT, DDAH1, DDAH2, DDAH2, DDAH2, DDAH2, DDAH2, DDAH2, DDAH2, DDO, DECR1, DECR2, DECR2, DERA, DHDH, DLD, DLST, DPYD, ECH1, ECH1, ECHDC1, ECHDC2, ECHS1, ECI1, ECI2, EHHADH, ENO1, ENO2, ENOSF1, ENPP4, ENTPD4, ENTPD4, ENTPD7, ESD, ETFA, ETFB, ETFBKMT, ETFDH, FAAH, FABP1, FAH, FGF23, FOXK1, FOXK2, FTCD, FTCD, FUT1, FUT10, FUT2, FUT4, FUT5, FUT6, FUT7, FUT8, FUT9, GAD1, GAD2, GALE, GALK1, GALM, GALT, GCAT, GCDH, GCK, GCSH, GDA, GK, GK2, GK5, GLB1, GLDC, GLS, GLS2, GLUD1, GLUD2, GLUD2, GLUL, GLYATL2, GLYCTK, GNPDA1, GNPDA2, GOT1, GOT2, GPD2, GPT, GPT2, GSK3A, GSTZ1, HAAO, HACL1, HADH, HADHA, HADHB, HAGH, HAL, HAO1, HDC, HGD, HIBADH, HIBCH, HK1, HK2, HK3, HMGCL, HMGCLL1, HNMT, HOGA1, HPD, HSD17B10, HSD17B4, HSD17B6, HYKK, IDNK, IDO1, IDO2, IL4I1, ILVBL, IMPA1, IMPA2, INPP1, INPP4B, INPP5A, INPP5B, INPP5E, INPP5J, INPP5K, IRS1, IRS2, IVD, KMO, KYAT1, KYAT1, KYAT3, KYNU, LDHD, LEP, LONP2, LPIN1, LPIN2, LPIN3, LRP5, MAT1A, MCAT, MCCC1, MCCC2, MCCC2, MCCC2, MCEE, MFSD2A, MGAT1, MIOX, MIR21, MIR210, MLYCD, MPST, MT3, MTAP, MTHFS, MTLN, MTMR2, MTMR7, MTRR, NAGK, NOS1, NOS2, NOS3, NPL, NQO2, NTSR1, NUDT1, NUDT19, NUDT3, NUDT5, NUDT7, NUDT8, OAT, OCRL, OTC, OXCT1, OXCT2, PAH, PARK7, PCCA, PCCB, PCK1, PCK2, PCK2, PDXP, PEX13, PEX2, PEX5, PEX5, PEX7, PFKFB2, PFKL, PFKM, PFKP, PGD, PHYH, PIPOX, PLA2G15, PLIN5, PM20D2, PNKD, PNP, PON1, PON3, PPARA, PPARD, PRODH, PRODH2, PTEN, PTEN, QDPR, QPRT, RBKS, RENBP, RIDA, RPE, RPEL1, SARDH, SCARB1, SCARF1, SCARF1, SCLY, SCP2, SDS, SDSL, SESN2, SESN2, SHMT1, SHMT1, SHMT2, SLC25A12, SLC25A17, SLC25A21, SLC25A44, SLC27A2, SLC27A4, SNX17, SORD, SRD5A3, SULT1A1, SULT1A2, SULT1A3, SULT1A4, SULT1B1, SULT1C4, SULT1E1, SULT2A1, SYNJ1, SYNJ2, TAT, TDH, TDH, TDO2, TDO2, THNSL2, TIGAR, TKFC, TKTL1, TP53, TPI1, TST, TWIST1, TYSND1, UPB1, UPP1, UPP2, URAD, UROC1, XDH, XYLB
GOBP_SMOOTHENED_SIGNALING_PATHWAY	146	ACTRT1, ARL13B, ARL3, ARMC9, B9D1, BBS7, BOC, BTRC, C2CD3, CC2D2A, CD3E, CDK20, CDON, CENPJ, CFAP410, CHSY1, CIBAR1, CREBBP, CTNNA1, DCDC2, DHH, DISP2, DISP3, DLG5, DLG5, DYNC2H1, DYRK2, DZIP1, DZIP1L, ENPP1, EVC, EVC2, EXT1, FBXL17, FGF10, FGF9, FGFR2, FKBP8, FOXA1, FOXF1, FUZ, GAS1, GAS8, GLI1, GLI2, GLI3, GLIS2, GLIS2, GORAB, GPC2, GPC3, GPR161, GPR37L1, HERC4, HES1, HES5, HES5, HHAT, HHAT, HHIP, HIPK1, HIPK2, HSPB11, IFT122, IFT140, IFT172, IFT20, IFT27, IFT52, IFT57, IFT80, IFT81, IHH, INTU, IQUB, KCTD21, KCTD6, KIAA0586, KIF7, MAP3K10, MEGF8, MGRN1, MKS1, MOSMO, MOSMO, NDST1, NKX2-2, NKX6-1, NSDHL, OTX2, PAX6, PDCL, PDX1, PKD2L1, POR, PRKACA, PRKACA, PRKACB, PRRX1, PTCH1, PTCH2, PTCHD1, RAB34, RACK1, RB1, RFX4, RO60, ROR2, RORA, RPGRIP1L, RUNX2, SCUBE1, SEPTIN2, SERPINE2, SFRP1, SHH, SHOX2, SMO, SSNA1, STIL, STK36, SUFU, TBC1D32, TCTN1, TCTN2, TCTN3, TEDC1, TEDC2, TGFBR2, TMEM17, TMEM231, TTBK2, TTC21B, TTC23, TTC26, TUBD1, TULP3, TXNDC15, UCHL5, ULK3, VCP, WDPCP, WDR11, WDR19, WNT10B, ZIC1
GOBP_SMOOTH_MUSCLE_CELL_APOPTOTIC_PROCESS	32	APOH, ARRB2, ATF4, CDKN2A, DIPK2A, DNMT1, E2F3, EDN1, GRIA4, IFNG, IGF1, IL12A, IL12B, LRP6, LRP6, LYPD3, MAP2K4, MFN2, MIR1-1, MIR138-1, MIR140, MIR17, MIR21, MIR210, MIR24-1, MIR28, MIR92A1, PDCD4, PPARG, RBM10, SIRT1, SOD2
GOBP_SMOOTH_MUSCLE_CELL_DIFFERENTIATION	74	ACVR1, ADM, ANKRD17, APLNR, BMP4, COMP, CTH, CTNNB1, DNMT1, EDNRA, EDNRB, EFEMP2, ENG, EREG, FGF10, FGF9, FGFR2, FOXF1, FOXO4, GATA6, GPER1, HES1, HEY1, HEY2, ITGA8, KIT, MECP2, MED28, MEF2C, MESP1, MIR1-1, MIR100, MIR125B1, MIR140, MIR145, MIR15B, MIR18A, MIR199B, MIR21, MIR22, MIR221, MIR26A1, MIR34A, MIR424, MRTFA, MRTFB, MYOCD, NFATC1, NFATC2, NFATC3, NFATC4, NFATC4, NOTCH1, NPNT, OLFM2, PDCD4, PDGFB, PRDM6, RAMP2, RBPMS2, SGCB, SHH, SIRT1, SIX1, SOD2, SOX9, SRF, TBX18, TBX2, TBX3, TMEM204, VEGFA, WNT4, ZEB1
GOBP_SMOOTH_MUSCLE_CELL_MIGRATION	103	AAMP, ACE, ADAMTS1, ADIPOQ, AGT, AIF1, AIF1, AIF1, AIF1, AIF1, AIF1, APEX1, ARPC5, ATP7A, BCL2, BMPR1A, CCL5, CCL5, CCN3, CCN4, CORO1B, CRK, CYP1B1, DDR1, DDR1, DDR1, DDR1, DDR1, DDR1, DDR1, DOCK4, DOCK5, DOCK7, FGF9, FOXO4, GNA12, GNA13, GRB10, HAS2, IGF1, IGFBP3, IGFBP5, ITGA2, ITGB3, LRP1, MDK, MEF2C, MIR1298, MIR135B, MIR137, MIR140, MIR143, MIR15A, MIR182, MIR20A, MIR21, MIR214, MIR218-1, MIR221, MIR223, MIR26A1, MIR34A, MIR362, MIR424, MIR448, MIR451A, MIR499A, MIR503, MIR638, MIR665, MYC, MYOCD, NDRG4, NFE2L2, NR4A3, NRP1, P2RY6, PARVA, PDGFA, PDGFB, PDGFD, PDGFRB, PLAT, PLAU, PLXNA1, PPARD, PRKG1, RHOA, RPS6KB1, S100A11, S1PR2, SEMA6D, SERPINE1, SLIT2, SORL1, SRC, TACR1, TAFA5, TERT, TLR4, TPM1, TRIB1, VTN
GOBP_SMOOTH_MUSCLE_CELL_PROLIFERATION	191	ACE2, ADAMTS1, ADIPOQ, AGT, AIF1, AIF1, AIF1, AIF1, AIF1, AIF1, AKT1, ANG, APLN, APOD, APOE, BMP2, BMP4, BMPR1A, BMPR2, CALCRL, CCL5, CCL5, CCN3, CCN4, CDH13, CDKN1A, CDKN1B, CNN1, CTNNB1, CTNNBIP1, CX3CL1, CYBA, DNMT1, EDN1, EFEMP2, ELANE, ELANE, ELN, EREG, ERN1, FGF2, FGF9, FGFR2, FOXJ2, FOXP1, FRS2, GJA1, GNA12, GNA13, GNAI2, GNAI3, GPER1, HBEGF, HDAC1, HES5, HES5, HMOX1, HPGD, HTR1B, ID2, IFNG, IGF1, IGF1R, IGFBP3, IGFBP5, IL10, IL12A, IL12B, IL13, IL15, IL18, IL6, IL6R, IRAK1, IRAK4, ITGA2, JAK2, JUN, LDLRAP1, MAP3K5, MEF2C, MEF2D, MFN2, MIR1-1, MIR1298, MIR130A, MIR133A1, MIR135B, MIR137, MIR140, MIR143, MIR145, MIR15A, MIR17, MIR182, MIR185, MIR208A, MIR20A, MIR21, MIR214, MIR221, MIR222, MIR223, MIR26A1, MIR27A, MIR27A, MIR27B, MIR301A, MIR339, MIR34A, MIR362, MIR424, MIR448, MIR4632, MIR499A, MIR503, MIR638, MIR665, MIR96, MMP2, MMP9, MNAT1, MYC, MYD88, MYOCD, NAA35, NDRG2, NDRG4, NOS3, NOTCH3, NOX1, NPPC, NPR1, NPR3, NPY5R, NR4A3, OGN, P2RY6, PDCD4, PDGFB, PDGFD, PDGFRB, PHB, PIK3CA, POLDIP2, PPARD, PPARG, PPARGC1A, PRKDC, PRKG1, PTAFR, PTEN, PTEN, PTGIR, PTGS2, RBPMS2, RHOA, RPS6KB1, S1PR1, S1PR2, SERPINF2, SERPINF2, SF1, SMPD3, SOD2, STAT1, TACR1, TAFA5, TCF7L2, TERT, TGFB1, TGFB3, TGFBR2, THBS1, TLR4, TNF, TNF, TNF, TNF, TNF, TNF, TNF, TNF, TNFAIP3, TPM1, TRIB1, VIP, VIPR2, XRCC5, XRCC6, ZNF143
GOBP_SMOOTH_MUSCLE_CONTRACTION	116	ABAT, ACTA2, ADA, ADORA1, ADORA2B, ADRA1A, ADRA2A, ADRA2B, ADRA2C, ADRB2, AGT, APBB1, APBB2, ARHGAP42, ATP1A2, ATP2B1, ATP2B4, BDKRB2, CALCA, CALCRL, CAV1, CD38, CHRM2, CHRM3, CHRNA3, CHRNB2, CHRNB4, CNN1, COMP, CTTN, CTTN, DAPK3, DCANP1, DLG1, DOCK4, DOCK5, DRD1, DRD2, EDN1, EDN2, EDN3, EDNRA, EDNRB, F2R, FKBP1B, GDNF, GHRL, GHSR, GPER1, GRIP2, GUCY1A1, HTR1D, HTR2A, HTR2B, HTR7, ITGA2, KCNB2, KCNMA1, KIT, MIR143, MIR145, MIR153-1, MIR21, MKKS, MKKS, MKKS, MYH11, MYH11, MYLK, MYOCD, NEUROG1, NMU, NMUR1, NMUR2, NPNT, ORMDL3, OXT, OXTR, P2RX1, P2RX2, P2RX3, PIK3C2A, PLA2G6, PLCE1, PRKG1, PROK2, PTAFR, PTGER3, PTGS2, RAP1GDS1, RGS2, RHOA, ROCK1, ROCK2, SCNN1B, SETD3, SLC8A1, SMTN, SOD1, SPHK1, SPX, SRF, SSTR2, SULF1, SULF2, TACR1, TACR2, TACR3, TBX2, TBX3, TBXA2R, TIFAB, TNNI3, TPCN2, TRPV1, ZDHHC21
GOBP_SMOOTH_MUSCLE_TISSUE_DEVELOPMENT	25	BMP4, COL3A1, DLG1, EFEMP2, ENG, IHH, ITGA8, MIR143, MIR145, MYLK, NF1, OSR1, PKD2, PROX1, PTCH1, SHH, SIX1, SMO, SOX9, SRF, STRA6, STRA6, TFAP2B, TIPARP, ZFAND5
GOBP_SNRNA_METABOLIC_PROCESS	71	CC2D1A, CC2D1A, CDK7, CDK7, CT45A1, CT45A10, CT45A2, CT45A3, CT45A3, CT45A3, CT45A5, CT45A5, CT45A6, CT45A7, CT45A8, CT45A9, DKC1, ELL, ELL2, ELL3, EXOSC10, EXOSC2, EXOSC3, EXOSC4, EXOSC5, EXOSC6, EXOSC7, EXOSC8, EXOSC9, ICE1, ICE2, INTS1, INTS10, INTS11, INTS12, INTS14, INTS2, INTS3, INTS3, INTS4, INTS5, INTS6, INTS6L, INTS6L, INTS7, INTS8, INTS9, LARP7, MEPCE, METTL16, METTL4, MTREX, MYOD1, NHP2, NOP10, RBM7, RPAP2, SAGE1, SAGE2P, SNAPC1, SNAPC2, SNAPC3, SNAPC4, SNAPC5, TOE1, TUT1, USB1, USPL1, ZC3H8, ZCCHC8, ZNF143
GOBP_SNRNA_PROCESSING	41	CT45A1, CT45A10, CT45A2, CT45A3, CT45A3, CT45A3, CT45A5, CT45A5, CT45A6, CT45A7, CT45A8, CT45A9, EXOSC2, EXOSC3, EXOSC4, EXOSC5, EXOSC6, EXOSC7, EXOSC8, EXOSC9, INTS1, INTS10, INTS11, INTS12, INTS14, INTS2, INTS3, INTS3, INTS4, INTS5, INTS6, INTS6L, INTS6L, INTS7, INTS8, INTS9, SAGE1, SAGE2P, TOE1, TUT1, USB1
GOBP_SNRNA_TRANSCRIPTION	21	CC2D1A, CC2D1A, CDK7, CDK7, ELL, ELL2, ELL3, ICE1, ICE2, LARP7, MEPCE, MYOD1, RPAP2, SNAPC1, SNAPC2, SNAPC3, SNAPC4, SNAPC5, USPL1, ZC3H8, ZNF143
GOBP_SODIUM_ION_HOMEOSTASIS	58	ACE, ADORA1, ADORA2A, AGT, AGTR1, ATP12A, ATP1A1, ATP1A2, ATP1A3, ATP1A4, ATP1B1, ATP1B2, ATP1B3, ATP4A, ATP4B, ATP4B, ATP6V1B1, AVP, AVPR1A, AVPR2, CORIN, CYP11B2, CYP4A11, CYP4F12, CYP4F2, DRD2, DRD3, EDN1, EDNRA, EDNRB, EXT1, EXT2, GNAI2, IL1A, MC3R, MLLT6, MLLT6, NEDD4L, NPPB, NPR1, OXT, SCN7A, SCNN1A, SCNN1B, SCNN1D, SCNN1G, SLC12A1, SLC12A2, SLC12A3, SLC1A3, SLC8A1, SLC9A1, SNX5, SPX, TACR1, TFAP2B, TMPRSS3, UPK3A
GOBP_SODIUM_ION_IMPORT_ACROSS_PLASMA_MEMBRANE	27	HCN2, HCN4, MIR24-1, MIR448, SCNN1A, SCNN1B, SCNN1D, SCNN1G, SLC12A2, SLC34A1, SLC5A1, SLC5A2, SLC6A1, SLC8A1, SLC9A1, SLC9A2, SLC9A3, SLC9A3, SLC9A4, SLC9A5, SLC9A6, SLC9A7, SLC9A9, SLC9C1, SLC9C1, SLC9C2, TRPM4
GOBP_SODIUM_ION_TRANSMEMBRANE_TRANSPORT	187	ACTN4, ACTN4, ANK3, ANO6, ASIC1, ASIC2, ASIC3, ASIC4, ASIC5, ASIC5, ATP12A, ATP1A1, ATP1A2, ATP1A3, ATP1A4, ATP1B1, ATP1B2, ATP1B3, ATP2B4, ATP4A, ATP4B, ATP4B, BPIFA1, CACNA1G, CACNA1H, CACNA1I, CAMK2D, CAV3, CHP1, CNKSR3, CNNM4, COMMD1, DLG1, DMD, DNM2, DRD3, DRD4, DRD4, FGF11, FGF11, FGF12, FGF13, FGF14, FXYD1, FXYD2, FXYD3, FXYD4, FXYD5, FXYD6, FXYD6P3, FXYD7, GLRX, GPD1L, HCN1, HCN2, HCN3, HCN3, HCN4, HECW1, HECW2, KCNK1, KCNQ1, KCNQ1, KLHL24, MIR192, MIR24-1, MIR448, NALCN, NEDD4, NEDD4L, NETO1, NETO2, NOS1, OSR1, PCSK9, PKD2, PKD2L1, PRKCE, PTPN3, RANGRF, SCN10A, SCN11A, SCN1A, SCN1B, SCN2A, SCN2B, SCN3A, SCN3B, SCN4A, SCN4B, SCN5A, SCN7A, SCN8A, SCN9A, SCNN1A, SCNN1B, SCNN1D, SCNN1G, SHROOM2, SLC12A1, SLC12A2, SLC12A3, SLC17A1, SLC17A2, SLC17A3, SLC17A4, SLC17A7, SLC20A1, SLC20A2, SLC23A1, SLC24A1, SLC24A2, SLC24A3, SLC24A4, SLC24A5, SLC28A3, SLC34A1, SLC34A2, SLC34A3, SLC3A2, SLC41A1, SLC4A10, SLC4A11, SLC4A4, SLC4A5, SLC4A7, SLC4A8, SLC4A9, SLC5A1, SLC5A10, SLC5A2, SLC6A1, SLC6A11, SLC6A12, SLC6A13, SLC6A14, SLC6A15, SLC6A16, SLC6A17, SLC6A18, SLC6A19, SLC6A2, SLC6A20, SLC6A3, SLC6A3, SLC6A4, SLC6A5, SLC6A6, SLC6A7, SLC6A8, SLC6A9, SLC8A1, SLC8A2, SLC8A3, SLC8B1, SLC9A1, SLC9A2, SLC9A3, SLC9A3, SLC9A3R1, SLC9A4, SLC9A5, SLC9A6, SLC9A7, SLC9A8, SLC9A9, SLC9B1, SLC9B2, SLC9C1, SLC9C1, SLC9C2, SLMAP, SNTA1, STK39, STOM, TESC, TPCN1, TPCN2, TRPM2, TRPM4, TRPM5, UTRN, WNK1, WNK2, WNK3, WNK4, YWHAH
GOBP_SODIUM_ION_TRANSPORT	262	ACTN4, ACTN4, ADRB2, AHCYL1, AKT1, ANK3, ANO6, ASIC1, ASIC2, ASIC3, ASIC4, ASIC5, ASIC5, ATP12A, ATP1A1, ATP1A2, ATP1A3, ATP1A4, ATP1B1, ATP1B2, ATP1B3, ATP1B4, ATP2B4, ATP4A, ATP4B, ATP4B, ATP6V1B1, BPIFA1, CACNA1G, CACNA1H, CACNA1I, CAMK2D, CATSPER3, CATSPER4, CAV3, CHP1, CNKSR3, CNNM4, CNTN1, COMMD1, COMMD3, COMMD9, DLG1, DMD, DMPK, DNM2, DRD2, DRD3, DRD4, DRD4, EDN1, EDNRA, EDNRB, FGF11, FGF11, FGF12, FGF13, FGF14, FXYD1, FXYD2, FXYD3, FXYD4, FXYD5, FXYD6, FXYD6P3, FXYD7, GLRX, GPD1L, HCN1, HCN2, HCN3, HCN3, HCN4, HECW1, HECW2, KCNE3, KCNK1, KCNQ1, KCNQ1, KLHL24, KLHL3, MAGED2, MFSD4B, MIR192, MIR24-1, MIR448, MLLT6, MLLT6, NALCN, NDUFA9, NEDD4, NEDD4L, NETO1, NETO2, NKAIN1, NKAIN2, NKAIN3, NKAIN4, NKX2-5, NOS1, NOS3, OSR1, P2RX4, P2RX7, PCSK9, PER1, PKD2, PKD2L1, PKP2, PON3, PRKCE, PRSS8, PTPN3, RANGRF, SCN10A, SCN11A, SCN1A, SCN1B, SCN2A, SCN2B, SCN3A, SCN3B, SCN4A, SCN4B, SCN5A, SCN7A, SCN8A, SCN9A, SCNN1A, SCNN1B, SCNN1D, SCNN1G, SERPINE2, SGK1, SHROOM2, SIK1, SLC10A1, SLC10A2, SLC10A4, SLC10A5, SLC10A6, SLC10A7, SLC12A1, SLC12A2, SLC12A3, SLC13A1, SLC13A2, SLC13A3, SLC13A4, SLC13A5, SLC17A1, SLC17A2, SLC17A3, SLC17A4, SLC17A6, SLC17A7, SLC17A8, SLC20A1, SLC20A2, SLC22A4, SLC22A5, SLC23A1, SLC23A2, SLC24A1, SLC24A2, SLC24A3, SLC24A4, SLC24A5, SLC28A3, SLC34A1, SLC34A2, SLC34A3, SLC38A1, SLC38A10, SLC38A11, SLC38A2, SLC38A3, SLC38A4, SLC38A6, SLC38A7, SLC38A8, SLC3A2, SLC41A1, SLC4A10, SLC4A11, SLC4A4, SLC4A5, SLC4A7, SLC4A8, SLC4A9, SLC5A1, SLC5A10, SLC5A11, SLC5A11, SLC5A12, SLC5A2, SLC5A3, SLC5A4, SLC5A5, SLC5A6, SLC5A7, SLC5A8, SLC5A8, SLC5A9, SLC6A1, SLC6A11, SLC6A12, SLC6A13, SLC6A14, SLC6A15, SLC6A16, SLC6A17, SLC6A18, SLC6A19, SLC6A2, SLC6A20, SLC6A3, SLC6A3, SLC6A4, SLC6A5, SLC6A6, SLC6A7, SLC6A8, SLC6A9, SLC8A1, SLC8A2, SLC8A3, SLC8B1, SLC9A1, SLC9A2, SLC9A3, SLC9A3, SLC9A3R1, SLC9A4, SLC9A5, SLC9A6, SLC9A7, SLC9A8, SLC9A9, SLC9B1, SLC9B1P1, SLC9B2, SLC9C1, SLC9C1, SLC9C2, SLMAP, SNTA1, SPTBN4, STK39, STOM, TESC, TPCN1, TPCN2, TRPM2, TRPM4, TRPM5, UTRN, WNK1, WNK2, WNK3, WNK4, YWHAH
GOBP_SOMATIC_DIVERSIFICATION_OF_IMMUNE_RECEPTORS	85	ADAR, AICDA, APLF, ATAD5, ATM, BATF, BCL11B, BCL6, CCR6, CD28, CD40, CD40LG, CLCF1, CTNNBL1, CYREN, DCAF1, DCLRE1C, ERCC1, EXO1, EXOSC3, EXOSC6, FOXP3, FOXP3, HMCES, HMGB1, HMGB2, HSPD1, IL10, IL2, IL27RA, IL27RA, IL4, KMT5B, KMT5C, LEF1, LIG1, LIG3, LIG4, MAD2L2, MCM3AP, MLH1, MSH2, MSH3, MSH6, NBN, NDFIP1, NHEJ1, NSD2, PARP3, PAXIP1, PMS2, PMS2P1, PMS2P5, PMS2P6, POLB, POLL, POLQ, PRKDC, PTPRC, PTPRC, RAG1, RAG2, RIF1, RNF168, RNF8, SAMHD1, SHLD1, SHLD2, SHLD3, SLC15A4, STAT6, SUPT6H, SWAP70, TBX21, TCF3, TCF7, TFRC, TGFB1, THOC1, TNFSF13, TNFSF4, TP53BP1, UNG, XRCC4, YY1
GOBP_SOMATIC_DIVERSIFICATION_OF_IMMUNOGLOBULINS	72	AICDA, APLF, ATAD5, BATF, BCL6, CCR6, CD28, CD40, CD40LG, CLCF1, CTNNBL1, CYREN, ERCC1, EXO1, EXOSC3, EXOSC6, FOXP3, FOXP3, HMCES, HSPD1, IL10, IL2, IL27RA, IL27RA, IL4, KMT5B, KMT5C, LIG4, MAD2L2, MCM3AP, MLH1, MSH2, MSH3, MSH6, NBN, NDFIP1, NHEJ1, NSD2, PARP3, PAXIP1, PMS2, PMS2P1, PMS2P5, PMS2P6, POLB, POLL, POLQ, PRKDC, PTPRC, PTPRC, RIF1, RNF168, RNF8, SAMHD1, SHLD1, SHLD2, SHLD3, SLC15A4, STAT6, SUPT6H, SWAP70, TBX21, TCF3, TFRC, TGFB1, THOC1, TNFSF13, TNFSF4, TP53BP1, UNG, XRCC4, YY1
GOBP_SOMATIC_DIVERSIFICATION_OF_IMMUNOGLOBULINS_INVOLVED_IN_IMMUNE_RESPONSE	55	AICDA, APLF, ATAD5, BATF, BCL6, CCR6, CD28, CD40, CD40LG, CLCF1, ERCC1, EXO1, EXOSC3, EXOSC6, FOXP3, FOXP3, HMCES, HSPD1, IL10, IL2, IL27RA, IL27RA, IL4, KMT5B, KMT5C, LIG4, MAD2L2, MLH1, MSH2, MSH6, NBN, NDFIP1, NSD2, PARP3, PAXIP1, PTPRC, PTPRC, RIF1, RNF168, RNF8, SHLD1, SHLD2, SHLD3, SLC15A4, STAT6, SUPT6H, SWAP70, TBX21, TFRC, TGFB1, THOC1, TNFSF13, TNFSF4, TP53BP1, UNG
GOBP_SOMATIC_STEM_CELL_POPULATION_MAINTENANCE	51	ASCL2, BCL9, BMP7, CDX2, CUL4A, FGF10, GATA2, HES1, HNF1B, HNF1B, KIT, KLF10, LBH, LDB1, LDB2, LIG4, LRP5, MIR145, MYC, NANOG, NOG, NR2E1, PAX2, PAX8, POU5F1, POU5F1, POU5F1, POU5F1, POU5F1, POU5F1, POU5F1, RAF1, RBPJ, REST, SFRP1, SIX2, SKI, SOX2, SOX4, SOX9, SPI1, TAF5L, TAF6L, TP63, VPS72, WNT7A, WNT9B, WNT9B, YAP1, ZFP36L2, ZHX2
GOBP_SOMITE_DEVELOPMENT	87	ABI1, ALDH1A2, ATM, AXIN2, BMPR1A, CDX1, CDX2, COBL, CRB2, DKK1, DLL1, DLL1, DLL3, DMRT2, EP300, EPB41L5, FOXB1, FOXC1, FOXC2, FOXF1, FRZB, GDF3, HES7, IHH, KAT2A, LEF1, LFNG, LHX1, LHX1, LOXL3, LRP6, LRP6, MED12, MEOX1, MEOX2, MESP1, MESP2, MIB1, MSGN1, MTHFD1, MYF5, MYF6, NKX3-1, NLE1, NOG, NOTCH1, NRARP, NUP133, PALB2, PCDH8, PLXNA2, POFUT1, POGLUT1, PRKDC, PSEN1, PTCH1, RAD51B, RBBP6, RBPJ, RIPPLY1, RIPPLY2, ROR2, SCX, SEMA3C, SFRP1, SFRP2, SHH, SIX1, SIX4, SMAD3, SMAD4, SMO, SOX11, TBX18, TBX6, TBXT, TCAP, TCF15, TMED2, TP53, WDR19, WNT1, WNT11, WNT3A, WNT4, WNT5A, XRCC2
GOBP_SOMITOGENESIS	68	ABI1, ALDH1A2, ATM, AXIN2, BMPR1A, CDX1, CDX2, COBL, CRB2, DKK1, DLL1, DLL1, DLL3, DMRT2, EP300, EPB41L5, FOXB1, FOXC1, FOXC2, FOXF1, GDF3, HES7, KAT2A, LEF1, LFNG, LHX1, LHX1, LRP6, LRP6, MED12, MEOX1, MEOX2, MESP1, MESP2, MIB1, MSGN1, MYF5, MYF6, NKX3-1, NLE1, NOTCH1, NRARP, PALB2, PCDH8, PLXNA2, POFUT1, POGLUT1, PRKDC, PSEN1, RBPJ, RIPPLY1, RIPPLY2, ROR2, SEMA3C, SFRP1, SFRP2, SMAD3, SMAD4, TBX18, TBX6, TBXT, TCAP, TCF15, TMED2, TP53, WNT3A, WNT5A, XRCC2
GOBP_SPECIFICATION_OF_ANIMAL_ORGAN_IDENTITY	37	AR, AXIN2, BMP2, BMP4, CTNNB1, DKK1, EXT1, FGF1, FGF10, FGF2, FGF8, FGFR2, FOXH1, FRS2, GATA5, GDNF, GLI3, HOXA11, HOXC11, ISL1, LRP2, MEF2C, MESP1, PAX2, PAX8, RBPJ, ROBO1, ROBO2, SIX1, SMARCD3, SPRY1, TBR1, WNT11, WNT2, WNT2B, WNT3A, WNT5A
GOBP_SPECIFICATION_OF_SYMMETRY	147	ACVR1, ACVR2A, ACVR2B, AHI1, AIDA, ALDH1A2, ALG5, ANKS6, AP1B1, APLNR, ARL13B, ARL6, ASB2, ASB2, BBS4, BBS5, BBS7, BICC1, BMP4, C2CD3, C9orf116, CC2D2A, CCDC103, CCDC39, CCDC39, CCDC40, CER1, CFAP45, CFAP52, CFAP53, CFC1, CFC1B, CITED2, CTNNB1, DAAM2, DAND5, DAW1, DDIT3, DISP1, DLL1, DLL1, DNAAF1, DNAAF11, DNAAF2, DNAAF4, DNAH11, DNAH5, DNAI1, DNAI2, DPCD, DRC1, DYNC2H1, DYNC2LI1, ENG, ENKUR, FGF10, FGF8, FOLR1, FOXF1, FOXH1, FOXJ1, FOXN4, GALNT11, GAS8, GATA4, GATA4, GJA1, GREM1, GREM1, GREM1, GREM2, HAND1, HAND2, HIF1A, IFT140, IFT172, IFT52, IFT57, IFT74, IHH, KIF3B, LBX1, LEFTY1, MEF2C, MEGF8, MESP1, MIB1, MICAL2, MICOS10-NBL1, MKKS, MKKS, MKKS, MKS1, MMP21, NBL1, NDRG4, NEK8, NKX2-5, NKX3-2, NODAL, NOTCH1, NOTCH2, NOTO, NPHP3, ODAD2, ODAD3, ODAD4, OFD1, OVOL2, PCSK6, PITX2, PKD1L1, PKD2, PSEN1, PSKH1, RFX3, RIPPLY2, RNF207, RPGRIP1L, RTTN, SETDB2, SHH, SMAD2, SMAD3, SMO, SOSTDC1, SOX17, SOX18, SRF, STIL, SUFU, TBC1D32, TBX1, TBX2, TBX20, TBX3, TBX6, TDGF1, TDGF1P3, TGFBR2, TMED2, TMEM107, VANGL2, WNT3A, WNT5A, WNT8B, ZIC3
GOBP_SPERMATID_DIFFERENTIATION	201	ABHD2, ACRBP, ACTL7A, ACTL9, ADAD1, AFF4, ARMC12, ARMC2, BAX, BBS2, BBS4, BRIP1, BSPH1, CABYR, CATSPER2, CATSPER3, CATSPER4, CATSPERD, CATSPERZ, CCDC136, CCDC42, CCDC63, CCNB1IP1, CCR6, CDYL, CEP131, CEP57, CFAP157, CFAP206, CFAP43, CFAP44, CFAP47, CFAP58, CFAP65, CFAP69, CFAP97D1, CFTR, CHD5, CIB1, DDX25, DEFB1, DEFB1, DHH, DLD, DMC1, DMRTC2, DMRTC2, DNAH1, DPY19L2, DPY19L2P1, DPY19L2P2, DPY19L2P2, DRC7, DZIP1, EFCAB9, EHMT2, EHMT2, EHMT2, EHMT2, EHMT2, EHMT2, EHMT2, ELSPBP1, FABP9, FAM9A, FAM9B, FAM9C, FANCG, FNDC3A, FSCN3, FSIP2, GALNTL5, GK2, H1-7, H2BC1, H3-3A, H3-3B, HMGB2, HOOK1, HSPA2, ING2, IQCF1, IQCG, JAM2, JAM3, KDM3A, KIT, KLC3, KLHL10, KNL1, MAST2, MEIG1, MEIOC, MKKS, MKKS, MKKS, MNS1, NECTIN2, NECTIN3, NEURL1, NME5, NPHP1, NSUN2, OCA2, OCA2, ODF2, OSBP2, PACRG, PAEP, PAFAH1B1, PANK2, PCSK4, PDILT, PITHD1, PIWIL1, PIWIL1, PLA2G3, PLD6, PRKACA, PRKACA, PRM2, PSME4, PTCHD3, PTCHD3, PYGO1, PYGO2, QKI, RAN, REC8, REC8, RFX2, RHBDD1, RIMBP3, RIMBP3B, RIMBP3C, RNF17, RNF8, ROPN1, ROPN1B, ROPN1L, RSPH1, RSPH6A, SBF1, SELENOF, SEMG1, SEMG2, SEPTIN14, SEPTIN4, SIX5, SLC22A14, SLC26A3, SLC26A6, SLC26A8, SLIRP, SMARCA2, SOX30, SPACA1, SPAG16, SPAG6, SPANXB1, SPEF2, SPEM1, SPEM1, SPINK1, SPINK2, SPO11, SRPK1, STRBP, SUN5, SYCP1, SYCP3, TARBP2, TBC1D20, TBC1D21, TBPL1, TCP11, TCP11X1, TDRD5, TMEM119, TMF1, TNP1, TNP2, TOPAZ1, TPGS1, TRIP13, TSSK1B, TSSK2, TSSK4, TSSK4, TSSK6, TTC12, TTC12, TTC21A, TTC26, TTLL1, UBE2B, UBE2J1, YTHDC2, ZMYND15, ZPBP, ZPBP2
GOBP_SPERMATID_NUCLEUS_DIFFERENTIATION	23	CHD5, DMRTC2, DMRTC2, H1-7, H2BC1, HMGB2, KDM3A, NECTIN2, PIWIL1, PIWIL1, PSME4, PYGO1, PYGO2, RNF8, SELENOF, SRPK1, SYCP1, SYCP3, TBPL1, TMF1, TNP1, TNP2, TSSK6
GOBP_SPERM_CAPACITATION	32	ABHD2, BSPH1, CABYR, CATSPER2, CATSPER3, CATSPER4, CATSPERD, CATSPERZ, CCR6, CFTR, DEFB1, DEFB1, DLD, EFCAB9, ELSPBP1, IQCF1, PAEP, PCSK4, PRKACA, PRKACA, ROPN1, ROPN1B, ROPN1L, SEMG1, SEMG2, SLC22A14, SLC26A3, SLC26A6, SLC26A8, SPINK1, TCP11, TCP11X1
GOBP_SPERM_EGG_RECOGNITION	60	ACR, ACR, ADAM18, ADAM18, ADAM2, ADAM2, ADAM32, ADAM32, ADAM5, ALDOA, ASTL, ATP8B3, B4GALT1, CCT2, CCT3, CCT4, CCT5, CCT7, CCT8, CD9, CLGN, CRISP1, FETUB, FOLR1, FOLR2, FOLR3, GLIPR1L2, HSPA1L, HSPA1L, HSPA1L, HSPA1L, HSPA1L, IZUMO1, IZUMO1R, LY6K, OVGP1, PAEP, PCSK4, POMZP3, POMZP3, PRSS37, PRSS55, PRSS55, SPA17, SPACA3, SPAM1, SPESP1, TCP1, TEX101, TMPRSS12, UBAP2L, VDAC2, ZAN, ZP1, ZP2, ZP2, ZP3, ZP4, ZPBP, ZPBP2
GOBP_SPERM_FLAGELLUM_ASSEMBLY	33	ARMC12, ARMC2, BBS2, CEP131, CFAP157, CFAP206, CFAP43, CFAP44, CFAP47, CFAP58, CFAP65, CFAP69, CFAP97D1, DNAH1, DRC7, DZIP1, FSIP2, GK2, IQCG, KLC3, MEIG1, MNS1, NEURL1, PLA2G3, SPAG16, SPAG6, SPEF2, TBC1D21, TPGS1, TTC12, TTC12, TTLL1, UBE2B
GOBP_SPERM_MOTILITY	127	ADCY3, AKAP4, APOB, ARMC12, ARMC2, ASH1L, ATP1A4, ATP2B4, BBS2, CABS1, CACNA1I, CATSPER1, CATSPER2, CATSPER3, CATSPER4, CATSPERD, CATSPERZ, CCDC39, CCDC39, CCDC40, CCNYL1, CCR6, CELF3, CEP131, CFAP157, CFAP206, CFAP251, CFAP43, CFAP44, CFAP45, CFAP47, CFAP52, CFAP58, CFAP65, CFAP69, CFAP97D1, DDX4, DEFB1, DEFB1, DNAAF11, DNAAF6, DNAH1, DNAH11, DNAH5, DNAI1, DPCD, DRC7, DZIP1, EFCAB1, EFCAB9, ENKUR, ENO4, EPPIN, FSIP2, GAPDHS, GAS8, GK2, HOATZ, ING2, INPP5B, INTS13, IQCF1, IQCG, KIF9, KLC3, LDHC, MEIG1, MNS1, NEURL1, NME8, NPHP4, PGAM4, PGK2, PLA2G3, PLTP, PRDM14, PRM3, PRSS55, PRSS55, QRICH2, RGN, RNASE10, ROPN1, ROPN1B, ROPN1L, SEMG1, SEMG2, SEPTIN4, SLC22A14, SLC22A16, SLC26A8, SLC9B1, SLC9B2, SLC9C1, SLC9C1, SLIRP, SMCP, SORD, SPAG16, SPAG6, SPEF2, SPEM1, SPEM1, TAC4, TACR1, TACR2, TACR3, TBC1D21, TCTE1, TEKT2, TEKT3, TEX101, TMF1, TNP1, TPGS1, TPPP2, TSSK4, TSSK4, TTC12, TTC12, TTC21A, TTLL1, TTLL3, TTLL8, TTLL9, UBE2B, VPS13A
GOBP_SPHINGOID_METABOLIC_PROCESS	26	ABCA2, ACER1, ACER2, ACER3, ACER3, ASAH1, ASAH2, ASAH2B, DEGS2, GBA, GBA, KDSR, NAAA, PLPP1, PLPP2, PLPP3, SGPP1, SGPP1, SGPP2, SPHK1, SPHK2, SPTLC1, SPTLC2, SPTLC3, SPTSSA, SPTSSB
GOBP_SPHINGOLIPID_BIOSYNTHETIC_PROCESS	119	A3GALT2, A4GALT, ABCA2, ABCA8, ACER1, ACER2, ACER3, ACER3, AGK, AGK, ALDH3B1, ALDH3B2, ALOX12B, ALOXE3, ASAH1, ASAH2, ASAH2B, B3GALT1, B3GALT2, B3GALT4, B3GALT4, B3GALT4, B3GALT4, B3GALT4, B4GALNT1, B4GALT3, B4GALT4, B4GALT5, B4GALT6, CCN1, CERKL, CERS1, CERS2, CERS3, CERS4, CERS5, CERS6, CLN8, CLN8, CSNK1G2, CYP4F22, DEGS1, DEGS2, ELOVL1, ELOVL2, ELOVL3, ELOVL4, ELOVL5, ELOVL6, ELOVL7, ENPP7, FA2H, FUT6, FUT9, GAL3ST1, GBA, GBA, HACD1, HACD2, HACD3, HACD4, KDSR, LARGE1, ORMDL1, ORMDL2, ORMDL3, OSBP, P2RX1, P2RX7, PEMT, PLA2G6, PLPP1, PLPP2, PLPP3, PNPLA1, PPM1L, PRKAA1, PRKCD, PRKD1, PRKD2, PRKD3, SAMD8, SGMS1, SGMS2, SGPL1, SGPP1, SGPP1, SGPP2, SIRT3, SMPD1, SMPD2, SMPD4, SPHK1, SPHK2, SPNS2, SPTLC1, SPTLC2, SPTLC3, SPTSSA, SPTSSB, ST3GAL1, ST3GAL2, ST3GAL3, ST3GAL5, ST6GALNAC3, ST6GALNAC4, ST6GALNAC5, ST6GALNAC6, ST8SIA1, ST8SIA2, ST8SIA3, ST8SIA4, ST8SIA5, ST8SIA6, TLCD3B, TM9SF2, UGCG, UGT8, VAPA
GOBP_SPHINGOLIPID_METABOLIC_PROCESS	179	A3GALT2, A4GALT, ABCA12, ABCA2, ABCA8, ACER1, ACER2, ACER3, ACER3, AGK, AGK, ALDH3B1, ALDH3B2, ALOX12B, ALOXE3, ARV1, ASAH1, ASAH2, ASAH2B, B3GALNT1, B3GALT1, B3GALT2, B3GALT4, B3GALT4, B3GALT4, B3GALT4, B3GALT4, B4GALNT1, B4GALT3, B4GALT4, B4GALT5, B4GALT6, BAX, CCN1, CEL, CERK, CERKL, CERS1, CERS2, CERS3, CERS4, CERS5, CERS6, CERT1, CLN6, CLN8, CLN8, CPTP, CSNK1G2, CYP4F22, DEGS1, DEGS2, ELOVL1, ELOVL2, ELOVL3, ELOVL4, ELOVL5, ELOVL6, ELOVL7, ENPP2, ENPP7, FA2H, FADS3, FUT3, FUT5, FUT6, FUT7, FUT9, GAL3ST1, GALC, GBA, GBA, GBA2, GBA3, GLA, GLB1, GLTP, GM2A, HACD1, HACD2, HACD3, HACD4, HEXA, HEXB, HTRA2, ITGB8, KDSR, KIT, LARGE1, NAAA, NAGA, NEU1, NEU1, NEU1, NEU1, NEU1, NEU1, NEU1, NEU1, NEU2, NEU3, NEU4, NEU4, NSMAF, ORMDL1, ORMDL2, ORMDL3, OSBP, P2RX1, P2RX7, PEMT, PLA2G15, PLA2G6, PLPP1, PLPP2, PLPP3, PNPLA1, PPM1L, PPP2CA, PPP2R1A, PPT1, PRKAA1, PRKCD, PRKD1, PRKD2, PRKD3, PSAP, PSAPL1, SAMD8, SERINC1, SERINC2, SERINC3, SERINC5, SFTPB, SGMS1, SGMS2, SGPL1, SGPP1, SGPP1, SGPP2, SIRT3, SMPD1, SMPD2, SMPD3, SMPD4, SMPDL3A, SMPDL3B, SPHK1, SPHK2, SPNS2, SPTLC1, SPTLC2, SPTLC3, SPTSSA, SPTSSB, ST3GAL1, ST3GAL2, ST3GAL3, ST3GAL5, ST6GALNAC3, ST6GALNAC4, ST6GALNAC5, ST6GALNAC6, ST8SIA1, ST8SIA2, ST8SIA3, ST8SIA4, ST8SIA5, ST8SIA6, SUMF1, TECR, TEX2, TH, TLCD3B, TM9SF2, UGCG, UGT8, VAPA, ZPBP2
GOBP_SPINAL_CORD_DEVELOPMENT	104	ABT1, ACTL6A, ACTL6B, ADARB1, ADARB1, ASCL1, BAG3, CHRD, CLN8, CLN8, DAAM2, DAB1, DBX1, DCC, DCTN1, DLL1, DLL1, DLL4, DMRT3, DRAXIN, DRGX, DYNC2H1, EED, ERCC2, FOXB1, FOXN4, GATA2, GBX1, GDF11, GDF7, GDNF, GIGYF2, GLI2, GLI3, GSX1, GSX2, HOXB8, HOXC10, HOXD10, IFT172, INTU, ISL1, ISL2, LBX1, LHX1, LHX1, LHX3, LHX4, LHX5, LMO4, LOXL3, LRP8, MDGA1, MDGA2, MED12, MNX1, MPST, NEFL, NEUROG3, NF1, NKX2-2, NOG, NOTCH1, OLIG2, OLIG2, OLIG3, PAX6, PBX3, PHGDH, PHOX2A, PKD1, PKD2, PLXDC1, PROX1, PTBP2, PTCH1, RELN, RFX4, SCYL1, SCYL3, SHH, SLIT1, SMO, SOX1, SOX11, SOX12, SOX13, SOX4, SOX6, SRD5A1, SUFU, TAL1, TBX20, TCTN1, TULP3, UNCX, VIT, VLDLR, VSTM5, WNT1, WNT3A, ZC4H2, ZIC1, ZPR1
GOBP_SPINAL_CORD_MOTOR_NEURON_DIFFERENTIATION	32	ABT1, CLN8, CLN8, DYNC2H1, GBX1, GIGYF2, GLI3, HOXC10, HOXD10, IFT172, ISL1, ISL2, LBX1, LHX3, LHX4, LMO4, MDGA2, MNX1, NKX2-2, OLIG2, OLIG2, OLIG3, PHOX2A, PTCH1, SCYL1, SCYL3, SHH, SOX4, SUFU, TBX20, TCTN1, ZC4H2
GOBP_SPINDLE_ASSEMBLY	181	AAAS, ABRAXAS1, ABRAXAS2, ARHGEF10, ARHGEF10, ASPM, AURKA, AURKB, AURKC, BCCIP, CCDC61, CCDC69, CCNB2, CCSAP, CDC20, CEP192, CEP63, CEP97, CHEK2, CHMP1A, CHMP1B, CHMP2A, CHMP2B, CHMP3, CHMP4A, CHMP4A, CHMP4B, CHMP4C, CHMP5, CHMP6, CHMP7, CLASP1, CLASP2, CSNK1D, DRG1, DYNC1H1, EML3, FBXO5, FLNA, GOLGA2, GOLGA2P5, GOLGA6A, GOLGA6B, GOLGA6C, GOLGA6D, GOLGA8A, GOLGA8B, GOLGA8CP, GOLGA8DP, GOLGA8DP, GOLGA8DP, GOLGA8DP, GOLGA8G, GOLGA8G, GOLGA8G, GOLGA8H, GOLGA8IP, GOLGA8IP, GOLGA8J, GOLGA8J, GOLGA8K, GOLGA8M, GOLGA8M, GOLGA8M, GOLGA8N, GOLGA8N, GOLGA8O, GOLGA8Q, GOLGA8Q, GOLGA8R, GOLGA8S, GOLGA8T, GOLGA8T, GPSM2, HAUS1, HAUS2, HAUS3, HAUS4, HAUS5, HAUS6, HAUS7, HAUS8, HDAC3, HNRNPU, HSPA1A, HSPA1A, HSPA1A, HSPA1A, HSPA1A, HSPA1B, HSPA1B, HSPA1B, HSPA1B, HSPA1B, INCENP, INO80, KASH5, KIF11, KIF15, KIF15, KIF23, KIF2A, KIF3B, KIF4A, KIF4B, KIFC1, KIFC1, KIFC1, KIFC1, KIFC2, KPNB1, LSM14A, LSM14A, LZTS2, MAP10, MAP9, MAPK15, MAPK15, MAPRE1, MAPRE2, MAPRE3, MISP, MLH1, MYBL2, MZT1, NCOR1, NDC80, NEK2, NEK6, NEK7, NUMA1, OFD1, PDCD6IP, PIBF1, PLK1, POLDIP2, PRC1, RAB11A, RACGAP1, RCC1, RHOA, RNF4, RPS3, SAC3D1, SENP6, SMC1A, SMC3, SPAG5, SPICE1, STAG1, STAG2, STARD9, TNKS, TNKS, TOGARAM1, TOGARAM2, TPR, TPX2, TUBB, TUBB, TUBB, TUBB, TUBB, TUBB, TUBB, TUBB, TUBB, TUBB1, TUBB8, TUBGCP2, TUBGCP3, TUBGCP3, TUBGCP4, TUBGCP5, TUBGCP5, TUBGCP5, TUBGCP6, VPS4B, WASHC5, WRAP73, ZNF207
GOBP_SPINDLE_LOCALIZATION	58	ACTR2, ACTR3, ANKFN1, ASPM, CDK5RAP2, CENPA, CFL1, CLASP1, CLASP2, DCTN1, DYNC1H1, DYNLT1, ESPL1, FBXW11, FGF10, FMN2, GJA1, GPSM2, HTT, INSC, ITGB1, KASH5, KIF25, KPNB1, LLGL1, LLGL1, LLGL2, MAD2L1, MAP4, MCPH1, MCPH1, MISP, MOS, MYH9, NDC80, NDE1, NDE1, NDEL1, NLRP5, NSFL1C, NUMA1, NUSAP1, OOEP, PAFAH1B1, PAX6, PKHD1, PLK1, SAPCD2, SPDL1, SPIRE1, SPIRE2, SPRY1, SPRY2, TLE6, UBXN2B, WASL, ZBED3, ZW10
GOBP_SPINDLE_ORGANIZATION	252	AAAS, ABRAXAS1, ABRAXAS2, ANKRD53, ARHGEF10, ARHGEF10, ASPM, ATRX, AUNIP, AURKA, AURKB, AURKC, BCCIP, BORA, CCDC61, CCDC69, CCNB1, CCNB2, CCSAP, CDC20, CENPE, CENPH, CENPJ, CEP120, CEP126, CEP192, CEP63, CEP72, CEP72, CEP97, CHD3, CHEK2, CHMP1A, CHMP1B, CHMP2A, CHMP2B, CHMP3, CHMP4A, CHMP4A, CHMP4B, CHMP4C, CHMP5, CHMP6, CHMP7, CKAP5, CLASP1, CLASP2, CLTC, CSNK1D, DCTN1, DCTN2, DCTN6, DLG1, DLGAP5, DRG1, DYNC1H1, EFHC1, EFHC2, EML1, EML3, ESPL1, EZR, FBXO5, FLNA, FSD1, GNAI1, GOLGA2, GOLGA2P5, GOLGA6A, GOLGA6B, GOLGA6C, GOLGA6D, GOLGA8A, GOLGA8B, GOLGA8CP, GOLGA8DP, GOLGA8DP, GOLGA8DP, GOLGA8DP, GOLGA8G, GOLGA8G, GOLGA8G, GOLGA8H, GOLGA8IP, GOLGA8IP, GOLGA8J, GOLGA8J, GOLGA8K, GOLGA8M, GOLGA8M, GOLGA8M, GOLGA8N, GOLGA8N, GOLGA8O, GOLGA8Q, GOLGA8Q, GOLGA8R, GOLGA8S, GOLGA8T, GOLGA8T, GPSM2, HAUS1, HAUS2, HAUS3, HAUS4, HAUS5, HAUS6, HAUS7, HAUS8, HDAC3, HNRNPU, HSPA1A, HSPA1A, HSPA1A, HSPA1A, HSPA1A, HSPA1B, HSPA1B, HSPA1B, HSPA1B, HSPA1B, INCENP, INO80, INTS13, KASH5, KIF11, KIF15, KIF15, KIF23, KIF2A, KIF3B, KIF4A, KIF4B, KIFC1, KIFC1, KIFC1, KIFC1, KIFC2, KIZ, KNSTRN, KPNB1, LIMK2, LSM14A, LSM14A, LZTS2, MAP10, MAP4, MAP9, MAPK15, MAPK15, MAPRE1, MAPRE2, MAPRE3, MECP2, MISP, MLH1, MOS, MYBL2, MYH9, MZT1, NCOR1, NDC80, NEK2, NEK6, NEK7, NTMT1, NUDC, NUF2, NUMA1, NUP62, OFD1, PARP3, PCNT, PDCD6IP, PIBF1, PKD1, PLK1, PLK2, POLDIP2, PPP2R1A, PRC1, PSRC1, PTPA, RAB11A, RACGAP1, RAE1, RAN, RCC1, RGS14, RHOA, RMDN1, RNF4, RPS3, SAC3D1, SBDS, SENP6, SMC1A, SMC3, SPAG5, SPAST, SPC25, SPC25, SPICE1, STAG1, STAG2, STARD9, STIL, STMN1, SUN2, TACC1, TACC2, TACC3, TBCE, TBCE, TBCE, TNKS, TNKS, TOGARAM1, TOGARAM2, TPPP, TPR, TPX2, TRIM36, TTK, TUBB, TUBB, TUBB, TUBB, TUBB, TUBB, TUBB, TUBB, TUBB, TUBB1, TUBB8, TUBG1, TUBG2, TUBGCP2, TUBGCP3, TUBGCP3, TUBGCP4, TUBGCP5, TUBGCP5, TUBGCP5, TUBGCP6, UVRAG, VCP, VPS4B, WASHC5, WDR62, WRAP73, ZNF207
GOBP_SPLEEN_DEVELOPMENT	35	ABL1, ADAM17, BARX1, BCL2, BCL2L11, BCL3, CDH17, CDKN2B, CITED2, CTC1, EPB42, FADD, FGF10, FLVCR1, HOXB4, JARID2, NFKB2, NKX2-3, NKX2-5, NKX3-2, ONECUT1, PBX1, PCID2, PITX2, PKN1, POLB, PPP2R3C, RBM15, RC3H1, RC3H2, RIPK3, RIPK3, SLC40A1, TCF21, TRAF3IP2
GOBP_SPLICEOSOMAL_COMPLEX_ASSEMBLY	94	CELF1, CELF2, CELF3, CELF4, CELF5, CELF6, CRNKL1, DDX1, DDX23, DDX39B, DDX39B, DDX39B, DDX39B, DDX39B, DDX39B, DDX39B, DDX39B, ENSG00000259697, GCFC2, GEMIN2, GEMIN6, ISY1, KHDC4, LINC01715, LUC7L, LUC7L2, LUC7L3, NCBP1, NOL3, OVAAL, PRPF19, PRPF39, PRPF6, PSIP1, PTBP2, PUF60, PUF60, RBM5, RNU1-4, RNU11, RNU2-1, RNU4ATAC, RNU6ATAC, RNVU1-1, RNVU1-14, RNVU1-14, RNVU1-15, RNVU1-17, RNVU1-17, RNVU1-17, RNVU1-19, RNVU1-2A, RNVU1-2A, RNVU1-3, RNVU1-4, RNVU1-6, RNVU1-7, RNVU1-8, SCAF11, SETX, SF1, SF3A1, SF3A2, SF3A3, SF3B1, SFSWAP, SLU7, SMN1, SMN1, SMN2, SMN2, SMN2, SNRNP200, SNRPC, SNRPD1, SNRPD2, SNRPE, SNRPG, SRPK1, SRPK2, SRPK3, SRSF1, SRSF10, SRSF12, SRSF5, SRSF6, SRSF9, TXNL4A, USP39, WEE2-AS1, WEE2-AS1, YTHDC1, YTHDC1, ZRSR2
GOBP_SPLICEOSOMAL_SNRNP_ASSEMBLY	71	AAR2, CD2BP2, CLNS1A, COIL, DDX20, GEMIN2, GEMIN4, GEMIN5, GEMIN6, GEMIN7, GEMIN8, LSM2, LSM2, LSM2, LSM2, LSM2, LSM2, LSM4, PRMT5, PRMT7, PRPF19, PRPF3, PRPF31, PRPF31, PRPF31, PRPF31, PRPF31, PRPF31, PRPF31, PRPF31, PRPF31, PRPF31, PRPF6, PRPF8, PRPF8, RNU4-1, RNU4-2, RNU4ATAC, RNU5A-1, RNU5B-1, RNU5D-1, RNU5E-1, RNU5F-1, RNU6-1, RNU6-1, RNU6-7, RNU6-9, RNU6-9, RNU6-9, RNU6ATAC, SART1, SART3, SMN1, SMN1, SMN2, SMN2, SMN2, SNRPB, SNRPC, SNRPD1, SNRPD2, SNRPD3, SNRPE, SNRPF, SNRPG, SNRPGP15, SRSF10, SRSF12, STRAP, TGS1, USP4
GOBP_SPLICEOSOMAL_TRI_SNRNP_COMPLEX_ASSEMBLY	43	AAR2, CD2BP2, DDX20, LSM2, LSM2, LSM2, LSM2, LSM2, LSM2, PRPF19, PRPF3, PRPF31, PRPF31, PRPF31, PRPF31, PRPF31, PRPF31, PRPF31, PRPF31, PRPF31, PRPF31, PRPF6, PRPF8, PRPF8, RNU4-1, RNU4-2, RNU4ATAC, RNU5A-1, RNU5B-1, RNU5D-1, RNU5E-1, RNU5F-1, RNU6-1, RNU6-1, RNU6-7, RNU6-9, RNU6-9, RNU6-9, RNU6ATAC, SART3, SRSF10, SRSF12, USP4
GOBP_SPONTANEOUS_SYNAPTIC_TRANSMISSION	21	AGER, AGER, AGER, AGER, AGER, AGER, AGER, APP, CBLN2, DOC2A, DOC2B, DOC2B, DOC2B, ITGB1, NSG1, PRKN, RIMS2, RPH3A, SLC12A2, STX1B, SYT1
GOBP_SPROUTING_ANGIOGENESIS	200	ABL1, ACVRL1, ADAMTS9, ADGRA2, ADTRP, AGTR1, AKT1, AKT3, AKT3, ALOX5, ALOX5, ANGPT1, ANXA1, APELA, APLNR, BMP4, BMPER, CARD10, CCBE1, CDC42, CDH13, CEACAM1, CEMIP2, CIB1, CLEC14A, CREB3L1, DLL1, DLL1, DLL4, E2F2, E2F2, E2F7, E2F8, EFNB2, EGR3, ENG, EPHA2, EPHB4, EPN1, EPN2, ESM1, FBXW7, FGF1, FGF16, FGF16, FGF18, FGF2, FGFBP1, FLT4, FOXC2, FUT1, GATA2, GHRL, GHSR, GLUL, GPLD1, GREM1, GREM1, GREM1, HDAC5, HDAC7, HDAC9, HMOX1, IL10, IL12A, IL12B, ITGA5, ITGB1, ITGB1BP1, JAK1, JCAD, JMJD6, JMJD8, KDR, KLF2, KLF4, LEF1, LOXL2, MAP2K5, MAP3K3, MEOX2, MIA3, MIR1-1, MIR101-1, MIR10A, MIR10B, MIR1224, MIR125A, MIR126, MIR132, MIR138-1, MIR146A, MIR149, MIR150, MIR15A, MIR15B, MIR16-1, MIR17, MIR188, MIR18A, MIR193A, MIR196A1, MIR199A1, MIR19A, MIR19B1, MIR200C, MIR206, MIR20A, MIR21, MIR22, MIR221, MIR222, MIR2355, MIR23A, MIR23A, MIR24-1, MIR26A1, MIR27A, MIR27A, MIR27B, MIR296, MIR29C, MIR30B, MIR30C1, MIR30E, MIR31, MIR320A, MIR329-1, MIR342, MIR34A, MIR34B, MIR34C, MIR361, MIR375, MIR377, MIR410, MIR424, MIR483, MIR487B, MIR494, MIR495, MIR497, MIR503, MIR92A1, MIRLET7B, MIRLET7F1, MMRN2, NAXE, NGFR, NOTCH1, NR2E1, NR4A1, NRARP, NRP1, OTULIN, PARVA, PDCD10, PDPK1, PGF, PIK3C2A, PIK3CB, PIK3R3, PKM, PLK2, PPP1R16B, PTGS2, PTK2B, RAMP2, RECK, RHOA, RHOJ, RNF213, ROBO1, RSPO3, S100A1, SEMA3E, SEMA5A, SEMA6A, SLC39A12, SLC39A12, SLIT2, SMAD1, SPRED1, SRF, SRPX2, STARD13, SYNJ2BP, TBXA2R, TDGF1, TEK, THBS1, TJP1, TJP1, TNN, VEGFA, VEGFB, VEGFC, VEGFD, VSTM4, YJEFN3
GOBP_SRP_DEPENDENT_COTRANSLATIONAL_PROTEIN_TARGETING_TO_MEMBRANE	25	BHLHE40-AS1, ENSG00000283175, GJD2-DT, RN7SL1, RN7SL2, RN7SL2, RN7SL2, RN7SL3, SEC61A1, SEC61A2, SEC61B, SEC63, SNAP25-AS1, SRP14, SRP19, SRP54, SRP68, SRP72, SRP9, SSR3, TRAM1, TRAM1L1, TRAM2, TTC9-DT, ZFAND2B
GOBP_STARTLE_RESPONSE	26	ADORA2A, BACE1, CHD8, CSMD1, CTNNA2, DRD1, DRD2, DRD3, DVL1, GLRA1, GLRB, GRID2, GRIN2A, GRIN2D, GRIN3A, KCNA1, MECP2, NPAS1, PENK, PRKN, PTEN, PTEN, SLC6A3, SLC6A3, SLITRK6, UCN
GOBP_STEM_CELL_DIFFERENTIATION	230	A2M, ABL1, ACE, ACVR1, ALDH1A2, ALX1, ANXA6, BATF, BMP4, BMP7, BMPR1A, CDC42, CDH2, CDK12, CDK13, CDK6, CITED2, CORO1C, CTNNB1, CYP26C1, DHX36, DHX36, DNMT3L, EDN1, EDN3, EDNRA, EDNRB, EEF1AKMT4-ECE2, EFNB1, EIF2AK2, ELL3, ENG, EOMES, EPCAM, EPOP, EPOP, ERBB4, ERCC2, ESR1, ESRRB, EXT1, FAM172A, FBXL17, FGF19, FGF2, FGFR2, FN1, FOLR1, FOXA1, FOXC1, FOXC2, FOXO4, FRZB, FZD1, GATA4, GATA4, GATA6, GBX2, GDNF, GPM6A, GREM1, GREM1, GREM1, GSC, GSK3B, H1-8, HAND2, HES1, HES5, HES5, HESX1, HIF1A, HMGA2, HNF1B, HNF1B, HNRNPU, HOXA7, HOXB4, HSPA9, HTR2B, ISL1, ITCH, JAG1, JARID2, KBTBD8, KDM3A, KDM4C, KIT, KITLG, KLHL12, LAMA5, LBH, LIF, LIN28A, LMBR1L, LRP6, LRP6, LTBP3, MAPK1, MAPK3, MEF2C, MEOX1, METTL3, METTL5, MIR146A, MIR346, MLLT3, MSI2, MSX1, MSX2, MTCH2, MTCH2, MTF2, MYOCD, N4BP2L2, NELFB, NFE2L2, NKX2-5, NOLC1, NOTCH1, NRG1, NRP1, NRP2, NRTN, NSUN2, NUDT21, OCIAD1, OSM, OSR1, OTUD5, OVOL2, PAX2, PDCD6, PDGFRA, PDX1, PEF1, PHACTR4, PHF19, PHF5A, PHOX2B, PITX2, PRICKLE1, PRKDC, PSMD11, PTN, PTPRC, PTPRC, PUM1, PUS7, PWP1, RADIL, RBM24, RBPJ, RDH10, REST, RET, RUNX2, SEMA3A, SEMA3B, SEMA3C, SEMA3D, SEMA3E, SEMA3F, SEMA3G, SEMA4A, SEMA4B, SEMA4C, SEMA4D, SEMA4F, SEMA4G, SEMA5A, SEMA5B, SEMA6A, SEMA6B, SEMA6C, SEMA6D, SEMA7A, SEMA7A, SETD1A, SETD2, SETD6, SFRP1, SHC4, SHH, SIX1, SLC4A11, SMAD4, SMO, SMYD5, SNAI2, SOX10, SOX11, SOX17, SOX18, SOX21, SOX5, SOX6, SOX8, SOX9, SP7, SRF, STAT3, TACSTD2, TAL1, TAPT1, TBX1, TBX2, TBX5, TBXT, TCF15, TCOF1, TEAD2, TGFB2, TP53, TP63, TRIM6, TWIST1, UFL1, WNT10A, WNT3, WNT3, WNT3, WNT3A, WNT7A, WNT8A, XRCC5, YAP1, YTHDF2, ZFP36L2, ZNF281
GOBP_STEM_CELL_DIVISION	29	CDK2AP2, CUL3, ESRRB, EVI2B, EXT1, FUT10, FZD7, GNL3, HOXB4, ING2, KIT, LBH, MIR145, MLLT3, NAP1L2, NCOA3, NOTCH1, PAFAH1B1, PRDM15, SFRP2, SMYD5, SOX17, TGFB2, TIAL1, WNT3A, WNT7A, WWTR1, ZBTB16, ZFP36L2
GOBP_STEM_CELL_PROLIFERATION	80	ABCB1, ACE, AGO3, ARIH2, ATXN1L, CCNE1, CD34, CITED1, CTC1, EIF2AK2, EPCAM, ETV6, FBLN1, FERMT1, FERMT2, FGF2, GBA, GBA, GJA1, HMGA2, HMGB2, HNRNPU, KAT7, KDF1, KDM1A, KITLG, LTBP3, MECOM, MIR16-1, MIR221, MIR222, MIR29B1, MIR320A, MIR320B1, MIR320B2, MIR320C1, MIR320C2, MIR320D1, MIR320D2, MIR320E, N4BP2L2, NANOG, NES, NF2, NKAP, NR2E1, OVOL1, OVOL2, PDCD2, PIM1, PTPRC, PTPRC, RNF43, RUNX1, SART3, SFRP2, SIRT6, SIX2, SNAI2, SOX11, SOX17, SOX18, TBX3, TERT, THPO, TRIM71, VEGFC, WNT1, WNT10B, WNT2B, WNT3, WNT3, WNT3, WNT5A, WNT7B, YAP1, YJEFN3, YTHDF2, ZFP36L1, ZNRF3
GOBP_STEROID_BIOSYNTHETIC_PROCESS	200	ABCA2, ABCB11, ABCB11, ABCD3, ABCG1, ABCG4, ACAA2, ACBD3, ACLY, ACOT8, ADM, AKR1B1, AKR1B15, AKR1C3, AKR1C4, AKR1D1, AMACR, APOA1, APOA4, APOA5, APOB, APOE, ARMC5, ARV1, ASAH1, ATP1A1, BAAT, BAAT, BMP2, BMP5, BMP6, CACNA1H, CES1, CES1, CFTR, CGA, CH25H, CLCN2, CRH, CYB5R1, CYB5R2, CYB5R3, CYP11A1, CYP11A1, CYP11B1, CYP11B2, CYP17A1, CYP19A1, CYP1A1, CYP21A2, CYP21A2, CYP21A2, CYP21A2, CYP21A2, CYP21A2, CYP27A1, CYP27B1, CYP2R1, CYP39A1, CYP3A4, CYP3A7, CYP46A1, CYP51A1, CYP7A1, CYP7B1, CYP8B1, DAB2, DDX20, DGKQ, DHCR24, DHCR7, DHH, DHRS11, DHRS11, DKK3, DKKL1, EBP, EGR1, ERG28, ERLIN1, ERLIN2, FAXDC2, FDFT1, FDFT1, FDPS, FDX1, FDXR, FGF1, FGF19, FGFR4, FSHB, G6PD, GFI1, H6PD, HINT2, HMGCR, HMGCS1, HMGCS2, HSD17B1, HSD17B10, HSD17B11, HSD17B12, HSD17B2, HSD17B3, HSD17B6, HSD17B7, HSD17B8, HSD17B8, HSD17B8, HSD17B8, HSD17B8, HSD17B8, HSD3B1, HSD3B2, HSD3B7, IDI1, IDI2, IFNG, IGF1R, IGFBP7, IL1A, INSIG1, INSIG2, LBR, LEP, LHB, LPCAT3, LSS, LSS, MALRD1, MBTPS1, MBTPS2, MED1, MIR182, MIR185, MIR30C1, MIR33A, MIR548P, MIR96, MSMO1, MVD, MVK, NFKB1, NPC1L1, NR0B1, NR1D1, NR1H4, NR5A1, NSDHL, OSBP, OSBPL1A, OSBPL2, OSBPL3, OSBPL6, OSBPL7, OSBPL9, PBX1, PLPP6, PMVK, POR, PRKAA1, PRKAA2, PRKAG2, PRLR, PROX1, RDH8, REST, SC5D, SCAP, SCP2, SCP2D1, SDR42E1, SDR42E2, SEC14L2, SF1, SIRT1, SLC27A2, SLC27A5, SNAI1, SNAI2, SOD1, SQLE, SRD5A1, SRD5A2, SRD5A3, SREBF1, STAR, STARD3, STARD4, TM7SF2, TNF, TNF, TNF, TNF, TNF, TNF, TNF, TNF, TSPO, WNT4
GOBP_STEROID_CATABOLIC_PROCESS	28	AKR1D1, APOE, CEL, CYP19A1, CYP1A2, CYP24A1, CYP27A1, CYP27B1, CYP39A1, CYP3A4, CYP46A1, CYP7A1, FGF23, HSD11B1, HSD17B11, HSD17B14, HSD17B6, MT3, SCARB1, SCARF1, SCARF1, SNX17, SPP1, SRD5A1, SRD5A2, STS, SULT1E1, YWHAH
GOBP_STEROID_HORMONE_BIOSYNTHETIC_PROCESS	53	ADM, AKR1B1, AKR1B15, BMP2, BMP5, BMP6, CACNA1H, CLCN2, CYP11A1, CYP11A1, CYP11B1, CYP11B2, CYP17A1, CYP19A1, CYP21A2, CYP21A2, CYP21A2, CYP21A2, CYP21A2, CYP21A2, DAB2, DGKQ, DHCR7, DHRS11, DHRS11, DKK3, EGR1, FSHB, HSD17B1, HSD17B11, HSD17B12, HSD17B2, HSD17B3, HSD17B6, HSD17B7, HSD17B8, HSD17B8, HSD17B8, HSD17B8, HSD17B8, HSD17B8, HSD3B1, HSD3B2, LHB, MED1, RDH8, REST, SRD5A1, SRD5A2, SRD5A3, STARD3, TSPO, WNT4
GOBP_STEROID_HORMONE_MEDIATED_SIGNALING_PATHWAY	152	ABHD2, AR, ARID1A, ARNTL, BMP4, BMP7, BRCA1, CALCOCO1, CALR, CARM1, CLOCK, CNOT1, CNOT2, CNOT9, CRY1, CRY2, CST11, CYP7B1, DAB2, DAXX, DAXX, DAXX, DAXX, DAXX, DAXX, DDRGK1, DDX17, DDX5, DDX54, DEFA1, DEFA1, DEFA1B, DEFA1B, DEFA3, DEFA3, DNAAF4, EGLN2, EP300, ESR1, ESR2, ESRRA, ESRRB, ESRRG, ESRRG, ESRRG, FKBP4, FOXA1, FOXH1, FOXP1, GHRHR, GPER1, HDAC1, HDAC6, HEYL, ISL1, JAK2, KANK2, KDM1A, KDM3A, KDM4C, KDM5D, KMT2D, LATS1, LBH, LMO3, MED1, NCOA4, NCOR1, NCOR2, NEDD4, NKX3-1, NODAL, NR0B1, NR1D1, NR2C1, NR2E1, NR2E3, NR3C1, NR3C2, NR4A3, OR51E2, PADI2, PAGR1, PAK1, PAQR7, PAQR8, PARK7, PARP1, PER1, PGR, PGRMC2, PHB, PHB2, PIAS2, PKN1, PLPP1, PMEPA1, POU4F2, PPARA, PPARD, PPARGC1B, PRMT2, PTGES3, RBFOX2, RBFOX2, RHOA, RHOXF1, RNF14, RNF6, RWDD1, RXRA, RXRB, RXRB, RXRB, RXRB, RXRB, RXRB, RXRG, SAFB, SAFB2, SCGB2A1, SCGB2A2, SFRP1, SIRT1, SKP2, SMARCA4, SRARP, SRC, STRN3, TADA3, TAF7, TCF21, TMF1, TP63, TRERF1, TRIM68, TRIP4, UBA5, UBE3A, UBR5, UFL1, UFM1, UFSP2, VPS11, VPS11, VPS18, WBP2, YAP1, YWHAH, ZBTB7A, ZMIZ1, ZNF366
GOBP_STEROID_HORMONE_SECRETION	25	AGT, AGTR1, BMP6, C1QTNF1, CRH, CRHR1, CRHR1, CRHR1, CRY1, CRY2, DAB2, FZD4, GAL, GALR1, GDF9, GHRL, INHBA, KCNQ1, KCNQ1, NKX3-1, POMC, PTPN11, REN, RETN, SELENOM
GOBP_STEROID_METABOLIC_PROCESS	360	ABCA1, ABCA2, ABCA5, ABCB11, ABCB11, ABCD3, ABCG1, ABCG4, ACAA1, ACAA2, ACADL, ACADVL, ACAT1, ACBD3, ACLY, ACOT8, ADM, AFP, AGT, AGTR1, AKR1B1, AKR1B15, AKR1C1, AKR1C2, AKR1C3, AKR1C4, AKR1D1, AMACR, ANGPTL3, APOA1, APOA2, APOA4, APOA5, APOB, APOBR, APOC1, APOE, APOF, APOL1, APOL2, APP, ARMC5, ARV1, ASAH1, ATP1A1, ATP8B1, BAAT, BAAT, BMP2, BMP5, BMP6, CACNA1H, CAT, CEBPA, CEL, CES1, CES1, CETP, CFTR, CGA, CH25H, CHST10, CLCN2, CLN6, CLN8, CLN8, CRH, CUBN, CYB5R1, CYB5R2, CYB5R3, CYP11A1, CYP11A1, CYP11B1, CYP11B2, CYP17A1, CYP19A1, CYP1A1, CYP1A2, CYP1B1, CYP21A2, CYP21A2, CYP21A2, CYP21A2, CYP21A2, CYP21A2, CYP24A1, CYP26A1, CYP26B1, CYP26C1, CYP27A1, CYP27B1, CYP2A6, CYP2B6, CYP2B6, CYP2C19, CYP2C8, CYP2C9, CYP2D6, CYP2D6, CYP2D6, CYP2D6, CYP2D6, CYP2D6, CYP2E1, CYP2R1, CYP39A1, CYP3A4, CYP3A43, CYP3A5, CYP3A7, CYP46A1, CYP4V2, CYP51A1, CYP7A1, CYP7B1, CYP8B1, DAB2, DDX20, DGAT2, DGKQ, DHCR24, DHCR7, DHH, DHRS11, DHRS11, DHRS2, DHRS4, DHRS4, DHRS9, DISP3, DKK3, DKKL1, EBP, EBPL, EDNRB, EGR1, EPHX2, ERG28, ERLIN1, ERLIN2, ESR1, FAXDC2, FDFT1, FDFT1, FDPS, FDX1, FDXR, FGF1, FGF19, FGF23, FGFR4, FMO5, FSHB, G6PC1, G6PD, GAL, GBA, GBA, GBA2, GC, GFI1, GNB3, H6PD, HDLBP, HINT2, HMGCR, HMGCS1, HMGCS2, HSD11B1, HSD11B2, HSD17B1, HSD17B10, HSD17B11, HSD17B12, HSD17B14, HSD17B2, HSD17B3, HSD17B4, HSD17B6, HSD17B7, HSD17B8, HSD17B8, HSD17B8, HSD17B8, HSD17B8, HSD17B8, HSD3B1, HSD3B2, HSD3B7, IDI1, IDI2, IFNG, IGF1R, IGFBP7, IL1A, IL4, INSIG1, INSIG2, KIT, LAMTOR1, LBR, LCAT, LDLR, LDLRAP1, LEP, LEPR, LGMN, LHB, LIMA1, LIPA, LIPC, LIPE, LPCAT3, LRP2, LRP5, LSS, LSS, MALRD1, MBTPS1, MBTPS2, MECP2, MED1, MIR182, MIR185, MIR27A, MIR27A, MIR27B, MIR30C1, MIR33A, MIR548P, MIR96, MSMO1, MT3, MVD, MVK, NFE2L1, NFKB1, NPC1, NPC1L1, NPC2, NR0B1, NR0B2, NR1D1, NR1H4, NR1I2, NR5A1, NR5A2, NSDHL, OSBP, OSBPL1A, OSBPL2, OSBPL3, OSBPL5, OSBPL6, OSBPL7, OSBPL9, PANK2, PBX1, PCSK9, PDGFRA, PIAS4, PIP4P1, PLEKHA1, PLPP6, PMVK, PON1, POR, PPARD, PRKAA1, PRKAA2, PRKAG2, PRLR, PROX1, RDH16, RDH5, RDH8, REST, RORA, RORC, RXRA, SC5D, SCAP, SCARB1, SCARF1, SCARF1, SCNN1B, SCP2, SCP2D1, SDR42E1, SDR42E2, SEC14L2, SERPINA12, SERPINA6, SERPINA6, SF1, SGPL1, SHH, SIRT1, SLC22A24, SLC27A2, SLC27A5, SMPD1, SNAI1, SNAI2, SNX17, SOAT1, SOAT2, SOD1, SPP1, SQLE, SRD5A1, SRD5A2, SRD5A3, SREBF1, SREBF2, STAR, STARD3, STARD4, STAT5B, STS, STUB1, SULT1A1, SULT1A2, SULT1A3, SULT1A4, SULT1E1, SULT2A1, SULT2B1, SULT4A1, TIPARP, TM7SF2, TNF, TNF, TNF, TNF, TNF, TNF, TNF, TNF, TSKU, TSPO, TTC39B, UGT1A1, UGT1A3, UGT1A4, UGT1A7, UGT1A8, UGT2A1, UGT2A2, UGT2B11, UGT2B15, UGT2B15, UGT2B17, UGT2B28, UGT2B4, UGT2B7, VLDLR, WNT4, YWHAH
GOBP_STEROL_BIOSYNTHETIC_PROCESS	69	ABCA2, ABCG1, ABCG4, ACAA2, ACLY, APOA1, APOA4, APOA5, APOB, APOE, ARV1, CES1, CES1, CFTR, CH25H, CYB5R1, CYB5R2, CYB5R3, CYP51A1, CYP7A1, DHCR24, DHCR7, EBP, ERG28, ERLIN1, ERLIN2, FAXDC2, FDFT1, FDFT1, FDPS, FGF1, G6PD, HMGCR, HMGCS1, HMGCS2, HSD17B7, IDI1, IDI2, INSIG1, INSIG2, LBR, LPCAT3, LSS, LSS, MBTPS1, MBTPS2, MIR182, MIR185, MIR30C1, MIR548P, MIR96, MSMO1, MVD, MVK, NPC1L1, NSDHL, PLPP6, PMVK, POR, PRKAA1, PRKAA2, PRKAG2, SC5D, SCAP, SEC14L2, SOD1, SQLE, SREBF1, TM7SF2
GOBP_STEROL_HOMEOSTASIS	109	ABCA1, ABCA2, ABCA5, ABCB11, ABCB11, ABCD1, ABCG1, ABCG4, ABCG5, ABCG8, ACSM1, ACSM3, AKR1C1, ANGPTL3, APOA1, APOA2, APOA4, APOA5, APOB, APOC2, APOC3, APOE, APOM, APOM, APOM, APOM, APOM, APOM, APOM, CAV1, CAV3, CD24, CES1, CES1, CETP, CNBP, COMMD9, CYP39A1, CYP7A1, CYP7B1, DGAT2, DISP3, EHD1, EPHX2, FABP3, FABP4, FGFR4, G6PC1, GPIHBP1, GRAMD1B, HDAC9, HNF4A, IL18, INSIG1, LAMTOR1, LCAT, LDLR, LDLRAP1, LIMA1, LIPC, LIPG, LPL, LRP5, LRP5L, MALL, MALRD1, MED13, MIR128-1, MIR132, MIR144, MIR148A, MIR182, MIR185, MIR19B1, MIR208A, MIR27B, MIR302A, MIR30C1, MIR33B, MIR34A, MIR590, MTTP, MYLIP, NPC1, NPC2, NR1D1, NR1H2, NR1H3, NR1H4, NR5A2, NUS1, PCSK9, PLA2G10, PLA2G10, PLA2G12B, PLSCR3, PLSCR3, RALY, RORA, SCARB1, SEC24A, SIRT1, SOAT1, SOAT2, SREBF2, TMEM97, TSKU, TTC39B, XBP1
GOBP_STEROL_METABOLIC_PROCESS	172	ABCA1, ABCA2, ABCA5, ABCG1, ABCG4, ACAA2, ACADL, ACADVL, ACLY, AKR1D1, ANGPTL3, APOA1, APOA2, APOA4, APOA5, APOB, APOBR, APOE, APOF, APOL1, APOL2, APP, ARV1, CAT, CEBPA, CEL, CES1, CES1, CETP, CFTR, CH25H, CLN6, CLN8, CLN8, CUBN, CYB5R1, CYB5R2, CYB5R3, CYP11A1, CYP11A1, CYP11B1, CYP11B2, CYP19A1, CYP1A2, CYP1B1, CYP21A2, CYP21A2, CYP21A2, CYP21A2, CYP21A2, CYP21A2, CYP26A1, CYP26B1, CYP26C1, CYP27A1, CYP2C9, CYP2D6, CYP2D6, CYP2D6, CYP2D6, CYP2D6, CYP2D6, CYP39A1, CYP3A4, CYP46A1, CYP4V2, CYP51A1, CYP7A1, CYP7B1, CYP8B1, DGAT2, DGKQ, DHCR24, DHCR7, DISP3, EBP, EBPL, EPHX2, ERG28, ERLIN1, ERLIN2, FAXDC2, FDFT1, FDFT1, FDPS, FDX1, FDXR, FGF1, FMO5, G6PD, GBA, GBA, GBA2, GNB3, HDLBP, HMGCR, HMGCS1, HMGCS2, HSD17B7, IDI1, IDI2, IL4, INSIG1, INSIG2, LBR, LCAT, LDLR, LDLRAP1, LEP, LEPR, LIMA1, LIPA, LIPC, LIPE, LPCAT3, LRP5, LSS, LSS, MBTPS1, MBTPS2, MIR182, MIR185, MIR30C1, MIR548P, MIR96, MSMO1, MT3, MVD, MVK, NFE2L1, NPC1, NPC1L1, NPC2, NR0B2, NR1H4, NSDHL, OSBPL1A, OSBPL5, PCSK9, PIP4P1, PLPP6, PMVK, PON1, POR, PPARD, PRKAA1, PRKAA2, PRKAG2, RXRA, SC5D, SCAP, SCARB1, SCARF1, SCARF1, SEC14L2, SERPINA12, SMPD1, SNX17, SOAT1, SOAT2, SOD1, SQLE, SREBF1, SREBF2, STAR, STARD3, SULT2A1, SULT2B1, TM7SF2, TSKU, TTC39B, VLDLR
GOBP_STEROL_TRANSPORT	143	ABCA1, ABCA12, ABCA13, ABCA2, ABCA3, ABCA5, ABCA7, ABCA8, ABCB4, ABCG1, ABCG4, ABCG5, ABCG8, ADIPOQ, AKR1C1, ANXA2, APOA1, APOA2, APOA4, APOA5, APOB, APOC1, APOC2, APOC3, APOE, APOM, APOM, APOM, APOM, APOM, APOM, APOM, ARL8B, ARV1, CAV1, CD36, CEL, CES1, CES1, CETP, CFTR, CLU, CYP8B1, EEPD1, EGF, ENPP7, FURIN, GPS2, GPS2, GRAMD1A, GRAMD1B, GRAMD1C, LAMTOR1, LCAT, LDLR, LDLRAP1, LEP, LIMA1, LIPC, LIPG, LPCAT3, LRP1, LRP6, LRP6, MIR128-1, MIR130B, MIR144, MIR148A, MIR17, MIR19B1, MIR206, MIR26A1, MIR27A, MIR27A, MIR27B, MIR301B, MIR302A, MIR33A, MIR33B, MIR613, MIR758, MSR1, MTTP, NAXE, NFKB1, NFKBIA, NPC1, NPC1L1, NPC2, NR1H2, NR1H3, NUS1, OSBP, OSBP2, OSBPL10, OSBPL11, OSBPL1A, OSBPL2, OSBPL3, OSBPL5, OSBPL6, OSBPL7, OSBPL8, OSBPL9, PCSK9, PIP4K2A, PLA2G10, PLA2G10, PLTP, PNLIP, PON1, PPARG, PTCH1, RELCH, RXRA, SCARB1, SCP2, SCP2D1, SEC24A, SERAC1, SHH, SIRT1, SLC22A24, SOAT1, SOAT2, SREBF2, STAR, STARD3, STARD4, STARD5, STX12, SYT7, TPCN2, TREM2, TSKU, TSPO, TSPO2, TTC39B, VAPA, VPS4A, VPS4B, YJEFN3, ZDHHC8
GOBP_STORE_OPERATED_CALCIUM_ENTRY	21	CASQ1, CD84, CRACR2A, CRACR2B, EFHB, GRAMD2A, HOMER1, HOMER2, HOMER3, JPH4, MIR424, MS4A1, ORAI1, ORAI2, ORAI3, SARAF, SLC8B1, SPINK1, STC2, STIM1, STIM2
GOBP_STRESS_ACTIVATED_PROTEIN_KINASE_SIGNALING_CASCADE	285	ADORA2B, AGER, AGER, AGER, AGER, AGER, AGER, AGER, AGT, AIDA, AMBP, ANKRD6, APP, ARHGEF6, ARL6IP5, ATF2, AXIN1, BIRC7, BMP2, BMP4, CARD9, CASR, CAV3, CCDC88C, CCL19, CCL21, CCM2, CCN2, CCR7, CD27, CDC42, CDC42EP5, CDC42EP5, CDC42EP5, CDC42EP5, CLEC7A, COPS5, CRACR2A, CRKL, CRYAB, CYLD, DAB2IP, DACT1, DAXX, DAXX, DAXX, DAXX, DAXX, DAXX, DIXDC1, DLG1, DNAJA1, DUSP1, DUSP10, DUSP15, DUSP16, DUSP16, DUSP19, DUSP22, DUSP3, DUSP9, EDA2R, EDAR, EGFR, EIF2AK2, EMC10, EPHB1, ERCC6, EZR, F2RL1, FAS, FCGR2B, FGF19, FKTN, FLT4, FOXM1, FOXO1, FZD7, GADD45A, GADD45B, GADD45G, GDF6, GFRAL, GPS1, GPS2, GPS2, GREM1, GREM1, GREM1, GRIK2, GSTP1, HACD3, HAND2, HDAC3, HGF, HIPK2, HIPK3, HMGB1, HRAS, HRAS, IGBP1, IGF1R, IGFBP6, IKBKB, IL1A, IL1B, IL26, INAVA, IRAK1, IRAK4, ITCH, KAT7, KLHDC10, KLHL31, LEP, LGALS9, LRRK2, LTBR, LYN, MAGI3, MAP2K1, MAP2K2, MAP2K3, MAP2K4, MAP2K6, MAP2K7, MAP3K10, MAP3K11, MAP3K12, MAP3K13, MAP3K20, MAP3K3, MAP3K4, MAP3K5, MAP3K7, MAP4K1, MAP4K1, MAP4K2, MAP4K3, MAP4K4, MAPK1, MAPK10, MAPK11, MAPK13, MAPK14, MAPK3, MAPK8, MAPK8IP1, MAPK8IP2, MAPK8IP3, MAPK9, MAPKAPK2, MARVELD3, MBIP, MDFIC, MECOM, MEN1, MFHAS1, MFHAS1, MID1, MINK1, MIR181A2, MIR181B1, MIR181D, MIR181D, MIR20A, MIR92A1, MMP8, MTURN, MYC, MYD88, NAIP, NAIP, NAIP, NBR1, NCF1, NCOR1, NFKB1, NOD1, NOD2, NOX1, NPHS1, NPPA, OPRK1, PAFAH1B1, PAGE4, PBK, PDCD10, PDCD4, PER1, PHLPP1, PINK1, PJA2, PLCB1, PPIA, PRDX1, PRKN, PRMT1, PTGER4, PTK2B, PTPN22, PYCARD, QARS1, RAP2A, RASGRP1, RASSF2, RB1CC1, RELL1, RELL2, RHOA, RIPK1, RIPK2, RNF13, ROR2, SASH1, SCIMP, SDCBP, SEMA3A, SEMA4C, SERPINB3, SERPINF2, SERPINF2, SFRP1, SFRP2, SH2D3A, SH2D3C, SH3RF1, SH3RF2, SH3RF3, SIRPA, SLAMF1, SMAD3, SPHK1, SPI1, STK25, STK3, STK39, STRADB, TAOK1, TAOK2, TAOK3, TGFB2, TGFBR3, TIRAP, TLR3, TLR4, TLR7, TLR9, TNF, TNF, TNF, TNF, TNF, TNF, TNF, TNF, TNFRSF19, TNFSF11, TNIK, TPD52L1, TRAF1, TRAF2, TRAF3, TRAF4, TRAF5, TRAF6, TREM2, TRIB1, TRPV4, ULK4, UNC5CL, VEGFA, WNT16, WNT5A, WNT7A, WNT7B, XDH, XIAP, ZC3H12A, ZFP36, ZFP36L1, ZMPSTE24, ZMYND11, ZNF622, ZNF675
GOBP_STRESS_FIBER_ASSEMBLY	120	ABL1, ACTG1, ALMS1, APOA1, ARAP1, ARHGAP28, ARHGAP6, ARHGEF10, ARHGEF10, ARHGEF10L, ARHGEF15, ARHGEF18, ARHGEF5, ARHGEF5, ARRB1, ASAP3, ASAP3, BAG4, BBS4, CARMIL1, CCDC88A, CCN2, CD47, CDC42, CGNL1, CLASP1, CLASP2, CORO2B, CUL3, DLC1, DLC1, ELN, EPHA1, EPHA1, EVL, F11R, FAM171A1, FERMT2, FHDC1, FHOD1, FRMD7, GPR65, INPP5K, ITGB1, ITGB1BP1, ITGB5, KCTD13, LIMCH1, LIMK1, LPAR1, MET, MIR138-1, MIR149, MIR20A, MIR21, MKKS, MKKS, MKKS, MTOR, MYOC, NF2, NRP1, PAK1, PAK2, PDCD10, PDLIM1, PFN1, PFN2, PHACTR1, PHLDB2, PIK3R1, PPFIA1, PPFIA1, PPM1E, PPM1F, PTGER4, PTK2B, PXN, RAC1, RAPGEF3, RGCC, RHOA, RHOC, RHPN1, RHPN2, RHPN2P1, ROCK1, ROCK2, S100A10, S1PR1, SDC4, SERPINF2, SERPINF2, SFRP1, SLC9A1, SMAD3, SORBS1, SORBS3, SRC, SRF, STMN1, SYNPO2L, TACR1, TACSTD2, TESK1, TGFB3, TGFBR1, TJP1, TJP1, TMEFF2, TNFAIP1, TPM1, TSC1, TTC8, WAS, WASF2, WNT11, WNT4, ZYX, ZYX
GOBP_STRESS_GRANULE_ASSEMBLY	30	ATXN2, ATXN2L, BICD1, C9orf72, CIRBP, CSDE1, DDX3X, DDX6, DYNC1H1, EIF2S1, G3BP1, G3BP2, GRB7, LSM14A, LSM14A, MAPT, MAPT, MAPT, OGFOD1, PRKAA1, PRKAA2, PRRC2C, PUM2, RPS23, STYXL1, TIA1, UBAP2L, YTHDF1, YTHDF2, YTHDF3
GOBP_STRIATED_MUSCLE_ADAPTATION	54	ACTA1, ACTN3, ATP2A2, ATP2B4, BMP10, CAMK2B, CAMK2G, CAMTA2, CFLAR, ERRFI1, EZH2, FOXO1, GATA6, GSN, GTF2IRD1, HDAC4, HEY2, IGFBP5, IL15, INPP5F, KDM4A, KLF15, LMNA, MIR17, MIR199A1, MIR208A, MIR208B, MIR20A, MIR214, MIR25, MIR34B, MIR34C, MIR499A, MLIP, MSTN, MYH6, MYH7, MYMK, MYOC, MYOD1, MYOG, MYOZ1, MYOZ2, NPPA, PPARG, PPP3CA, RPS6KB1, SMAD3, TCAP, TNNC1, TNNI1, TNNT1, TRIM63, TRPC3
GOBP_STRIATED_MUSCLE_CELL_APOPTOTIC_PROCESS	67	AGT, APAF1, BAG3, BMP7, BMPR1A, BNIP3, CAMK2A, CAMK2D, CAPN2, CFLAR, ENG, GATA4, GATA4, GATA6, GNGT1, HAND2, HEY2, HSF1, HSF1, JAK2, LTK, MAP3K5, MDK, MIR106B, MIR133A1, MIR145, MIR16-1, MIR17, MIR195, MIR199A1, MIR19A, MIR19B1, MIR20A, MIR21, MIR24-1, MIR30E, MIR320A, MIR34A, MYOCD, NFE2L2, NKX2-5, NOL3, NUPR1, PAX8, PDPK1, POU4F2, PPP1R10, PPP1R10, PPP1R10, PPP1R10, PPP1R10, PPP1R10, PPP1R10, RGL2, RGL2, RGL2, RGL2, RGL2, RGL2, RGL2, RPS6KA2, SFRP2, SIRT4, SIRT5, SMAD4, TIGAR, TP53
GOBP_STRIATED_MUSCLE_CELL_DEVELOPMENT	71	ACTA1, ACTC1, ACTG1, ACTN2, ADPRHL1, AKAP13, ANKRD1, BMP10, CAPN3, CASQ1, CAV3, CFL2, CFLAR, CSRP1, CSRP2, CSRP3, EDN1, FHOD3, FLII, FLII, FLNC, ITGB1, KLHL41, KRT19, LDB3, LMOD1, LMOD2, LMOD3, MEF2A, MIR1-1, MYH11, MYH11, MYH3, MYH6, MYL2, MYL9, MYLK3, MYOM2, MYOM2, MYOZ1, MYOZ2, MYPN, NEB, NEBL, NKX2-5, NRAP, OBSCN, OBSL1, PDGFRA, PDGFRB, PGM5, PLEC, PRKAR1A, PROX1, SDC1, SIX4, SMAD4, SRF, SYNPO2L, TCAP, TMOD1, TMOD2, TMOD3, TMOD4, TNNT1, TNNT2, TNNT3, TNNT3, TPM1, TTN, WDR1
GOBP_STRIATED_MUSCLE_CELL_DIFFERENTIATION	304	ACADM, ACTA1, ACTC1, ACTG1, ACTN2, ACTN3, ACVR1, ADAM12, ADAMTS15, ADAMTS5, ADGRB1, ADGRB3, ADPRHL1, ADRA1A, AGT, AKAP13, AKAP6, AKT1, ALPK2, ALPK3, ANKRD1, ARRB2, ASB2, ASB2, ATG5, ATP11A, AVPR1A, BARX2, BCL2, BCL9, BDNF, BHLHA15, BHLHE41, BIN3, BMP10, BMP2, BMP4, BMPR1A, BVES, CACNA1H, CALR, CAPN2, CAPN3, CASP3, CASQ1, CAV2, CAV3, CBY1, CCN3, CD53, CD81, CD9, CDH2, CDK1, CEACAM5, CFL2, CFLAR, CNTNAP1, CSRP1, CSRP2, CSRP3, CTDP1, CTDP1, CXADR, CXCL10, CXCL9, CYP26B1, DKK1, DLL1, DLL1, DMPK, DNER, DYRK1B, DYRK1B, EDN1, EFNB2, EHD1, EHD2, ERVFRD-1, ERVW-1, EZH2, FBXO22, FER1L5, FHL2, FHOD3, FLII, FLII, FLNC, FLOT1, FLOT1, FLOT1, FLOT1, FLOT1, FLOT1, FLOT1, FLOT1, FRS2, FZD7, G6PD, GATA4, GATA4, GATA6, GDF15, GPX1, GREM1, GREM1, GREM1, GSK3A, HAMP, HDAC1, HDAC3, HDAC4, HDAC5, HDAC9, HEY2, HNRNPU, HOMER1, HOPX, IFT20, IGF1, IGF2, IGFBP5, IL4, IL4R, IRX3, ISL1, ITGB1, JAM2, KAT2A, KCNH1, KDM6B, KEL, KEL, KLF5, KLHL40, KLHL41, KRAS, KRT19, LDB3, LMNA, LMOD1, LMOD2, LMOD3, LRRC10, MAML1, MAML1, MAMSTR, MAPK14, MEF2A, MEF2C, MESP1, MIR1-1, MIR133A1, MIR133B, MIR195, MIR199A1, MIR199B, MIR19A, MIR19B1, MIR200B, MIR204, MIR206, MIR208A, MIR222, MIR23A, MIR23A, MIR24-1, MIR499A, MIR590, MMP14, MORF4L2, MSX1, MTLN, MTOR, MTPN, MYEF2, MYF5, MYF6, MYH11, MYH11, MYH3, MYH6, MYH9, MYL2, MYL9, MYLK3, MYMK, MYMX, MYO18B, MYOCD, MYOD1, MYOF, MYOG, MYOM2, MYOM2, MYORG, MYOZ1, MYOZ2, MYPN, NEB, NEBL, NFATC2, NIBAN2, NKX2-5, NKX2-6, NLN, NOS1, NOTCH1, NOX4, NPHS1, NRAP, NRG1, OBSCN, OBSL1, P2RX2, PARP2, PDGFRA, PDGFRB, PDLIM5, PGM5, PI16, PIEZO1, PLD3, PLEC, PLEKHO1, PLPP7, POPDC2, POPDC3, PPARA, PPP3CA, PRKAR1A, PROX1, PTGFRN, RARA, RARB, RB1, RBM24, RBM38, RBPJ, RCAN1, RGS2, RGS4, RIPOR2, RYR1, SCGB3A1, SDC1, SELENON, SGCB, SGCD, SHH, SHOX2, SIK1, SIX1, SIX4, SKI, SLC8A1, SLC9A1, SMAD4, SMO, SMYD1, SMYD3, SORBS2, SORT1, SOX6, SPAG9, SRF, STAC3, SYNPO2L, TANC1, TBX1, TBX18, TBX3, TBX5, TCAP, TGFB1, TMEM119, TMEM182, TMOD1, TMOD2, TMOD3, TMOD4, TNFSF14, TNNT1, TNNT2, TNNT3, TNNT3, TOMM70, TPM1, TRIM32, TRIM72, TSC1, TTN, VEGFA, WDR1, WNT1, WNT10B, WNT3A, WNT8A, WT1, XBP1, XK, YBX1, YY1, ZMPSTE24
GOBP_STRIATED_MUSCLE_CELL_PROLIFERATION	75	AKIRIN1, ANGPT1, ARID2, BMP10, BMPR1A, CDK1, CFLAR, CITED2, DIPK2A, EPHB1, ERBB4, FGF2, FGF20, FGF9, FGFR2, FOXC1, FOXC2, GATA6, GLI1, HEY2, JAK2, JARID2, KCNK2, KPNA1, MAPK11, MAPK14, MEF2C, MEGF10, MIR1-1, MIR17HG, MIR199A1, MIR199B, MIR19B1, MIR200B, MIR204, MIR222, MIR509-1, MIR548C, MIR548C, MIR590, MIR873, MSTN, MYOG, NDRG4, NKX2-5, NOG, NOTCH1, PAXBP1, PAXBP1, PIM1, PPARD, PRKAR1A, PTEN, PTEN, RBP4, RBPJ, RUNX1, SAV1, SHH, SIX1, SIX5, SMAD1, TBX2, TBX20, TBX5, TENM4, TGFB2, TGFBR1, TGFBR2, TGFBR3, TP73, VGLL4, WNT2, YAP1, ZFPM2
GOBP_STRIATED_MUSCLE_CONTRACTION	193	ACE2, ACTN3, ADORA1, ADRA1A, ADRA1B, AKAP9, ALDOA, ANK2, ARG2, ARHGEF11, ASB3, ATP1A1, ATP1A2, ATP1B1, ATP2A1, ATP2A2, ATP8A2, BIN1, BMP10, C12orf57, CACNA1C, CACNA1C, CACNA1D, CACNA1G, CACNA2D1, CACNB2, CALM1, CALM2, CALM3, CAMK2D, CASQ1, CASQ2, CAV1, CAV3, CCDC78, CCN2, CHGA, CHGA, CHRNA1, CHRNB1, CHRNB1, CHRND, CLIC2, CSRP3, CTNNA3, CXCR4, DLG1, DMD, DMPK, DSC2, DSG2, DSP, DTNA, EHD3, FGF12, FGF13, FKBP1B, FLNA, GAA, GATA4, GATA4, GJA1, GJA5, GJC1, GPD1L, GRK2, GSN, GSTM2, GSTO1, HCN4, HOMER1, HRC, JSRP1, JUP, KBTBD13, KCNA5, KCND3, KCNE1, KCNE1B, KCNE2, KCNE3, KCNE4, KCNE5, KCNH2, KCNJ2, KCNJ3, KCNJ5, KCNJ8, KCNN2, KCNQ1, KCNQ1, KLHL41, LMOD3, MAP2K3, MAP2K6, MIR1-1, MIR133A1, MIR200C, MIR30E, MIR328, MIR448, MTOR, MYBPC3, MYBPH, MYH14, MYH3, MYH6, MYH7, MYH8, MYL2, MYL3, MYL4, MYLK2, NEDD4L, NKX2-5, NOS1, NOS1AP, NPPA, NR4A1, NUP155, P2RX4, PDE4B, PDE4D, PDE5A, PGAM2, PIK3CA, PIK3CG, PKP2, PLN, PPP1R13L, PRKACA, PRKACA, PVALEF, RANGRF, RCSD1, RGS2, RNF207, RPS6KB1, RYR2, SCN10A, SCN1A, SCN1B, SCN2B, SCN3B, SCN4A, SCN4B, SCN5A, SGCD, SLC8A1, SLC8A3, SLC9A1, SMAD5, SMAD7, SMPX, SNTA1, SRI, STAC, STAC2, STAC3, STC1, STRIT1, SUMO1, SYNM, TAFAZZIN, TCAP, TMEM38A, TMEM38B, TNF, TNF, TNF, TNF, TNF, TNF, TNF, TNF, TNNC1, TNNC2, TNNI1, TNNI2, TNNI2, TNNI3, TNNI3K, TNNT1, TNNT2, TNNT3, TNNT3, TPM1, TRPM4, TRPV4, TTN, UCN, VEGFB, ZC3H12A
GOBP_STRIATUM_DEVELOPMENT	21	ALDH1A3, BBS2, BBS4, BCL11B, CNTNAP2, CNTNAP2, DRD1, DRD2, FOXP2, HPRT1, INHBA, LRRK2, MKKS, MKKS, MKKS, OGDH, RARB, SECISBP2, SHANK3, SLC7A11, ZSWIM6
GOBP_SUBPALLIUM_DEVELOPMENT	27	ALDH1A3, ASCL1, BBS2, BBS4, BCL11B, CNTNAP2, CNTNAP2, DLX1, DLX2, DRD1, DRD2, FGF8, FOXP2, GLI3, GSX2, HPRT1, INHBA, LRRK2, MKKS, MKKS, MKKS, OGDH, RARB, SECISBP2, SHANK3, SLC7A11, ZSWIM6
GOBP_SUBSTANTIA_NIGRA_DEVELOPMENT	48	ACTB, ATP5PB, ATP5PF, BASP1, CALM1, CALM2, CALM3, CASP5, CCDC14, CDC42, CKB, CNP, COX6B1, DYNLL1, FGF2, FGF9, G6PD, GLUD1, GNB4, H2BS1, HSPA5, INA, MAOB, MAPKAP1, MBP, NDRG2, NDUFS3, NDUFS3, PADI2, PLP1, POTEE, RAD1, RHOA, S100A1, SEC16A, SIRT2, SIRT2, SUDS3, SYNGR3, SYPL2, TTBK1, YWHAE, YWHAE, YWHAH, YWHAQ, ZNF148, ZNF430, ZNF430
GOBP_SUBSTRATE_ADHESION_DEPENDENT_CELL_SPREADING	113	ABL1, ACTN4, ACTN4, AKIP1, ANTXR1, AP1AR, APOA1, ARHGEF7, ARPC2, ATRN, ATRNL1, AXL, BVES, C1QBP, CALR, CARMIL1, CASS4, CDC42, CIB1, CORO1C, CRK, CRKL, CSPG5, DAB2, DMTN, DNM2, DOCK1, DOCK5, EFNA1, EFNA5, EPHA1, EPHA1, EPHB3, FBLN1, FER, FERMT2, FERMT3, FGA, FGB, FGG, FLNA, FN1, FZD4, FZD7, GBP1, HAS2, ILK, ITGA4, ITGA8, ITGAV, ITGB1BP1, ITGB3, ITGB7, KANK1, KIF14, LAMA5, LAMB1, LAMB2, LAMB3, LAMB4, LAMC1, LAMC3, LIMS1, LIMS2, LPXN, MDK, MEGF9, MELTF, MERTK, MICALL2, MYADM, MYOC, NEDD9, NRP1, NTN4, NTNG1, NTNG2, OLFM4, P4HB, PARVA, PARVB, PARVG, PDPN, PEAK1, PIK3R1, PREX1, PTK2, PXN, RAB1A, RAC1, RAC3, RADIL, RCC2, RCC2, RHOA, RREB1, S100A10, SPRY4, SRC, SRCIN1, SRCIN1, SRGAP2, ST6GAL1, TACSTD2, TEK, TESK1, TMEFF2, TRIOBP, TYRO3, UNC13D, USH2A, VAMP3, WASHC2C
GOBP_SUBSTRATE_DEPENDENT_CELL_MIGRATION	27	ADAM8, ANKS1A, ATP5F1B, CD2AP, CSPG4, CTTN, CTTN, EPB41L5, EPHA8, FN1, ITGA11, ITGA2, ITGB1BP1, NCK1, NRP1, NTN1, OPHN1, P2RY12, PTPRC, PTPRC, ROBO1, SDCBP, SHTN1, SLIT2, SNAI2, STK4, VEGFC
GOBP_SULFATION	24	CHST4, CHST5, CHSY1, EXT1, EXT2, HS3ST3B1, HS3ST5, NDST1, SULT1A1, SULT1A2, SULT1A3, SULT1A4, SULT1B1, SULT1C2, SULT1C3, SULT1C4, SULT1E1, SULT2A1, SULT2B1, SULT4A1, SULT6B1, TPST1, TPST2, UST
GOBP_SULFUR_AMINO_ACID_METABOLIC_PROCESS	35	ADI1, ADI1, AGXT, APIP, BHMT, BHMT2, BLMH, CBS, CBSL, CDO1, CPS1, CSAD, CTH, DPEP1, ENOPH1, GCLC, GCLM, GGT1, GNMT, MAT1A, MMUT, MPST, MRI1, MSRA, MSRA, MTAP, MTHFD1, MTHFD2L, MTHFR, MTR, MTRR, NOX4, SLC7A11, SMS, TST
GOBP_SULFUR_COMPOUND_BIOSYNTHETIC_PROCESS	161	ACACA, ACACA, ACACB, ACAT1, ACLY, ACSBG1, ACSBG2, ACSF3, ACSL1, ACSL3, ACSL4, ACSL5, ACSL6, ACSS1, ACSS2, ADI1, ADI1, AKR1A1, AMD1, ANGPT1, APIP, B3GALT6, B3GNT2, B3GNT3, B3GNT4, B3GNT7, B4GALT4, B4GAT1, BHMT, BHMT2, CBS, CBSL, CDO1, CHAC1, CHAC2, CHPF, CHPF2, CHST1, CHST11, CHST12, CHST13, CHST14, CHST15, CHST2, CHST3, CHST5, CHST6, CHST7, CHST9, CHSY1, CHSY3, CSAD, CSGALNACT1, CSGALNACT2, CTH, DIP2A, DLAT, DLD, DSE, DSEL, DSEL, DSEL, ELOVL1, ELOVL2, ELOVL3, ELOVL4, ELOVL5, ELOVL6, ELOVL7, ENOPH1, EXT1, EXT2, GCDH, GCLC, GCLM, GGT1, GGT2, GGT3P, GGT5, GGT6, GGT7, GGTA1, GGTLC1, GGTLC2, GGTLC3, GLCE, GSS, GSTA1, GSTM1, GSTP1, HACD1, HACD2, HAGH, HSD17B12, HTD2, LIAS, MAT1A, MAT2A, MAT2B, METTL16, MGST2, MIR21, MLYCD, MPC2, MPST, MRI1, MTAP, MTHFD1, MTHFD2L, MTHFR, MTR, MTRR, NDST1, NDST2, NDST3, NDST4, NFE2L2, PAPSS1, PAPSS2, PDHA1, PDHA2, PDHB, PDHX, PDK1, PDK2, PDK3, PDK4, PPCS, PPT1, PPT2, PPT2, PPT2, PPT2, PPT2, PPT2, PPT2, PPT2, SLC10A7, SLC1A1, SLC1A2, SLC25A1, SLC26A1, SLC26A2, SLC35B2, SLC35B3, SLC35D2, SLC7A11, SNCA, SP1, ST3GAL1, ST3GAL2, ST3GAL3, ST3GAL4, ST3GAL6, TECR, TPK1, UGDH, UST, XYLT1, XYLT1, XYLT2
GOBP_SULFUR_COMPOUND_CATABOLIC_PROCESS	34	ABCD1, ACAT1, ACOT7, AGXT, BLMH, CBS, CBSL, CDO1, CHAC1, CHAC2, CSAD, DPEP1, FITM2, GGT1, GGT2, GGT3P, GGT5, GGT7, GGTLC1, GGTLC2, GGTLC3, GLB1, GNS, HYAL1, HYAL4, IDUA, MAT1A, MLYCD, MPST, MTRR, NUDT19, NUDT7, NUDT8, TST
GOBP_SULFUR_COMPOUND_METABOLIC_PROCESS	365	AADAT, AASS, ABCB7, ABCD1, ABHD14B, ACACA, ACACA, ACACB, ACAT1, ACLY, ACOT1, ACOT11, ACOT12, ACOT2, ACOT4, ACOT6, ACOT7, ACOT8, ACOT9, ACP3, ACSBG1, ACSBG2, ACSF2, ACSF3, ACSL1, ACSL3, ACSL4, ACSL5, ACSL6, ACSM1, ACSM2A, ACSM2B, ACSM3, ACSM4, ACSM5, ACSM6, ACSS1, ACSS2, ADI1, ADI1, AGXT, AHCY, AHCYL1, AHCYL2, AKR1A1, AMD1, ANGPT1, APIP, ARL6IP5, ARSG, B3GALT6, B3GNT2, B3GNT3, B3GNT4, B3GNT7, B4GALT4, B4GAT1, BAAT, BAAT, BGN, BHMT, BHMT2, BLMH, BOLA2, BOLA2B, BPNT1, BPNT2, BTD, CBS, CBSL, CDO1, CHAC1, CHAC2, CHPF, CHPF2, CHST1, CHST11, CHST12, CHST13, CHST14, CHST15, CHST2, CHST3, CHST4, CHST5, CHST6, CHST7, CHST8, CHST9, CHSY1, CHSY3, CIAO1, CIAO2A, CIAO2B, CIAO3, CIAPIN1, CLIC1, CLIC1, CLIC1, CLIC1, CLIC1, CLIC1, CLIC1, CLIC2, CLIC3, CLIC5, CPS1, CSAD, CSGALNACT1, CSGALNACT2, CTH, CTNS, DCN, DGAT1, DGAT1, DGAT1, DGAT2, DIP2A, DLAT, DLD, DLST, DPEP1, DSE, DSEL, DSEL, DSEL, EDNRA, EDNRB, EEF1G, EGFLAM, ELOVL1, ELOVL2, ELOVL3, ELOVL4, ELOVL5, ELOVL6, ELOVL7, ENOPH1, ENPP1, ENSG00000205794, ETHE1, EXT1, EXT2, FAR1, FAR2, FITM2, FXN, G6PD, GAL3ST3, GAL3ST4, GCDH, GCLC, GCLM, GDAP1, GDAP1L1, GGT1, GGT2, GGT3P, GGT5, GGT6, GGT7, GGTA1, GGTLC1, GGTLC2, GGTLC3, GHR, GLB1, GLCE, GLO1, GLRX2, GLRX3, GLRX5, GLYAT, GNMT, GNS, GPAM, GPAT4, GPX1, GPX4, GSR, GSS, GSTA1, GSTA2, GSTA3, GSTA4, GSTA5, GSTK1, GSTM1, GSTM2, GSTM3, GSTM4, GSTM5, GSTO1, GSTO2, GSTP1, GSTT1, GSTT2, GSTT2, GSTT2B, GSTT2B, GSTT4, GSTT4, GSTZ1, HACD1, HACD2, HAGH, HLCS, HMGCS1, HMGCS2, HPGDS, HPSE, HS3ST3B1, HS3ST5, HSCB, HSD17B12, HSD17B4, HSPA9, HTD2, HYAL1, HYAL4, IBA57, ICMT, IDH1, IDUA, ISCA1, ISCA2, ISCU, LIAS, LPO, LYRM4, MAT1A, MAT2A, MAT2B, MCCC1, MCEE, METTL16, MGST2, MICAL1, MICAL2, MIR21, MLYCD, MMACHC, MMS19, MMUT, MPC2, MPST, MRI1, MSRA, MSRA, MTAP, MTHFD1, MTHFD2L, MTHFR, MTR, MTRR, MVD, MVK, NAT8, NDNF, NDOR1, NDST1, NDST2, NDST3, NDST4, NFE2L2, NFS1, NFU1, NOX4, NUBP1, NUBP2, NUBPL, NUDT19, NUDT7, NUDT8, OGDH, OPLAH, OXSM, PAPSS1, PAPSS2, PARK7, PAX8, PDHA1, PDHA2, PDHB, PDHX, PDK1, PDK2, PDK3, PDK4, PHGDH, PIPOX, PMVK, PPCS, PPT1, PPT2, PPT2, PPT2, PPT2, PPT2, PPT2, PPT2, PPT2, PTGES2, SLC10A7, SLC19A2, SLC19A3, SLC1A1, SLC1A2, SLC25A1, SLC25A10, SLC25A19, SLC26A1, SLC26A2, SLC35B2, SLC35B3, SLC35D2, SLC7A11, SMS, SNCA, SOD1, SOD2, SP1, SPOCK2, SPOCK3, SQOR, ST3GAL1, ST3GAL2, ST3GAL3, ST3GAL4, ST3GAL6, STAT5A, STAT5B, SUCLA2, SUCLG2, SULT1A1, SULT1A2, SULT1A3, SULT1A4, SULT1B1, SULT1C2, SULT1C3, SULT1C4, SULT1E1, SULT2A1, SULT2B1, SULT4A1, SULT6B1, SUOX, TDO2, TDO2, TECR, THEM5, THTPA, TKTL1, TPK1, TPST1, TPST2, TST, TSTD1, UGDH, UST, XDH, XYLT1, XYLT1, XYLT2
GOBP_SULFUR_COMPOUND_TRANSPORT	63	ABCC1, ABCC1, ABCC4, ABCC5, ABCD1, ABCG2, CTNS, GJA1, LRRC8A, LRRC8C, LRRC8D, MFSD12, MGST1, RACGAP1, SLC13A1, SLC13A3, SLC13A4, SLC19A2, SLC19A3, SLC1A1, SLC1A2, SLC1A4, SLC25A10, SLC25A11, SLC25A14, SLC25A19, SLC25A26, SLC25A26, SLC25A30, SLC26A1, SLC26A10, SLC26A11, SLC26A2, SLC26A3, SLC26A4, SLC26A5, SLC26A6, SLC26A7, SLC26A8, SLC26A9, SLC27A1, SLC33A1, SLC35B2, SLC35B3, SLC35F3, SLC36A1, SLC38A7, SLC3A1, SLC44A4, SLC44A4, SLC44A4, SLC44A4, SLC44A4, SLC44A4, SLC44A4, SLC44A4, SLC5A6, SLC6A13, SLC6A6, SLC7A11, SLC7A13, SLC7A9, SLC9A3R1
GOBP_SUPEROXIDE_ANION_GENERATION	47	AATF, AATF, ACP5, AGT, ALOX12, CD177, CLEC7A, CRP, CYBA, CYBB, DUOX1, DUOX2, EDN1, F2RL1, FPR2, GNAI2, GNAI3, GSTP1, HVCN1, ITGAM, ITGB2, MAPT, MAPT, MAPT, NCF1, NCF1B, NCF1C, NCF2, NCF4, NCF4, NOX1, NOX3, NOX4, NOX5, NOXA1, NOXO1, PON3, PRG3, PRKCD, SH3PXD2A, SH3PXD2B, SOD1, SOD2, SYK, TAFA4, TGFB1, TYROBP
GOBP_SUPEROXIDE_METABOLIC_PROCESS	78	AATF, AATF, ACP5, AGT, ALOX12, APOA4, ATP7A, BMP7, BST1, CCS, CD177, CD36, CLEC7A, CRP, CYB5R4, CYBA, CYBB, DHFR, DHFRP1, DUOX1, DUOX2, EDN1, F2RL1, FANCC, FBLN5, FPR2, GCH1, GNAI2, GNAI3, GSTP1, H19, H19, HVCN1, IMMP2L, ITGAM, ITGB2, MAPT, MAPT, MAPT, MIR21, MIR27B, MIR675, MIR675, MPO, MT3, NCF1, NCF1B, NCF1C, NCF2, NCF4, NCF4, NFE2L2, NOS2, NOS3, NOX1, NOX3, NOX4, NOX5, NOXA1, NOXO1, NQO1, NRROS, PON3, PRDX1, PRDX2, PREX1, PRG3, PRKCD, SH3PXD2A, SH3PXD2B, SLC1A1, SOD1, SOD2, SOD3, SYK, TAFA4, TGFB1, TYROBP
GOBP_SUPPRESSION_OF_VIRAL_RELEASE_BY_HOST	37	CHMP3, MARCHF2, MID2, PML, TRIM11, TRIM13, TRIM15, TRIM15, TRIM15, TRIM15, TRIM15, TRIM15, TRIM15, TRIM15, TRIM21, TRIM25, TRIM26, TRIM26, TRIM26, TRIM26, TRIM26, TRIM26, TRIM26, TRIM26, TRIM26, TRIM27, TRIM27, TRIM27, TRIM27, TRIM27, TRIM27, TRIM27, TRIM28, TRIM32, TRIM35, TRIM5, TRIM8
GOBP_SYMPATHETIC_NERVOUS_SYSTEM_DEVELOPMENT	22	ASCL1, CTNNB1, EDNRA, FZD3, GATA3, GDNF, GFRA3, HAND2, INSM1, NF1, NRP1, NRP2, NTRK1, PHOX2A, PHOX2B, PLXNA4, SEMA3A, SEMA3F, SOX11, SOX4, TFAP2B, TP63
GOBP_SYNAPSE_ASSEMBLY	190	ABI3, ACHE, ADD2, ADGRB1, ADGRB3, ADGRF1, ADGRL3, ADNP, AGRN, AMIGO1, AMIGO2, AMIGO3, APP, ARF6, ARMCX5-GPRASP2, ARMCX5-GPRASP2, ASIC2, BDNF, BHLHB9, BSN, CBLN1, CBLN2, CBLN4, CDH1, CDH2, CDK5, CEL, CHRNB2, CLSTN1, CLSTN2, CLSTN3, CLSTN3, CNTN5, COLQ, CRKL, CUX2, DBNL, DKK1, DLG5, DLG5, DNER, DNM3, DRD1, DRD2, DSCAM, DVL1, EEF2K, EEF2K, EFNA5, EFNB2, EIF4G1, EPHA7, EPHB1, EPHB2, EPHB3, ERBB4, FARP1, FBXO45, FGF13, FLRT2, FLRT3, FZD1, FZD5, GABRA1, GABRA2, GABRB2, GABRB3, GABRG2, GAP43, GHRL, GHSR, GJA10, GJA10, GNPAT, GPC4, GPC6, GPM6A, GRID2, IGFN1, IL1RAP, IL1RAPL1, IL1RAPL2, KIRREL3, LGI2, LHFPL4, LINGO2, LRFN3, LRFN4, LRFN5, LRP4, LRRC24, LRRC4, LRRC4B, LRRN1, LRRN3, LRRTM1, LRRTM2, LRRTM3, LRTM2, LRTM2, MAP1B, MDGA1, MECP2, MEF2C, MIR431, MUSK, NECTIN1, NEGR1, NLGN1, NLGN2, NLGN2, NLGN3, NLGN4X, NLGN4Y, NPAS4, NPTN, NPTX1, NRCAM, NRG1, NRXN1, NRXN2, NTN1, NTNG2, NTRK1, NTRK2, NTRK3, OBSL1, OXT, OXTR, PCDH17, PCDHB10, PCDHB11, PCDHB13, PCDHB14, PCDHB16, PCDHB2, PCDHB3, PCDHB4, PCDHB5, PCDHB6, PCDHB9, PCLO, PDLIM5, PLXNB1, PLXNB2, PLXND1, POU4F1, PTEN, PTEN, PTPRD, PTPRD, RAB17, RAB29, ROBO2, RYK, SDCBP, SDK1, SDK2, SEMA4A, SEMA4D, SETD5, SHANK2, SHANK3, SIX1, SIX4, SLC25A46, SLIT1, SLITRK1, SLITRK2, SLITRK3, SLITRK4, SLITRK5, SLITRK6, SNCA, SPOCK2, SPTBN2, SRPX2, ST8SIA2, STAU2, SYNDIG1, THBS2, TLR2, TPBG, TPBG, VPS35, VSTM5, WNT3A, WNT5A, WNT7A, ZDHHC12
GOBP_SYNAPSE_MATURATION	28	ADGRL1, ADGRL1, ANAPC2, ARHGEF15, BCAN, CAMK2B, CDC20, CLSTN1, CX3CR1, DAB2IP, DISC1, IGSF21, NEFL, NEURL1, NEUROD2, NFATC4, NFATC4, NFIA, NRXN1, PALM, PFN1, PTEN, PTEN, RELN, SEZ6, SHANK1, SYBU, YWHAZ
GOBP_SYNAPSE_ORGANIZATION	473	ABHD17A, ABHD17B, ABHD17C, ABI2, ABI3, ABL1, ACHE, ACTB, ACTBL2, ACTG1, ACTN1, ACTR2, ADAM10, ADD2, ADGRB1, ADGRB3, ADGRF1, ADGRL1, ADGRL1, ADGRL3, ADNP, AFG3L2, AGRN, ALS2, AMIGO1, AMIGO2, AMIGO3, ANAPC2, ANK3, APBB2, APOE, APP, ARC, ARF1, ARF4, ARF6, ARHGAP22, ARHGAP39, ARHGAP44, ARHGEF15, ARMCX5-GPRASP2, ARMCX5-GPRASP2, ASIC2, BAIAP2, BCAN, BDNF, BHLHB9, BSN, C1QA, C1QB, C1QC, C1QL1, C1QL3, C3, C5AR1, CACNB1, CACNB2, CACNB3, CACNB4, CACNG2, CAMK1, CAMK2B, CAMKV, CAPRIN1, CAPRIN2, CAST, CBLN1, CBLN2, CBLN3, CBLN4, CDC20, CDC42, CDH1, CDH2, CDH8, CDK5, CDK5R1, CDKL5, CEL, CFL1, CHCHD10, CHCHD10, CHCHD10, CHRNA1, CHRNA7, CHRNA7, CHRNA7, CHRNB1, CHRNB1, CHRNB2, CLN3, CLSTN1, CLSTN2, CLSTN3, CLSTN3, CNKSR2, CNTN2, CNTN5, CNTNAP1, COL4A1, COL4A5, COLQ, CRIPT, CRKL, CTBP2, CTNNA2, CTNNB1, CTNND2, CTTN, CTTN, CTTNBP2, CUX2, CX3CL1, CX3CR1, CYFIP1, CYFIP1, CYFIP1, DAB2IP, DAG1, DBN1, DBNL, DCTN1, DHX36, DHX36, DIP2A, DISC1, DKK1, DLG1, DLG4, DLG5, DLG5, DLGAP3, DMPK, DNAJA3, DNAJA3, DNER, DNM3, DOCK10, DOK7, DRD1, DRD2, DRP2, DSCAM, DTNBP1, DVL1, EEF2K, EEF2K, EFNA1, EFNA5, EFNB2, EIF4G1, ELFN1, EPHA4, EPHA7, EPHB1, EPHB2, EPHB3, ERBB2, ERBB4, ERC1, ERC2, F2R, FARP1, FBXO45, FCGR2B, FGF13, FLNA, FLRT2, FLRT3, FNTA, FRMPD4, FYN, FZD1, FZD5, FZD9, GABRA1, GABRA2, GABRB2, GABRB3, GABRG2, GAP43, GDNF, GHRL, GHSR, GJA10, GJA10, GLRB, GNPAT, GPC4, GPC6, GPHN, GPM6A, GRID2, GRIN2B, GRIPAP1, GRM5, HDAC6, HOMER1, HSPA8, IGF1R, IGFN1, IGSF21, IGSF9, IL10, IL10RA, IL1RAP, IL1RAPL1, IL1RAPL2, INA, INS, INSR, ITGA3, ITGAM, ITPKA, KIF1A, KIRREL3, KLK8, L1CAM, LAMB2, LGI2, LGMN, LHFPL4, LILRB2, LILRB2, LILRB2, LILRB2, LILRB2, LINGO2, LMX1A, LRFN2, LRFN3, LRFN4, LRFN5, LRP4, LRP8, LRRC24, LRRC4, LRRC4B, LRRC4C, LRRK2, LRRN1, LRRN3, LRRTM1, LRRTM2, LRRTM3, LRTM2, LRTM2, LZTS3, MAP1B, MAPK14, MAPT, MAPT, MAPT, MDGA1, MECP2, MEF2C, MESD, MIR30B, MIR431, MTMR2, MUSK, MYOT, NECTIN1, NEDD4, NEFH, NEFL, NEGR1, NEURL1, NEUROD2, NFASC, NFATC4, NFATC4, NFIA, NGEF, NLGN1, NLGN2, NLGN2, NLGN3, NLGN4X, NLGN4Y, NOS1AP, NPAS4, NPTN, NPTX1, NRCAM, NRG1, NRP1, NRP2, NRXN1, NRXN2, NTN1, NTNG1, NTNG2, NTRK1, NTRK2, NTRK3, OBSL1, OPHN1, OXT, OXTR, P2RX2, PAFAH1B1, PAK3, PALM, PCDH17, PCDH8, PCDHB10, PCDHB11, PCDHB13, PCDHB14, PCDHB16, PCDHB2, PCDHB3, PCDHB4, PCDHB5, PCDHB6, PCDHB9, PCDHGC3, PCDHGC4, PCDHGC5, PCLO, PDLIM5, PDZRN3, PFN1, PFN2, PGRMC1, PICK1, PIN1, PLXNB1, PLXNB2, PLXND1, POTEKP, POTEKP, POU4F1, PPFIA1, PPFIA1, PPFIA2, PPFIA3, PPFIA4, PPFIBP1, PPFIBP2, PRMT3, PRNP, PRRT1, PRRT1, PRRT1, PRRT1, PRRT1, PRRT1, PRRT1, PRRT1, PRRT1, PSEN1, PTEN, PTEN, PTPRD, PTPRD, PTPRF, PTPRO, PTPRS, RAB17, RAB29, RAB39B, RAB3A, RAPSN, RELN, RER1, REST, RHOA, ROBO2, RYK, SDCBP, SDF4, SDK1, SDK2, SEMA3E, SEMA3F, SEMA4A, SEMA4D, SETD5, SEZ6, SHANK1, SHANK2, SHANK3, SHISA6, SHISA7, SIPA1L1, SIX1, SIX4, SLC1A1, SLC25A46, SLC6A1, SLC7A11, SLC8A2, SLC8A3, SLIT1, SLITRK1, SLITRK2, SLITRK3, SLITRK4, SLITRK5, SLITRK6, SNAPIN, SNCA, SNCB, SNCG, SNTA1, SPARCL1, SPOCK2, SPTBN2, SRCIN1, SRCIN1, SRGN, SRPX2, ST8SIA2, STAU1, STAU2, SYBU, SYN1, SYNDIG1, SYNGAP1, SYNGAP1, SYNPO, TANC1, TANC2, THBS2, TLR2, TMEM108, TNF, TNF, TNF, TNF, TNF, TNF, TNF, TNF, TNR, TPBG, TPBG, TREM2, TSC1, TUBA1A, TUBB, TUBB, TUBB, TUBB, TUBB, TUBB, TUBB, TUBB, TUBB, UBE3A, UNC13A, UNC13B, UNC13C, VCP, VPS35, VSTM5, WASF1, WASF2, WASF3, WASL, WNT3A, WNT5A, WNT7A, WNT7B, YWHAZ, ZC4H2, ZDHHC12, ZDHHC15, ZDHHC2, ZNF365, ZNF804A
GOBP_SYNAPTIC_MEMBRANE_ADHESION	26	EFNA5, FLRT3, GPC4, GPC6, IL1RAP, LRFN3, LRFN4, LRFN5, LRRC4, LRRC4B, LRRC4C, MAPK14, MDGA1, NLGN1, NTNG1, NTNG2, PCDH17, PCDH8, PTPRD, PTPRD, PTPRF, PTPRS, SLITRK1, SLITRK2, SLITRK3, SPARCL1
GOBP_SYNAPTIC_TRANSMISSION_CHOLINERGIC	33	ACHE, ADORA2A, ANXA9, APOE, CHRFAM7A, CHRFAM7A, CHRM3, CHRNA1, CHRNA10, CHRNA2, CHRNA3, CHRNA4, CHRNA5, CHRNA6, CHRNA7, CHRNA7, CHRNA7, CHRNB1, CHRNB1, CHRNB2, CHRNB3, CHRNB4, CHRNE, CHRNG, COLQ, LAMA2, LYPD1, NQO1, RAPSN, RIC3, SLC5A7, TACR1, TACR2
GOBP_SYNAPTIC_TRANSMISSION_DOPAMINERGIC	36	ADORA2A, ARRB2, CDK5, CHRNB2, CNTNAP4, CRH, CRHBP, DRD1, DRD2, DRD3, DRD4, DRD4, DRD5, FLOT1, FLOT1, FLOT1, FLOT1, FLOT1, FLOT1, FLOT1, FLOT1, GDNF, PARK7, PINK1, PNKD, PRKN, PTGS2, RAB3B, RASD2, SLC6A2, SLC6A3, SLC6A3, SLC6A4, SNCA, TH, TOR1A
GOBP_SYNAPTIC_TRANSMISSION_GABAERGIC	56	ADORA1, ADORA2A, ADRA1A, BAIAP3, CA2, CA7, CLCN3, CLN3, CLSTN3, CLSTN3, CNR1, CNR2, CNTNAP4, DRD2, EZH2, GABRA1, GABRA2, GABRA3, GABRA4, GABRA5, GABRA6, GABRB2, GABRE, GABRG1, GABRG2, GABRG3, HAP1, HTR1B, KIF5B, KRAS, NF1, NLGN1, NLGN2, NLGN2, NPAS4, NPS, NPY5R, OXTR, PHF24, PLCL1, PLCL2, PLCL2, PRKCE, PTEN, PTEN, RAC3, SLC6A1, SLITRK3, STXBP1, SYN3, TACR1, TPBG, TPBG, USP46, ZDHHC12, ZDHHC3
GOBP_SYNAPTIC_TRANSMISSION_GLUTAMATERGIC	104	ADORA1, ADORA2A, ALS2, ATAD1, ATAD1, ATP1A2, CACNG2, CACNG3, CACNG4, CACNG5, CACNG7, CACNG8, CCL2, CCR2, CDH2, CDH8, CDK5, CLCN3, CLN3, CLSTN3, CLSTN3, CNIH2, CNR1, DGKI, DGKZ, DISC1, DKK1, DRD1, DRD2, DRD3, DTNBP1, EXT1, GLUL, GRIA2, GRID1, GRID2, GRIK1, GRIK2, GRIK3, GRIK4, GRIK5, GRIN2D, GRM1, GRM2, GRM3, GRM4, GRM5, GRM6, GRM7, GRM8, HOMER1, HTR1B, HTR2A, KMO, LRRK2, MAPK8IP2, MEF2C, MIR142, NAPA, NAPB, NF1, NLGN1, NLGN2, NLGN2, NLGN3, NPS, NRXN1, NTRK1, OPHN1, OXTR, P2RX1, PLA2G6, PLAT, PLPPR4, PRKN, PSEN1, PTGS2, PTK2B, RAB3GAP1, RELN, ROR2, SERPINE2, SHANK3, SLC17A6, SLC17A7, SLC17A8, SLC1A4, STXBP1, SYT1, TNF, TNF, TNF, TNF, TNF, TNF, TNF, TNF, TNR, TPRG1L, TSHZ3, UCN, UNC13A, UNC13B, UNC13C
GOBP_SYNAPTIC_VESICLE_CYTOSKELETAL_TRANSPORT	20	AP3B1, AP3B2, AP3D1, AP3M1, AP3M2, AP3S1, AP3S2, BLOC1S1, BLOC1S2, BLOC1S3, BLOC1S4, BLOC1S5, BLOC1S6, BORCS5, BORCS5, CNIH2, DTNBP1, MAP2, SNAPIN, TRIM46
GOBP_SYNAPTIC_VESICLE_EXOCYTOSIS	113	ADCY1, ADORA2A, ADORA2B, ADRA1A, ADRA2A, APBA1, APBA1, ATP2A2, BACE1, BLOC1S6, CACNB2, CADPS, CADPS2, CALM3, CASK, CDK5, CHRNA5, CHRNA6, CHRNB3, CNR1, CPLX1, CPLX2, CPLX3, CPLX4, CSPG5, CTBP2, DNAJC5, DOC2A, DOC2B, DOC2B, DOC2B, DRD1, DRD2, DTNBP1, DVL1, ERC2, FBXL20, FMR1, GIPC1, GIT1, GRIK5, GRIN3A, GSK3B, HTR1B, HTR2A, LRRK2, NAPA, NAPB, NLGN1, OTOF, P2RX1, P2RX7, P2RY1, P2RY4, PCLO, PFN2, PIP5K1C, PPFIA3, PREPL, PRKCB, PRKCG, PRRT2, PSEN1, RAB3A, RAB3GAP1, RAB5A, RAP1A, RAP1B, RAP1BL, RIMS1, RIMS2, RIMS3, RIMS4, SCRIB, SCRIB, SEPTIN5, SLC4A8, SNAP23, SNAP25, SNAP29, SNAP47, SNAPIN, SNCA, SNPH, STX11, STX19, STX1A, STX1B, STX2, STX3, STX4, STXBP1, STXBP5, SV2A, SYN1, SYNJ1, SYP, SYT1, SYT10, SYT12, SYT2, SYT4, SYT5, SYT7, SYT8, SYT8, SYT9, UNC13A, UNC13B, UNC13C, VAMP2, VPS18, WNT7A
GOBP_SYNAPTIC_VESICLE_LOCALIZATION	57	AP3B1, AP3B2, AP3D1, AP3M1, AP3M2, AP3S1, AP3S2, BLOC1S1, BLOC1S2, BLOC1S3, BLOC1S4, BLOC1S5, BLOC1S6, BORCS5, BORCS5, BRSK1, BRSK2, CDH2, CDK5, CNIH2, CTNNB1, DNM1, DNM2, DTNBP1, KIF5A, KIF5B, KIF5C, KIF5C, LIN7A, LRRK2, MAP2, NLGN1, NLGN2, NLGN2, PCDH17, PCLO, PICALM, PINK1, PRKN, PTEN, PTEN, RAB27A, RAB3A, SLC2A4, SLC2A4, SNAP91, SNAPIN, SNCA, SPG11, SYN1, SYN2, SYN3, SYNDIG1, SYNJ1, TMEM230, TOR1A, TRIM46
GOBP_SYNAPTIC_VESICLE_MEMBRANE_ORGANIZATION	26	AP3D1, CPLX1, CPLX2, CPLX3, GRIK5, PRRT2, RAB3A, SNAP23, SNAP25, SNAP29, SNAP47, SNAPIN, STX11, STX19, STX1A, STX1B, STX2, STX3, STX4, STXBP1, SYNGR1, SYNGR2, SYP, SYT1, SYT9, TOR1A
GOBP_SYNAPTIC_VESICLE_RECYCLING	81	ABCA13, ACTB, ACTG1, AMPH, AP2M1, AP3B1, AP3D1, ARF6, BIN1, BTBD8, BTBD9, CALM3, CANX, CANX, CDK5, CEL, CYFIP1, CYFIP1, CYFIP1, DGKQ, DNAJC6, DNM1, DNM2, DNM3, FCHO2, GAK, GRIPAP1, ITSN1, ITSN2, KIAA1109, LRRK2, NLGN1, NLGN2, NLGN2, NLGN3, NLGN4X, NLGN4Y, NOSTRIN, NOSTRIN, OPHN1, PACSIN1, PICALM, PIP5K1C, PLAA, PLD2, PPP3CB, PPP3CC, RAB27B, RAB3A, RAB5A, ROCK1, SCRIB, SCRIB, SH3GL1, SH3GL2, SH3GL3, SLC17A7, SLC2A4, SLC2A4, SNAP91, SNCA, SNCB, SNCG, STON1, STON2, STX1A, STX1B, SYNJ1, SYNJ2, SYP, SYT1, SYT2, SYT5, SYT7, SYT8, SYT8, TOR1A, VAMP2, VAMP4, WNT3A, WNT7A
GOBP_SYNAPTIC_VESICLE_TRANSPORT	43	AP3B1, AP3B2, AP3D1, AP3M1, AP3M2, AP3S1, AP3S2, BLOC1S1, BLOC1S2, BLOC1S3, BLOC1S4, BLOC1S5, BLOC1S6, BORCS5, BORCS5, CDK5, CNIH2, CTNNB1, DNM1, DNM2, DTNBP1, KIF5A, KIF5B, KIF5C, KIF5C, LIN7A, LRRK2, MAP2, PICALM, PINK1, PRKN, RAB27A, RAB3A, SLC2A4, SLC2A4, SNAP91, SNAPIN, SNCA, SPG11, SYNJ1, TMEM230, TOR1A, TRIM46
GOBP_SYNAPTONEMAL_COMPLEX_ORGANIZATION	39	AGO4, BAG6, BAG6, BAG6, BAG6, BAG6, BAG6, BAG6, C1orf146, EHMT2, EHMT2, EHMT2, EHMT2, EHMT2, EHMT2, EHMT2, HORMAD1, HSPA2, MEIOC, MLH3, P3H4, PLK1, RAD21, RAD21L1, REC8, REC8, SPO11, STAG3, SYCE1, SYCE1L, SYCE2, SYCE3, SYCP1, SYCP2, TEX11, TEX12, TEX15, TRIP13, UBE2B
GOBP_SYNCYTIUM_FORMATION	73	ADAM12, ADAM9, ADAM9, ADAMTS15, ADAMTS5, ADGRB1, ADGRB3, CACNA1H, CAMK1, CAPN2, CAV3, CCNG1, CD109, CD53, CD81, CD9, CFLAR, CXCL10, CXCL9, CYP19A1, DCSTAMP, DYRK1B, DYRK1B, EHD1, EHD2, ERCC1, ERVFRD-1, ERVH48-1, ERVW-1, FER1L5, FLOT1, FLOT1, FLOT1, FLOT1, FLOT1, FLOT1, FLOT1, FLOT1, GCM1, GDF15, IL4, IL4R, ITGB1, JAM2, KCNH1, MAPK14, MIR515-1, MYH9, MYMK, MYMX, MYOD1, MYOF, MYOG, NFATC2, NOS1, NPHS1, OCSTAMP, PLEKHO1, PTGFRN, RAPGEF3, RIPOR2, SBNO2, SBNO2, SCGB3A1, SH3PXD2A, TANC1, TCTA, TMEM182, TNFSF14, TREM2, TYROBP, VASH2, WNT1
GOBP_TAIL_ANCHORED_MEMBRANE_PROTEIN_INSERTION_INTO_ER_MEMBRANE	24	BAG6, BAG6, BAG6, BAG6, BAG6, BAG6, BAG6, CAMLG, EMC1, EMC10, EMC2, EMC3, EMC4, EMC6, EMC7, EMC8, EMC9, EMC9, GET1, GET3, GET4, MMGT1, SGTA, UBL4A
GOBP_TELENCEPHALON_DEVELOPMENT	280	ADGRG1, AGTPBP1, ALDH1A3, ALK, ANXA3, AQP1, ARHGAP11B, ARHGAP11B, ARHGAP11B, ARL13B, ARX, ASCL1, ASPM, ATAT1, ATAT1, ATAT1, ATAT1, ATAT1, ATAT1, ATAT1, ATF5, ATIC, ATOH1, ATP1A2, ATP1B2, ATP2B4, AVPR1A, AVPR2, BAD, BAX, BBS2, BBS4, BCAN, BCL11B, BLOC1S2, BLOC1S6, BMERB1, BMERB1, BMP2, BMP4, BNIP3, BTBD3, BTG2, C12orf57, CASP3, CCDC141, CCDC85C, CDH2, CDK5, CDK5R1, CDK5R2, CDK6, CEP120, CHD7, CNTN2, CNTNAP2, CNTNAP2, COL3A1, CRK, CRKL, CSF1R, CSNK2A2, CTNNB1, CXCL12, CXCR4, DAB1, DAB2IP, DCLK2, DISC1, DIXDC1, DLX1, DLX2, DLX5, DMRTA2, DNAH5, DPCD, DRAXIN, DRD1, DRD2, EFHC1, EFNA2, EGFR, EIF2B5, EMX1, EMX2, EOMES, EPHA5, EPHB2, EPHB3, ERBB4, EXT1, EZH1, EZH2, FAT4, FBXO45, FEZ1, FEZF1, FEZF2, FGF13, FGF8, FOXB1, FOXG1, FOXP2, FUT1, FUT10, GART, GART, GLI3, GSK3B, GSX2, H2AX, HDAC1, HES1, HES5, HES5, HIF1A, HPRT1, HSD3B1, HSD3B2, HTR5A, HTR6, ID2, ID4, IGF1R, IGF2BP1, INHBA, KAT2A, KCNA1, KDM1A, KDM2B, KIF14, KIRREL3, LAMB1, LEF1, LHX1, LHX1, LHX2, LHX5, LHX6, LMX1A, LRP8, LRRK2, MAS1, MBOAT7, MBOAT7, MBOAT7, MBOAT7, MBOAT7, MBOAT7, MBOAT7, MBOAT7, MBOAT7, MBOAT7, MCPH1, MCPH1, MDGA1, MDK, MFSD2A, MKKS, MKKS, MKKS, NARS1, NDE1, NDE1, NDEL1, NEFL, NEUROD1, NEUROD6, NF1, NF2, NFIB, NIN, NOTCH2NLA, NOTCH2NLB, NOTCH2NLC, NPY, NR2E1, NRG1, NRG3, NRGN, NSUN5, NTRK2, NUMB, NUMBL, OGDH, OXTR, P2RY12, PAFAH1B1, PALS1, PAX5, PAX6, PEX13, PEX5, PEX5, PHACTR1, PHLPP2, PLCB1, PLXNA3, PLXNA4, POU3F2, POU3F3, PPP1R9B, PROX1, PSEN1, PTEN, PTEN, RAN, RARA, RARB, RELN, RFX4, RHOA, ROBO1, ROBO2, RPGRIP1L, RTN4, RTN4R, RTN4RL1, RYK, SALL1, SCN5A, SCT, SCT, SECISBP2, SEMA3A, SEMA6B, SEMA7A, SEMA7A, SHANK3, SHH, SIX3, SKI, SLC1A2, SLC2A1, SLC32A1, SLC38A2, SLC7A11, SLC8A1, SLIT1, SLIT2, SLIT3, SMO, SRD5A1, SRD5A2, SRF, SRGAP2, SRGAP2C, SUN1, SYNE2, SZT2, TACC1, TACC2, TACC3, TBR1, TCTN1, TENT2, TH, TMEM108, TMEM14B, TNR, TRA2B, TRAPPC9, TSC1, TSKU, TTC8, UBA6, UCHL5, UNCX, UQCRQ, WDR62, WNT3A, WNT5A, XAB2, XRCC1, XRN2, YWHAE, YWHAE, ZDHHC16, ZMIZ1, ZSWIM6
GOBP_TELENCEPHALON_GLIAL_CELL_MIGRATION	34	ADGRG1, BMERB1, BMERB1, CDK5, CDK5R1, CDK5R2, CTNNB1, DAB1, DAB2IP, DISC1, FOXG1, GLI3, LAMB1, LRP8, MBOAT7, MBOAT7, MBOAT7, MBOAT7, MBOAT7, MBOAT7, MBOAT7, MBOAT7, MBOAT7, MBOAT7, NR2E1, P2RY12, PAFAH1B1, RELN, RTN4, SRGAP2, SRGAP2C, SUN1, SYNE2, ZMIZ1
GOBP_TELOMERASE_RNA_LOCALIZATION	21	CCT2, CCT3, CCT4, CCT5, CCT6A, CCT7, CCT8, DCP2, DKC1, EXOSC10, NAF1, NHP2, NOP10, PARN, PARN, RUVBL1, RUVBL1, RUVBL2, SHQ1, TCP1, WRAP53
GOBP_TELOMERE_CAPPING	43	ACD, ATM, AURKB, CTC1, DCLRE1A, DCLRE1B, DCLRE1C, ERCC1, ERCC4, HNRNPD, MAP2K7, MAP3K4, MAPK1, MAPK15, MAPK15, MAPK3, MAPKAPK5, MRE11, NABP2, NBN, NEK2, NEK7, PKIB, PNKP, POT1, PRKCQ, PRKDC, RAD50, RTEL1, SMG6, STN1, TEN1, TERF1, TERF2, TERF2IP, TFIP11, TINF2, TINF2, TNKS, TNKS, TNKS2, USP7, XRCC1
GOBP_TELOMERE_MAINTENANCE	145	ACD, APEX1, ATM, ATR, ATRX, AURKB, BLM, BRCA2, CCNE1, CCNE2, CCT2, CCT3, CCT4, CCT5, CCT6A, CCT7, CCT8, CTC1, CTNNB1, DCLRE1A, DCLRE1B, DCLRE1C, DCP2, DHX36, DHX36, DKC1, DNA2, ERCC1, ERCC4, EXO1, EXOSC10, FBXO4, FEN1, GAR1, GNL3, GNL3L, HDAC8, HMBOX1, HNRNPA1, HNRNPA2B1, HNRNPC, HNRNPD, HNRNPU, HSP90AA1, HSP90AB1, HUS1, HUS1B, LTO1, MAP2K7, MAP3K4, MAPK1, MAPK15, MAPK15, MAPK3, MAPKAPK5, MRE11, MYC, NABP2, NAF1, NAT10, NBN, NEK2, NEK7, NHP2, NOP10, NSMCE2, PARN, PARN, PARP1, PARP3, PCNA, PIF1, PINX1, PINX1, PINX1, PKIB, PML, PNKP, POT1, PPP1R10, PPP1R10, PPP1R10, PPP1R10, PPP1R10, PPP1R10, PPP1R10, PRKCQ, PRKDC, PTGES3, RAD50, RAD51, RAD51C, RAD51D, RECQL4, RFC1, RIF1, RPA1, RPA2, RPA3, RTEL1, SIRT6, SLX1A, SLX1B, SLX4, SMARCAL1, SMC5, SMC6, SMG1, SMG5, SMG6, SP100, SRC, STN1, TCP1, TELO2, TEN1, TENT4B, TEP1, TERC, TERF1, TERF2, TERF2IP, TERT, TFIP11, TINF2, TINF2, TNKS, TNKS, TNKS1BP1, TNKS2, TPRKB, UPF1, USP7, WRAP53, WRN, XRCC1, XRCC3, XRCC5, XRCC6, XRN1, YLPM1, ZBTB48, ZNF365, ZNF827, ZSCAN4
GOBP_TELOMERE_MAINTENANCE_VIA_TELOMERE_LENGTHENING	88	ACD, ATM, ATR, AURKB, CCT2, CCT3, CCT4, CCT5, CCT6A, CCT7, CCT8, CTC1, CTNNB1, DCLRE1B, DCP2, DHX36, DHX36, DKC1, ERCC4, EXOSC10, FBXO4, GAR1, GNL3L, HMBOX1, HNRNPA1, HNRNPA2B1, HNRNPC, HNRNPU, HSP90AA1, HSP90AB1, MAP2K7, MAP3K4, MAPK1, MAPK15, MAPK15, MAPK3, MAPKAPK5, MRE11, NAF1, NAT10, NEK2, NEK7, NHP2, NOP10, PARN, PARN, PARP1, PIF1, PINX1, PINX1, PINX1, PKIB, PNKP, POT1, PRKCQ, PTGES3, RAD50, RAD51, RFC1, RPA1, RTEL1, SLX1A, SLX1B, SLX4, SMG5, SMG6, SRC, STN1, TCP1, TELO2, TEN1, TENT4B, TERC, TERF1, TERF2, TERF2IP, TERT, TINF2, TINF2, TNKS, TNKS, TNKS1BP1, TNKS2, WRAP53, XRCC5, XRN1, ZBTB48, ZSCAN4
GOBP_TELOMERE_ORGANIZATION	186	ACD, APEX1, ATM, ATR, ATRX, AURKB, BLM, BRCA2, CCNE1, CCNE2, CCT2, CCT3, CCT4, CCT5, CCT6A, CCT7, CCT8, CTC1, CTNNB1, DCLRE1A, DCLRE1B, DCLRE1C, DCP2, DHX36, DHX36, DKC1, DNA2, DOT1L, ERCC1, ERCC4, EXO1, EXOSC10, EZH1, EZH2, FBXO4, FEN1, GAR1, GNL3, GNL3L, H3-3A, H3-3B, H3C1, H3C1, H3C10, H3C11, H3C11, H3C11, H3C12, H3C2, H3C3, H3C3, H3C3, H3C4, H3C6, H3C7, H3C7, H3C8, H4-16, H4C1, H4C1, H4C1, H4C11, H4C12, H4C12, H4C12, H4C13, H4C14, H4C15, H4C2, H4C3, H4C4, H4C5, H4C6, H4C8, H4C9, HDAC8, HMBOX1, HNRNPA1, HNRNPA2B1, HNRNPC, HNRNPD, HNRNPU, HSP90AA1, HSP90AB1, HUS1, HUS1B, LTO1, MAP2K7, MAP3K4, MAPK1, MAPK15, MAPK15, MAPK3, MAPKAPK5, MRE11, MYC, NABP2, NAF1, NAT10, NBN, NEK2, NEK7, NHP2, NOP10, NSMCE2, PARN, PARN, PARP1, PARP3, PCNA, PIF1, PINX1, PINX1, PINX1, PKIB, PML, PNKP, POT1, PPP1R10, PPP1R10, PPP1R10, PPP1R10, PPP1R10, PPP1R10, PPP1R10, PRKCQ, PRKDC, PTGES3, RAD50, RAD51, RAD51C, RAD51D, RECQL4, RFC1, RIF1, RPA1, RPA2, RPA3, RTEL1, SIRT2, SIRT2, SIRT6, SLX1A, SLX1B, SLX4, SMARCAL1, SMC5, SMC6, SMG1, SMG5, SMG6, SP100, SRC, STN1, TCP1, TELO2, TEN1, TENT4B, TEP1, TERC, TERF1, TERF2, TERF2IP, TERT, TFIP11, TINF2, TINF2, TNKS, TNKS, TNKS1BP1, TNKS2, TPRKB, UPF1, USP7, WRAP53, WRN, XRCC1, XRCC3, XRCC5, XRCC6, XRN1, YLPM1, ZBTB48, ZNF365, ZNF827, ZSCAN4
GOBP_TEMPERATURE_HOMEOSTASIS	201	ABAT, ABHD6, ACADL, ACADVL, ACHE, ACOT11, ACOT13, ACSL1, ACTN3, ACVR2B, ADAM17, ADAMTS5, ADCYAP1, ADIPOQ, ADIPOR1, ADIPOR2, ADIPOR2, ADORA1, ADRB1, ADRB2, ADRB3, ALDH1A1, ALMS1, ALPL, APC, APPL2, ARNTL, ARRDC3, ATF4, BSCL2, CAV1, CCR2, CD36, CEBPB, CIDEA, CMKLR1, CNOT3, CNOT3, CNOT3, CNOT3, CNOT3, CNOT3, CNOT3, CNOT3, CNOT3, CNOT3, CNR1, CPT2, CXCR4, DBH, DDIT3, DECR1, DHRS7B, DIO2, DOCK7, DRD1, DRD2, DYNC1H1, EBF2, EDN2, EDNRB, EGR1, EHMT1, ELOVL3, ELOVL6, EPAS1, ESRRG, ESRRG, ESRRG, FABP4, FABP5, FFAR4, FGF21, FH, FLCN, FOXC2, FOXO1, FTO, G0S2, GADD45G, GATM, GHRL, GJA1, GNAS, GPR3, GPX1, GRB10, HADH, HCRT, HDAC3, HOXC10, HSF1, HSF1, HTR2A, ID1, IGF1R, IL13, IL15, IL18, IL18R1, IL1A, IL1B, IL4, IL4R, IP6K1, IRF4, JAK2, KDM1A, KDM3A, KDM6B, KSR2, LAMA4, LCN2, LEP, LEPR, LGR4, LNPEP, LPIN1, MAP2K6, MC3R, MFAP2, MFN2, NAPEPLD, NAPEPLD, NMU, NOTCH1, NOVA1, NOVA2, NOX3, NPR3, NR1D1, NR1H2, NR1H3, NRDC, NTSR1, OGT, OMA1, OXT, OXTR, PCTP, PDGFC, PEMT, PER2, PGAM5, PHOX2B, PLAC8, PLCL1, PLCL2, PLCL2, PPARGC1A, PPARGC1B, PRDM16, PRKAB1, PRKAB2, PRLR, PTGER3, PTGES, PTGS2, PTH2R, RB1, RBPJ, RHEB, SCD, SIRT6, SLC25A44, SLC27A1, SLN, SQSTM1, SQSTM1, STAT3, STAT6, STK11, SYK, TFE3, THRA, TLE3, TLR4, TNF, TNF, TNF, TNF, TNF, TNF, TNF, TNF, TNFRSF11A, TNFSF11, TRPM2, TRPM8, TRPV1, TRPV2, TSHR, UCP1, UCP2, VEGFA, WNT10B, YBX2, YBX2, ZBTB7B, ZNF423, ZNF516
GOBP_TERPENOID_METABOLIC_PROCESS	121	ABCA4, ADH1A, ADH1B, ADH1C, ADH4, ADH5, ADH6, ADH7, AKR1B1, AKR1B10, AKR1B15, AKR1C1, AKR1C3, AKR1C4, ALDH1A1, ALDH1A2, ALDH1A3, ALDH3A2, ALDH8A1, AWAT2, BCO1, BCO2, CRABP1, CRABP2, CYP1A1, CYP1A2, CYP1B1, CYP26A1, CYP26B1, CYP26C1, CYP27C1, CYP2C18, CYP2C19, CYP2C8, CYP2C9, CYP2D6, CYP2D6, CYP2D6, CYP2D6, CYP2D6, CYP2D6, CYP2E1, CYP2S1, CYP2W1, CYP3A4, CYP3A5, CYP3A7, CYP4V2, DGAT1, DGAT1, DGAT1, DGAT2, DHRS13, DHRS3, DHRS4, DHRS4, DHRS4L1, DHRS4L1, DHRS4L1, DHRS4L1, DHRS4L2, DHRS7, DHRS9, FDFT1, FDFT1, FDPS, GGPS1, HMGCS1, HMGCS2, HTRA2, LIPE, LRAT, LRP1, LRP2, LRP8, LSS, LSS, NAPEPLD, NAPEPLD, PECR, PLB1, PLPP6, PNLIP, PNPLA2, PNPLA4, PPARD, PRMT3, RARRES2, RBP1, RBP2, RBP3, RBP4, RDH10, RDH11, RDH12, RDH13, RDH13, RDH13, RDH13, RDH13, RDH13, RDH13, RDH13, RDH13, RDH13, RDH14, RDH16, RDH5, RDH8, RETSAT, RLBP1, RPE65, SCPEP1, SDR16C5, SRD5A1, TTR, UGT1A1, UGT1A3, UGT1A7, UGT1A8, UGT1A9
GOBP_TERTIARY_ALCOHOL_METABOLIC_PROCESS	23	AKR1A1, AKR1B1, AKR1B10, AKR1C1, AKR1C2, AKR1C3, AKR1C4, AKR7A2, BMP2, BMP5, CACNA1H, CBR4, CYP11A1, CYP11A1, CYP11B1, CYP11B2, DGKQ, DKK3, H6PD, HSD11B2, REST, SULT1C4, WNT4
GOBP_TETRAHYDROFOLATE_METABOLIC_PROCESS	23	AASDHPPT, ALDH1L1, ALDH1L2, ATIC, DHFR, DHFR2, DHFRP1, FTCD, FTCD, GART, GART, GCH1, MTHFD1, MTHFD1L, MTHFD2, MTHFD2L, MTHFR, MTHFS, PIPOX, SHMT1, SHMT1, SHMT2, TYMS
GOBP_TETRAPYRROLE_BIOSYNTHETIC_PROCESS	37	ABCB10, ABCB6, ABCB7, ALAD, ALAS1, ALAS2, ATP5IF1, ATP5IF1, COX10, COX15, CPOX, FECH, FLVCR1, FXN, HMBS, IBA57, IREB2, NFE2L1, PGRMC1, PPOX, RSAD1, SLC11A2, SLC25A38, SLC25A39, SLC6A9, SPTA1, SRRD, SUCLA2, TMEM14A, TMEM14B, TMEM14C, TMEM14C, TMEM14DP, TMEM14EP, TSPO, UROD, UROS
GOBP_TETRAPYRROLE_METABOLIC_PROCESS	70	ABCB10, ABCB6, ABCB7, ABCC1, ABCC1, ABCC2, ABCD4, ALAD, ALAS1, ALAS2, AMBP, AMN, ATP5IF1, ATP5IF1, BDH2, BLVRA, BLVRB, CBLIF, CD320, CLYBL, COX10, COX15, CPOX, CTRC, CUBN, CYP1A1, CYP1A2, EIF2AK1, FECH, FLVCR1, FXN, HMBS, HMOX1, HMOX2, HMOX2, HPX, IBA57, IREB2, LMBRD1, MMAA, MMAB, MMACHC, MMADHC, MTR, NFE2L1, PGRMC1, PPOX, RSAD1, SLC11A2, SLC25A38, SLC25A39, SLC46A1, SLC6A9, SLCO1B1, SLCO1B3, SLCO2B1, SPTA1, SRRD, SUCLA2, TMEM14A, TMEM14B, TMEM14C, TMEM14C, TMEM14DP, TMEM14EP, TSPO, UGT1A1, UGT1A4, UROD, UROS
GOBP_THIOESTER_BIOSYNTHETIC_PROCESS	53	ACACA, ACACA, ACACB, ACAT1, ACLY, ACSBG1, ACSBG2, ACSF3, ACSL1, ACSL3, ACSL4, ACSL5, ACSL6, ACSS1, ACSS2, DIP2A, DLAT, DLD, ELOVL1, ELOVL2, ELOVL3, ELOVL4, ELOVL5, ELOVL6, ELOVL7, GCDH, HACD1, HACD2, HSD17B12, HTD2, MLYCD, MPC2, PDHA1, PDHA2, PDHB, PDHX, PDK1, PDK2, PDK3, PDK4, PPCS, PPT1, PPT2, PPT2, PPT2, PPT2, PPT2, PPT2, PPT2, PPT2, SLC25A1, SNCA, TECR
GOBP_THIOESTER_METABOLIC_PROCESS	105	AADAT, AASS, ABCD1, ACACA, ACACA, ACACB, ACAT1, ACLY, ACOT1, ACOT11, ACOT12, ACOT2, ACOT4, ACOT6, ACOT7, ACOT8, ACOT9, ACSBG1, ACSBG2, ACSF2, ACSF3, ACSL1, ACSL3, ACSL4, ACSL5, ACSL6, ACSM1, ACSM2A, ACSM2B, ACSM3, ACSM4, ACSM5, ACSM6, ACSS1, ACSS2, BAAT, BAAT, DGAT1, DGAT1, DGAT1, DGAT2, DIP2A, DLAT, DLD, DLST, ELOVL1, ELOVL2, ELOVL3, ELOVL4, ELOVL5, ELOVL6, ELOVL7, ENSG00000205794, FAR1, FAR2, FITM2, GCDH, GLYAT, GPAM, GPAT4, HACD1, HACD2, HMGCS1, HMGCS2, HSD17B12, HSD17B4, HTD2, MCEE, MLYCD, MPC2, MVD, MVK, NUDT19, NUDT7, NUDT8, OGDH, OXSM, PDHA1, PDHA2, PDHB, PDHX, PDK1, PDK2, PDK3, PDK4, PIPOX, PMVK, PPCS, PPT1, PPT2, PPT2, PPT2, PPT2, PPT2, PPT2, PPT2, PPT2, SLC25A1, SNCA, SUCLA2, SUCLG2, TDO2, TDO2, TECR, THEM5
GOBP_THYMIC_T_CELL_SELECTION	23	AIRE, ATG5, CARD11, CCR7, CD28, CD3D, CD3E, CD3G, CD74, DOCK2, FOXN1, GATA3, GLI3, ITPKB, JAG2, PTPN2, PTPRC, PTPRC, SHH, SRF, STK11, TOX, ZAP70
GOBP_THYMUS_DEVELOPMENT	46	ABL1, AIRE, ASXL1, ATM, BCL11B, BCL2, BCL2L11, CCNB2, CITED2, CRKL, CTC1, CTNNB1, EPHB3, FADD, FGF10, FOXE1, FOXN1, GATA3, HAND2, HES1, HOXA3, JARID2, LMO4, MAD1L1, MAFB, MAP2K1, MAPK1, MAPK3, PBX1, PRDX2, PSEN1, RAF1, RAG1, RIPK3, RIPK3, SHH, SIX1, SIX4, SLC46A2, SOD1, SRF, TBX1, TGFBR1, TYR, ZBTB1, ZMPSTE24
GOBP_THYROID_GLAND_DEVELOPMENT	26	CGA, EDN1, EDNRA, FGF10, FGF8, FOXE1, HESX1, HOXA3, HOXA5, HOXB3, HOXD3, MAP2K1, MAPK1, MAPK3, NKX2-1, NKX2-5, PAX8, RAF1, RAP1GAP, SHH, SIX1, SMAD3, SRF, TBX1, TG, THRA
GOBP_THYROID_HORMONE_GENERATION	23	CGA, CPQ, CTSB, CTSB, CTSK, DIO1, DIO2, DUOX1, DUOX2, DUOXA1, DUOXA2, FOXE1, GATA3, HPN, MED1, PAX8, SLC16A10, SLC16A2, SLC5A5, SLCO1C1, TG, TPO, TPO
GOBP_THYROID_HORMONE_METABOLIC_PROCESS	29	CGA, CPQ, CRYM, CTSB, CTSB, CTSK, DIO1, DIO2, DIO3, DUOX1, DUOX2, DUOXA1, DUOXA2, FOXE1, GATA3, GCNT4, HPN, IYD, MED1, PAX8, SLC16A10, SLC16A2, SLC5A5, SLCO1C1, SULT1B1, SULT2A1, TG, TPO, TPO
GOBP_TIGHT_JUNCTION_ORGANIZATION	96	ABCC8, ACTG1, AFDN, APC, ARL2, CDH5, CLDN1, CLDN10, CLDN11, CLDN12, CLDN14, CLDN15, CLDN16, CLDN17, CLDN18, CLDN19, CLDN2, CLDN20, CLDN22, CLDN23, CLDN23, CLDN24, CLDN25, CLDN3, CLDN34, CLDN4, CLDN5, CLDN6, CLDN7, CLDN7, CLDN8, CLDN9, DLG1, ECT2, EPHA2, EPHB2, ESAM, EXT1, F11R, FRMPD2, FRMPD2B, FZD5, GPBAR1, GRHL2, IKBKB, IL17A, ILDR1, LSR, MARVELD2, MARVELD2, MARVELD3, MICALL2, MIR105-1, MIR142, MPDZ, MPP7, MYO1C, NPHP1, NPHP4, OCEL1, OCLN, OCLN, PAK2, PARD3, PATJ, PDCD6IP, PECAM1, PLEC, POF1B, PRKACA, PRKACA, PRKCH, RAB13, RAMP2, ROCK1, ROCK2, SNAI1, SNAI2, SRF, STRN, SVEP1, TBCD, TBCD, TGFB3, TGFBR1, TJP1, TJP1, TNF, TNF, TNF, TNF, TNF, TNF, TNF, TNF, WNT11
GOBP_TISSUE_MIGRATION	398	AAMP, ABL1, ACTA1, ACTA2, ACTC1, ACTG2, ACVRL1, ADAM17, ADAM9, ADAM9, ADAMTS9, ADGRA2, ADGRB1, ADIPOR1, ADTRP, AGT, AGTR2, AGTR2, AKT1, AKT3, AKT3, AMOT, ANGPT1, ANGPT2, ANGPT4, ANLN, ANXA1, ANXA3, APELA, APOA1, APOE, APOH, ARF6, ARSB, ATOH8, ATP2B4, ATP5F1A, ATP5F1B, BCAR1, BCAR1, BCAS3, BMP10, BMP4, BMPER, BMPR2, CALR, CAPN7, CARD10, CCBE1, CCN3, CD40, CDH13, CDH5, CEACAM1, CIB1, CLASP1, CLASP2, CLEC14A, CORO1B, CORO1C, CSNK2B, CSNK2B, CSNK2B, CSNK2B, CSNK2B, CSNK2B, CSNK2B, CSNK2B, CTSH, CXCL13, CYP1B1, DAAM2, DAB2IP, DCN, DLL4, DNAJA4, DOCK1, DOCK5, DPP4, DUSP10, EDN1, EDN2, EFNA1, EFNB2, EGF, EGR3, EMC10, EMP2, ENPP2, EPB41L4B, EPB41L5, EPHA2, EPHB4, EPPK1, ETS1, EVL, FAP, FAT2, FBXW7, FERMT1, FGF1, FGF10, FGF16, FGF16, FGF18, FGF2, FGF4, FGF7, FGF8, FGFBP1, FGFR1, FLT4, FOXC2, FOXF1, FOXP1, FSTL1, FUT1, GADD45A, GATA2, GATA3, GDF2, GFUS, GFUS, GIPC1, GLIPR2, GLUL, GPI, GPI, GPLD1, GPX1, GREM1, GREM1, GREM1, GRHL2, GRN, HAS2, HBEGF, HDAC5, HDAC6, HDAC7, HDAC9, HIF1A, HMGB1, HMOX1, HRG, HSPB1, HYAL1, ID1, IFNG, IL4, INSL3, IQSEC1, ITGA2, ITGA3, ITGB1, ITGB1BP1, ITGB3, JCAD, JUN, JUP, KANK1, KANK2, KDR, KIT, KLF4, KRIT1, KRT16, KRT2, LGALS12, LGALS8, LGMN, LOXL2, LPXN, LTB4R2, LTB4R2, MACF1, MAP2K3, MAP2K5, MAP3K3, MAP4K4, MAPK14, MAPRE2, MARVELD3, MCC, MECP2, MEF2C, MEOX2, MET, MIA3, MIR101-1, MIR10A, MIR10B, MIR126, MIR129-1, MIR132, MIR133B, MIR135B, MIR137, MIR143, MIR146A, MIR149, MIR150, MIR152, MIR15A, MIR15B, MIR16-1, MIR188, MIR1908, MIR193A, MIR196A1, MIR199A1, MIR19B1, MIR200A, MIR200B, MIR200C, MIR204, MIR206, MIR20A, MIR21, MIR210, MIR212, MIR22, MIR221, MIR222, MIR2355, MIR23A, MIR23A, MIR24-1, MIR26A1, MIR27A, MIR27A, MIR27B, MIR296, MIR29A, MIR29C, MIR30A, MIR31, MIR320A, MIR329-1, MIR342, MIR361, MIR410, MIR424, MIR483, MIR487B, MIR492, MIR494, MIR495, MIR497, MIR499A, MIR503, MIR505, MIR640, MIR92A1, MIR939, MIR939, MIRLET7F1, MMP9, MMRN2, MTOR, MYH9, NANOS1, NF1, NFE2L2, NOS3, NOTCH1, NR2E1, NR2F2, NR4A1, NRP1, NRP2, NUS1, P2RX4, PATZ1, PAXIP1, PDCD10, PDCD6, PDGFB, PDPK1, PFN1, PFN2, PIK3C2A, PIK3CA, PIK3CB, PIK3CD, PIK3CG, PIK3R3, PKN1, PKN2, PKN3, PLCG1, PLCG2, PLEKHG5, PLK2, PLPP3, PLXND1, PPARD, PPARG, PPM1F, PRCP, PRKCA, PRKCE, PRKD1, PRKD2, PRKX, PROX1, PRSS3, PRSS3P2, PTEN, PTEN, PTGS2, PTK2, PTK2B, PTN, PTP4A3, PTP4A3, PTPN11, PTPN23, PTPRG, PTPRM, PTPRR, PXN, RAB11A, RAB13, RAB25, RAC1, RGCC, RHOA, RHOB, RHOJ, RIN2, ROBO1, ROCK1, ROCK2, RRAS, RREB1, RTN4, S100A2, S100P, SASH1, SCARB1, SCG2, SEMA3A, SEMA4A, SEMA5A, SERPINF1, SERPINF1, SH3BP1, SIRT1, SLIT2, SMOC2, SOX18, SOX9, SP1, SP100, SPARC, SPRED1, SRC, SRF, SRPX2, STARD13, STAT1, STAT5A, STC1, SVBP, SYNJ2BP, TACR1, TACSTD2, TBXA2R, TDGF1, TEK, TESK1, TGFB1, TGFB2, TGFBR1, TGFBR2, THBS1, TMSB4X, TNF, TNF, TNF, TNF, TNF, TNF, TNF, TNF, TNFSF12, VASH1, VEGFA, VEGFC, VIL1, VSTM4, WDPCP, WNT5A, WNT7A, ZC3H12A, ZEB2, ZNF580
GOBP_TISSUE_REGENERATION	73	ADAM15, AKIRIN1, ANXA1, APOA5, APOD, BCL9, BIN3, CAPN3, CCN3, CD81, CD9, CDKN1A, CDKN1B, CFLAR, CPQ, DAG1, DUSP10, EPPK1, ERBB4, EYS, EZH2, FGF10, FZD7, FZD9, GAP43, GATA4, GATA4, GJA1, GJD4, GPX1, HDGFL2, HOPX, IGF1, IGFBP1, KLF5, KLK6, KPNA1, LARGE1, LGR6, MDK, MIR199A1, MIR29B1, MIR590, MSTN, MTPN, MUSTN1, MYMK, MYMX, MYOD1, MYOZ1, NINJ1, NINJ2, NOTCH1, PLG, PPARD, PPP3CA, PTGFRN, PTN, PTPN12, RUNX1, SGCA, SOX15, SOX2, SPAAR, TARBP2, TEC, TGFBR2, TM4SF4, TMEM182, TXK, WNT10B, WNT7A, YAP1
GOBP_TISSUE_REMODELING	181	ACE, ACP5, ACVR2B, ACVRL1, ADAM8, ADRB2, AGT, AGTR2, AGTR2, ARG1, ATG5, ATP7A, AXL, BAK1, BAX, BCR, BGLAP, BMPR2, BSX, CALCA, CAPN1, CARTPT, CAV1, CCDC154, CCR2, CD38, CEACAM1, CELA1, CHD7, CLDN18, CRB1, CSF1R, CSK, CSPG4, CST3, CTHRC1, CTNNB1, CTSK, DBH, DCSTAMP, DDR2, DEF8, DLL4, EDNRA, EFNA2, ELF3, EPAS1, EPHA2, EXT1, F2R, FGF10, FGF8, FLNA, FLT4, FOXC1, FOXC2, FSHB, GDF5, GJA1, GPNMB, GPR137, GPR137B, GPR55, GREM1, GREM1, GREM1, HAMP, HAND2, HIF1A, HOXA3, HRG, HTR1B, IAPP, IGFBP5, IHH, IL12B, IL15, IL18, IL1A, IL2, IL20RA, IL21, IL23A, IL6, IL7, INPP5D, INPP5D, ITGB3, JAG1, LEP, LEPR, LGR4, LIF, LIPA, LRP5, LRP5L, LRRK1, LTBP3, MC4R, MDK, MDM2, MEF2C, MIR143, MIR15B, MIR16-1, MIR17, MIR195, MIR199A1, MIR199B, MIR20A, MIR214, MIR27B, MIR29B1, MIR34A, MIR34B, MIR34C, MITF, MMP14, MMP2, NCDN, NF1, NOL3, NOS3, NOTCH2, NOX4, P2RX7, P3H4, PDK4, PLEKHM1, PLEKHM1, PLEKHM1, PLG, PPARG, PPARGC1B, PPP3CA, PRKCA, PTH, PTH1R, PTK2B, PTN, RAB3D, RAB7A, RASSF2, RBPJ, ROCK1, ROCK2, RSPO3, RUNX1, S1PR1, SEMA3C, SFRP1, SIGLEC15, SNX10, SPP1, SPP2, SRC, SUCO, SYK, SYT7, TCIRG1, TF, TFRC, TGFB1, TGFB3, THBS4, TIE1, TIMP1, TMBIM1, TMEM119, TMEM64, TNFAIP3, TNFRSF11A, TNFRSF11B, TNFSF11, TP53, TPP1, TRAF6, UBASH3B, VDR, WNT16, ZNF675
GOBP_TOLERANCE_INDUCTION	60	ACOD1, AIRE, BLK, BLK, CBLB, CCR4, CD274, CD3E, CLC, FOXJ1, FOXP3, FOXP3, HAVCR2, HLA-B, HLA-B, HLA-B, HLA-B, HLA-B, HLA-B, HLA-E, HLA-E, HLA-E, HLA-E, HLA-E, HLA-E, HLA-E, HLA-G, HLA-G, HLA-G, HLA-G, HLA-G, HLA-G, HLA-G, HLA-G, HMGB1, ICOS, IDO1, IL2RA, IRAK3, ITCH, LGALS9, LILRB2, LILRB2, LILRB2, LILRB2, LILRB2, LILRB4, LILRB4, LILRB4, LILRB4, LILRB4, LYN, MARCHF7, PDCD1, PDCD1, PHLPP1, PSG9, TGFBR2, TNFAIP3, XKR8
GOBP_TOLL_LIKE_RECEPTOR_3_SIGNALING_PATHWAY	34	CAV1, COLEC12, F2RL1, FLOT1, FLOT1, FLOT1, FLOT1, FLOT1, FLOT1, FLOT1, FLOT1, FLOT2, HAVCR2, OAS1, PELI1, PTPN22, RFTN1, SCARA3, SCIMP, TIRAP, TLR3, TNF, TNF, TNF, TNF, TNF, TNF, TNF, TNF, TNFAIP3, TNIP2, UBQLN1, UNC93B1, WDFY1
GOBP_TOLL_LIKE_RECEPTOR_4_SIGNALING_PATHWAY	55	ACOD1, APPL1, APPL2, BPIFB1, CD14, DAB2IP, F2RL1, FLOT1, FLOT1, FLOT1, FLOT1, FLOT1, FLOT1, FLOT1, FLOT1, IFI35, IRAK1, LBP, LGALS9, LILRA2, LILRA2, LILRA2, LILRA2, LTF, LY96, LYN, MFHAS1, MFHAS1, MIR140, MIR146A, MIR708, NFKBIA, NINJ1, NMI, NR1D1, NR1H3, NR1H4, OAS1, PELI1, PIK3AP1, PRKCE, PTPN22, RAB11FIP2, RAB7B, RIPK2, S100A14, SCIMP, TICAM2, TIRAP, TLR4, TNFAIP3, TNIP3, TREM2, TRIL, WDFY1
GOBP_TOLL_LIKE_RECEPTOR_9_SIGNALING_PATHWAY	22	EPG5, FCRL3, GRAMD4, HAVCR2, HMGB1, IRAK1, IRAK4, LILRA4, LILRA4, LILRA4, LILRA4, NR1H4, PIK3AP1, PTPN22, PTPRS, RAB7B, RSAD2, RTN4, SLC15A4, TLR9, TNIP2, UNC93B1
GOBP_TOLL_LIKE_RECEPTOR_SIGNALING_PATHWAY	155	ACOD1, AP3B1, APPL1, APPL2, ARRB2, BCL10, BIRC2, BIRC3, BPIFB1, BTK, CACTIN, CAV1, CD14, CD300A, CD300LF, CD36, CD40, COLEC12, CTSS, CYBA, DAB2IP, DDX3X, EPG5, ESR1, F2RL1, FCRL3, FLOT1, FLOT1, FLOT1, FLOT1, FLOT1, FLOT1, FLOT1, FLOT1, FLOT2, GFI1, GPR108, GPS2, GPS2, GRAMD4, HAVCR2, HMGB1, HSPD1, IFI35, IRAK1, IRAK2, IRAK3, IRAK4, IRF1, IRF3, IRF4, IRF7, IRF7, LBP, LGALS9, LGR4, LILRA2, LILRA2, LILRA2, LILRA2, LILRA4, LILRA4, LILRA4, LILRA4, LRRC14, LRRC19, LTF, LY96, LYN, MAP3K7, MAPKAPK2, MAPKAPK3, MFHAS1, MFHAS1, MIR140, MIR146A, MIR17, MIR19A, MIR708, MYD88, NFKBIA, NFKBIL1, NFKBIL1, NFKBIL1, NFKBIL1, NFKBIL1, NFKBIL1, NFKBIL1, NINJ1, NLRP2B, NLRP6, NMI, NOD2, NR1D1, NR1H3, NR1H4, OAS1, OTUD4, PDPK1, PELI1, PIK3AP1, PJA2, PLCG2, PRKCE, PTPN22, PTPRS, RAB11FIP2, RAB7B, REG3G, RFTN1, RIPK2, RPS6KA3, RSAD2, RTN4, S100A14, SARM1, SCARA3, SCIMP, SLC15A4, SMPDL3B, TASL, TICAM1, TICAM2, TIRAP, TLR1, TLR10, TLR2, TLR3, TLR4, TLR5, TLR6, TLR7, TLR8, TLR9, TNF, TNF, TNF, TNF, TNF, TNF, TNF, TNF, TNFAIP3, TNIP1, TNIP2, TNIP3, TRAF3, TRAF6, TREM2, TREML4, TRIL, TYRO3, UBQLN1, UNC93B1, WDFY1
GOBP_TONGUE_DEVELOPMENT	20	BNC2, CTNNB1, CYP26B1, GLI3, HAND2, HDAC1, HDAC2, HOXC13, INTU, KCNE2, KIT, LEF1, NKX2-6, NTF4, SIX1, SIX4, TBX1, WDPCP, WNT10A, WNT10B
GOBP_TOOTH_MINERALIZATION	30	ALPL, AMELX, AMTN, ASPN, BCOR, CFTR, CNNM4, COL1A1, DMP1, ENAM, FAM20A, FAM20C, FAM20C, FAM20C, FAM20C, ITGB6, MMP20, MSX2, NECTIN1, ODAPH, PPARA, SLC24A4, SLC4A2, STIM1, TBX1, TCIRG1, TFAP2A, TSPEAR, WDR72, WNT6
GOBP_TORC1_SIGNALING	52	ATM, BMT2, C9orf72, CARD11, CASTOR1, CASTOR2, CASTOR3, CLEC16A, CTNS, DEPDC5, DEPTOR, DGKQ, DYRK3, FLCN, GPR137, GPR137B, GPR137C, ITFG2, KICS2, KLHL22, KPTN, LAMTOR5, LARP1, LARS1, MFSD8, MIOS, MLST8, MTOR, NPRL2, NPRL3, OTUD5, PIH1D1, PIP4P1, RNF152, RPTOR, RRAGA, RRAGB, RRAGC, RRAGD, SEH1L, SESN1, SESN2, SESN2, SESN3, SIK3, SMCR8, SMCR8, SPAAR, STK11, SZT2, TELO2, WAC
GOBP_TOR_SIGNALING	131	AKT1, AKT1S1, AKT3, AKT3, ARAF, ARNTL, ATM, BMT2, C9orf72, CARD11, CASTOR1, CASTOR2, CASTOR3, CCDC88A, CLEC16A, CRYBA1, CTNS, DDIT4, DEPDC5, DEPTOR, DGKQ, DISC1, DYRK3, EIF4EBP1, EIF4EBP2, ENDOG, EPM2A, FAM83D, FBXO9, FLCN, FNIP1, GAS6, GATA3, GBA, GBA, GNA12, GOLPH3, GPAT3, GPR137, GPR137B, GPR137C, GSK3A, HDAC3, HIF1A, HTR6, ITFG2, KICS2, KLHL22, KPTN, LAMTOR1, LAMTOR2, LAMTOR3, LAMTOR4, LAMTOR5, LARP1, LARS1, LEP, LIN28A, MAPKAP1, MAPKAPK5, MEAK7, MFSD8, MINAR1, MIOS, MIR199A1, MIRLET7F1, MLST8, MTM1, MTOR, NCKAP1L, NPRL2, NPRL3, OTUD5, PDCD6, PIH1D1, PIK3CA, PINK1, PIP4P1, PKHD1, PRKAA1, PRKAA2, PRR5, PRR5L, RELN, RFFL, RHEB, RHEBL1, RICTOR, RNF152, ROS1, RPS6, RPS6KB1, RPS6KB2, RPTOR, RRAGA, RRAGB, RRAGC, RRAGD, SEC13, SEH1L, SESN1, SESN2, SESN2, SESN3, SH3BP4, SIK3, SIRT1, SLC38A9, SMCR8, SMCR8, SMG1, SPAAR, STK11, SYAP1, SZT2, TBC1D7, TBCK, TELO2, TIPRL, TMEM127, TNFAIP8L1, TREM2, TSC1, TSC2, TTI1, UBR1, UBR2, WAC, WDR24, WDR59, ZMPSTE24
GOBP_TOXIN_TRANSPORT	40	ABCG1, ADAM10, ANTXR1, ANTXR2, ANTXRL, ATP6V0A1, BNIP3, CCT2, CCT3, CCT4, CCT5, CCT6B, CCT7, CCT8, CD274, COPB2, COPZ1, CRTC2, DNAJC17, DNM1, GGA1, HSPA5, LRP6, LRP6, MEP1B, MTMR12, NRP1, RAB28, RAB29, RAB40B, RAB43, SCFD1, SLC17A3, SLC22A1, SLC22A2, SLC22A3, SLC29A4, SLC7A8, TCP1, TRIP4
GOBP_TRABECULA_FORMATION	27	ADAMTS1, ADGRG6, BMP10, CAV3, CHAD, COL1A1, FBN2, FHL2, FKBP1A, GREM1, GREM1, GREM1, HEY1, HEY2, MMP2, MSX2, NKX2-5, OVOL2, PPARGC1B, RBP4, SFRP1, SLC40A1, SRF, TEK, TGFBR3, THBS3, WNT10B
GOBP_TRABECULA_MORPHOGENESIS	49	ADAMTS1, ADGRG6, BMP10, BMP5, BMP7, BMPR1A, CAV3, CHAD, CHD7, COL1A1, DLL4, ENG, FBN2, FHL2, FKBP1A, FOXH1, GREM1, GREM1, GREM1, HEG1, HEY1, HEY2, MED1, MMP2, MSX2, NKX2-5, NOG, NOTCH1, NRG1, OVOL2, PLXNB1, PPARGC1B, RBP4, RBPJ, RHOA, S1PR1, SBNO2, SBNO2, SEMA4D, SFRP1, SLC40A1, SOS1, SRF, TEK, TGFB2, TGFBR1, TGFBR3, THBS3, WNT10B
GOBP_TRANSCRIPTION_BY_RNA_POLYMERASE_I	65	ATF4, BAZ2A, BNC1, CAVIN1, DDX11, DEDD, DHX33, EIF2AK3, ERBB2, ERCC2, ERCC3, ERCC6, FLNA, GTF2H1, GTF2H1, GTF2H5, HEATR1, IPPK, LYAR, MACROH2A1, MACROH2A2, MAF1, MARS1, MTOR, NCL, NOL11, NOP53, PHF8, PIH1D1, POLR1A, POLR1C, POLR1E, POLR1G, POLR1H, POLR1H, POLR1H, POLR1H, POLR1H, POLR1H, POLR1H, POLR1H, POLR1H, POLR2K, POLR2L, PWP1, RASL11A, RRN3, RRN3, RRN3P1, RRN3P2, SIRT7, SMARCA4, SMARCB1, SMARCB1, TAF1, TAF1A, TAF1B, TAF1C, TCOF1, TTF1, UBTF, UTP15, WDR43, WDR75, ZMPSTE24
GOBP_TRANSCRIPTION_BY_RNA_POLYMERASE_III	56	AR, BAZ1B, BDP1, BDP1, BDP1, BRF1, BRF2, CEBPA, CHD8, CRCP, DDX21, DEK, DHX36, DHX36, ELL, ERCC6, GTF3A, GTF3C1, GTF3C2, GTF3C3, GTF3C4, GTF3C5, GTF3C6, ICE1, ICE2, IVNS1ABP, MAF1, MTOR, MYBBP1A, NAB2, POLR1C, POLR2K, POLR2L, POLR3C, POLR3D, POLR3F, POLR3G, POLR3GL, POLR3H, POLR3K, PRDX5, RO60, RPTOR, SF3B1, SMARCA5, SNAPC1, SNAPC2, SNAPC3, SNAPC4, SNAPC5, TBP, TENM1, ZC3H8, ZNF143, ZNF345, ZNF76
GOBP_TRANSCRIPTION_ELONGATION_FROM_RNA_POLYMERASE_II_PROMOTER	71	ADRM1, AXIN1, BRD4, BTBD18, CBX7, CCNK, CCNT1, CDC73, CDK12, CDK13, CDK9, CTDP1, CTDP1, CTNNB1, CTR9, EAF1, EAF2, EAPP, ELL, ELL2, ELL3, ELOA, ELOA2, ELOA3CP, ELOB, ELOF1, ELP2, ELP4, ENSG00000288607, ENSG00000288616, ENSG00000288631, ENY2, ERCC3, ERCC6, EZH2, GTF2F1, GTF2F2, HEXIM1, HNRNPU, LARP7, LDB1, LEO1, NELFA, NELFB, NELFCD, NELFE, NELFE, NELFE, NELFE, NELFE, NELFE, PAF1, PCID2, POLR2I, RECQL5, RN7SK, RNF168, RNF8, RTF1, SETD2, SHH, SOX10, SUPT16H, SUPT4H1, SUPT5H, SUPT6H, TCERG1, VHL, WDR43, WDR61, ZMYND11
GOBP_TRANSCRIPTION_INITIATION_FROM_RNA_POLYMERASE_II_PROMOTER	89	ATF7IP, CAND1, CCNH, CDK4, CDK7, CDK7, CDK9, CTNNBIP1, DHX36, DHX36, DR1, E2F2, E2F2, E2F3, ELOA, ELOB, ELOC, ERCC1, ERCC3, ERCC6, ESR1, GTF2A1, GTF2A1L, GTF2A2, GTF2B, GTF2E1, GTF2E2, GTF2F1, GTF2F2, GTF2H2, GTF2H2, GTF2H2, GTF2H5, HEY2, HMGB1, HNF1A, HNF1B, HNF1B, MAZ, MED1, MED12, MED13, MED14, MED16, MED16, MED17, MED23, MED24, MED26, MED27, MED30, MED4, MED7, MIRLET7I, NKX2-5, PAXIP1, POLR2D, POLR2G, POLR2I, PPARGC1A, PPM1D, PSMC6, SRF, SUB1, TAF1, TAF10, TAF11, TAF11L2, TAF12, TAF13, TAF1L, TAF2, TAF3, TAF4, TAF4, TAF4B, TAF5, TAF6, TAF6L, TAF7, TAF7L, TAF8, TAF9, TAF9, TBP, THRA, TP53, WNT10B, ZNF451
GOBP_TRANSCRIPTION_PREINITIATION_COMPLEX_ASSEMBLY	48	ATF7IP, BAZ2A, BDP1, BDP1, BDP1, BRF1, BRF2, CAND1, DR1, ESR1, GTF2A2, GTF2B, HMGB1, MIRLET7I, PIH1D1, POLR1E, PSMC6, RRN3, RRN3, SMARCA4, SMARCB1, SMARCB1, TAF1, TAF10, TAF11, TAF11L2, TAF12, TAF13, TAF1B, TAF1C, TAF1L, TAF2, TAF3, TAF4, TAF4, TAF5, TAF6, TAF6L, TAF7, TAF7L, TAF8, TAF9, TAF9, TBP, THRA, TP53, UBTF, WNT10B
GOBP_TRANSCYTOSIS	27	AGER, AGER, AGER, AGER, AGER, AGER, AGER, CLTC, FCGRT, GP2, GPIHBP1, IGF1R, LRP1, LRP2, LRPAP1, MAL2, MFSD2A, PICALM, PIGR, PTAFR, RAB11A, RAB11B, RAB17, RAB5A, SRC, USO1, VPS35
GOBP_TRANSEPITHELIAL_TRANSPORT	34	ABCB1, ABCC1, ABCC1, ABCC2, ABCG2, ACTB, ACTG1, AHCYL1, AQP1, BEST1, CFTR, CLCN7, CLDN19, CLDN3, CSF2, CXADR, EDN1, EDNRB, GPLD1, ITPR1, OSTM1, P2RY4, P2RY6, RHBG, RHCG, SCNN1B, SLC12A2, SLC1A1, SLC1A2, SLC1A3, SLC23A1, SLC23A2, SLC26A6, SLC5A1
GOBP_TRANSFORMING_GROWTH_FACTOR_BETA_PRODUCTION	49	ATF2, ATP6AP2, BMPR1A, CD200, CD24, CD2AP, CD34, CD46, CDH3, COL3A1, CX3CL1, FERMT1, FN1, FOXP3, FOXP3, FURIN, GATA6, HIF1A, HSP90AB1, IL13, ITGAV, ITGB6, ITGB8, LAPTM4B, LGALS9, LILRB1, LILRB1, LILRB1, LILRB1, LILRB1, LRRC32, LTBP1, LTBP3, LUM, MIR149, NRROS, PSG9, PTGS2, SERPINB7, SERPINF2, SERPINF2, SMAD3, SMAD4, TGFB2, THBS1, TSKU, TYROBP, WNT11, XCL1
GOBP_TRANSFORMING_GROWTH_FACTOR_BETA_RECEPTOR_SIGNALING_PATHWAY	216	ACVR1, ACVRL1, ADAM17, ADAM9, ADAM9, ADAMTSL2, AMHR2, APOA1, APPL1, APPL2, ARRB2, ASPN, AXIN1, BAMBI, BCL9, BCL9L, BMP2, BMPR1A, C20orf27, CAV1, CAV2, CAV3, CD109, CDH5, CDKN1C, CDKN1C, CDKN2B, CHST11, CIDEA, CITED1, CITED2, CLDN5, COL1A2, COL3A1, CREBBP, DAB2, DAND5, DKK3, DNM2, DUSP15, DUSP22, EID2, EMILIN1, ENG, EP300, FAM89B, FBN1, FBN2, FERMT1, FERMT2, FKBP1A, FLCN, FMOD, FNTA, FOLR1, FOS, FOXH1, FSHB, FURIN, FUT8, GCNT2, GCNT2, GDF10, GDF10, GDF15, GDF5, GDF9, GIPC1, GLG1, HIPK2, HPGD, HSP90AB1, HSPA1A, HSPA1A, HSPA1A, HSPA1A, HSPA1A, HSPA5, HTRA1, HTRA3, HTRA4, ID1, IL17F, IL17RD, ING2, ITGA3, ITGA8, ITGB1, ITGB5, ITGB6, ITGB8, JUN, LATS1, LATS2, LDLRAD4, LEFTY1, LEMD3, LOX, LPXN, LRG1, LRRC32, LTBP1, LTBP2, LTBP3, LTBP4, MAP3K7, MEN1, MIR15B, MIR17HG, MIR183, MIR21, MIR212, MIR26A1, MIR29B1, MIR30A, MIR30B, MIR342, MIR498, MIRLET7F1, MIRLET7G, MSTN, MTMR4, MYOCD, NKX2-1, NLK, NODAL, NPNT, NREP, NRROS, ONECUT1, ONECUT2, PALS1, PARP1, PBLD, PDPK1, PEG10, PIN1, PMEPA1, PML, PPARA, PPARG, PPM1A, PRDM16, PSG9, PTK2, PTPRK, PTPRK, PXN, RASL11B, RNF111, SDCBP, SIRT1, SKI, SKIL, SKOR2, SLC2A10, SMAD1, SMAD2, SMAD3, SMAD4, SMAD5, SMAD6, SMAD7, SMAD9, SMURF1, SMURF1, SMURF2, SNW1, SNX25, SNX6, SOX11, SPI1, SPINT3, SPRED1, SPRED2, SPRED3, SPRY1, SPRY2, SRC, STAT3, STK11, STRAP, STUB1, TAB1, TGFB1, TGFB1I1, TGFB2, TGFB3, TGFBR1, TGFBR2, TGFBR3, TGFBR3L, TGFBRAP1, THBS1, TP53, TRIM33, TWSG1, USP15, USP9X, USP9Y, VASN, VASN, VEPH1, WFIKKN1, WFIKKN2, WNT1, ZBTB7A, ZEB1, ZEB2, ZFYVE9, ZMIZ1, ZMIZ2, ZNF451, ZNF703, ZYX, ZYX
GOBP_TRANSITION_METAL_ION_HOMEOSTASIS	148	ABCB6, ABCB7, ACO1, ALAS2, ANKRD9, AP3B1, AP3D1, APP, ARF1, ATOX1, ATP13A2, ATP6AP1, ATP6V0A2, ATP6V0D1, ATP6V1A, ATP6V1G1, ATP7A, ATP7B, B2M, B2M, BDH2, BMP6, BOLA2, BOLA2B, BTBD9, CCDC115, CCDC22, COMMD1, COX19, CP, CUTC, CYB561, CYB561A3, CYBRD1, EIF2AK1, EPAS1, EPB42, ERFE, FBXL5, FLVCR1, FRRS1, FTH1, FTH1P19, FTHL17, FTL, FTMT, FXN, GDF2, GLRX3, HAMP, HEPH, HEPHL1, HFE, HIF1A, HJV, HMOX1, HMOX2, HMOX2, HPX, HYAL2, IFNG, IREB2, ISCU, LCK, LCN2, LTF, MELTF, MIR210, MT1A, MT1B, MT1DP, MT1E, MT1F, MT1G, MT1H, MT1HL1, MT1M, MT1X, MT2A, MT3, MT4, MYC, NCOA4, NDFIP1, NEO1, NUBP1, PICALM, PRKN, PRND, PRNP, RHAG, S100A8, S100A9, SCARA5, SCO1, SCO2, SLC11A1, SLC11A2, SLC1A1, SLC22A17, SLC25A28, SLC25A37, SLC30A1, SLC30A10, SLC30A2, SLC30A3, SLC30A4, SLC30A5, SLC30A7, SLC30A8, SLC30A9, SLC31A1, SLC31A2, SLC39A10, SLC39A12, SLC39A12, SLC39A13, SLC39A14, SLC39A4, SLC39A4, SLC39A5, SLC39A6, SLC39A7, SLC39A7, SLC39A7, SLC39A7, SLC39A7, SLC39A7, SLC39A8, SLC40A1, SLC46A1, SLC6A9, SMAD4, SOD1, SOD2, SRI, STEAP1, STEAP2, STEAP3, STEAP4, TF, TFR2, TFRC, TMC8, TMEM199, TMPRSS6, TTC7A, XIAP
GOBP_TRANSITION_METAL_ION_TRANSPORT	117	ABCB6, ABCB7, ABCC5, ARHGAP1, ASIC3, ATOX1, ATP13A1, ATP2C1, ATP2C2, ATP7A, ATP7B, B2M, B2M, C1orf194, CBLIF, CLTC, COX17, CP, CUTC, CYBRD1, DNM2, FKBP4, FLVCR1, FLVCR2, FTH1, FTH1P19, FTHL17, FTL, FTMT, HAMP, HEPH, HEPHL1, HFE, HPX, HRG, IFNG, IREB2, ISCU, LCN2, LMTK2, LTF, MCOLN1, MELTF, MIR210, MMGT1, MT3, NECTIN1, PGRMC2, RAB11B, REP15, SCARA5, SFXN1, SLC11A1, SLC11A2, SLC1A1, SLC22A17, SLC25A28, SLC25A37, SLC30A1, SLC30A10, SLC30A2, SLC30A3, SLC30A4, SLC30A5, SLC30A6, SLC30A7, SLC30A8, SLC30A9, SLC31A1, SLC31A2, SLC39A1, SLC39A10, SLC39A11, SLC39A11, SLC39A12, SLC39A12, SLC39A13, SLC39A14, SLC39A2, SLC39A3, SLC39A4, SLC39A4, SLC39A5, SLC39A6, SLC39A7, SLC39A7, SLC39A7, SLC39A7, SLC39A7, SLC39A7, SLC39A8, SLC39A9, SLC40A1, SLC46A1, SLC48A1, SLC6A9, STEAP2, STEAP3, STEAP4, TCN1, TCN2, TF, TFR2, TFRC, TMEM163, TMEM165, TRPC1, TRPC3, TRPC4, TRPC5, TRPC6, TRPC7, TRPM2, TTYH1, TTYH1, TTYH1, TTYH1
GOBP_TRANSLATIONAL_ELONGATION	61	AARS1, ABTB1, ALKBH1, ASCC2, ASCC3, CPEB2, CPEB3, DIO2, DNAJC24, DPH1, DPH2, DPH3, DPH3P1, DPH5, DPH6, DPH7, EEF1A1, EEF1A1P5, EEF1A2, EEF1B2, EEF1B2, EEF1D, EEF1D, EEF1G, EEF2, EEF2K, EEF2K, EEFSEC, EEFSEC, EFL1, EIF4A3, EIF5A, EIF5A, EIF5A2, EIF5AL1, GFM1, GFM2, GRM5, GTPBP1, GTPBP2, HBS1L, LTN1, MRPL44, MTRES1, MTRFR, NEMF, RACK1, RPLP1, RPLP2, SECISBP2, SECISBP2L, SELENOT, SEPSECS, SHFL, SRP9, TRIP4, TRNAU1AP, TSFM, TUFM, USP16, ZNF598
GOBP_TRANSLATIONAL_INITIATION	133	ABCE1, AGO2, ALKBH1, ATF4, BANK1, BOLL, BZW1, BZW2, C8orf88, CCL5, CCL5, CDC123, COPS5, CSDE1, CTIF, CTIF, DAZ1, DAZ2, DAZ3, DAZ4, DAZL, DDX1, DDX3X, DENR, DHX29, DHX33, DNAJC3, EIF1, EIF1AD, EIF1AX, EIF1AY, EIF1B, EIF2A, EIF2AK1, EIF2AK2, EIF2AK3, EIF2AK4, EIF2B1, EIF2B2, EIF2B3, EIF2B4, EIF2B5, EIF2D, EIF2S1, EIF2S2, EIF2S3, EIF2S3B, EIF3A, EIF3B, EIF3C, EIF3CL, EIF3D, EIF3E, EIF3F, EIF3G, EIF3H, EIF3I, EIF3J, EIF3K, EIF3K, EIF3L, EIF3M, EIF4A1, EIF4A2, EIF4B, EIF4E1B, EIF4E2, EIF4E3, EIF4EBP1, EIF4EBP2, EIF4EBP3, EIF4G1, EIF4G2, EIF4G3, EIF4H, EIF4H, EIF5, EIF5B, EIF6, FMR1, GLE1, HABP4, HSPB1, IMPACT, KHDRBS1, KLHL25, LARP1, LTO1, MCTS1, MCTS1, METTL3, MIF4GD, MTFMT, MTIF2, MTIF3, MTOR, NCBP1, NCBP2, NCK1, NCK2, NPM1, PAIP1, PAIP2, PAIP2B, POLR2D, POLR2G, PPP1CA, PPP1R15A, PPP1R15B, RBM4, RPL13A, RPS17, RPS17, RPS3, RPS3A, RPS5, RPS6KB1, RPS6KB2, SLBP, TMED2, TNF, TNF, TNF, TNF, TNF, TNF, TNF, TNF, TPR, UHMK1, YTHDF1, YTHDF2, YTHDF3
GOBP_TRANSLESION_SYNTHESIS	24	DTL, FAAP20, MAD2L2, PARP10, PCLAF, PCNA, POLD1, POLD2, POLD3, POLDIP2, POLE2, POLH, POLI, POLK, POLN, PRIMPOL, RCHY1, REV1, REV3L, SPRTN, USP10, USP43, VCP, ZBTB1
GOBP_TRANSMEMBRANE_RECEPTOR_PROTEIN_SERINE_THREONINE_KINASE_SIGNALING_PATHWAY	400	ABL1, ACVR1, ACVR1B, ACVR1C, ACVR2A, ACVR2B, ACVRL1, ADAM17, ADAM9, ADAM9, ADAMTSL2, AFP, AKAP3, AKAP4, AMH, AMHR2, APOA1, APPL1, APPL2, ARRB2, ASPN, ATF2, ATOH8, AXIN1, BAMBI, BCL9, BCL9L, BMP10, BMP15, BMP2, BMP3, BMP4, BMP5, BMP6, BMP7, BMP8A, BMP8B, BMPER, BMPR1A, BMPR1B, BMPR2, BTBD11, C20orf27, CAV1, CAV2, CAV3, CCN1, CCN3, CD109, CDH5, CDKN1C, CDKN1C, CDKN2B, CER1, CFC1, CFC1B, CHRD, CHRDL1, CHST11, CIDEA, CILP, CITED1, CITED2, CLDN5, COL1A2, COL3A1, COMP, CRB2, CREBBP, CRIM1, CRIM1, CSNK2B, CSNK2B, CSNK2B, CSNK2B, CSNK2B, CSNK2B, CSNK2B, CSNK2B, CTDSPL2, DAB2, DACT1, DACT2, DAND5, DDX5, DKK1, DKK3, DLX1, DLX5, DMRT1, DNM2, DSG4, DUSP15, DUSP22, EGR1, EID2, ELAPOR2, EMILIN1, ENG, EP300, ETV2, EXT1, FAM83G, FAM89B, FBN1, FBN2, FBXL15, FERMT1, FERMT2, FGF10, FGF9, FKBP1A, FKBP8, FLCN, FMOD, FNTA, FOLR1, FOS, FOXD1, FOXH1, FSHB, FST, FSTL1, FSTL3, FURIN, FUT8, FZD1, GATA4, GATA4, GATA6, GCNT2, GCNT2, GDF1, GDF10, GDF10, GDF11, GDF15, GDF2, GDF3, GDF5, GDF6, GDF7, GDF9, GIPC1, GLG1, GPC3, GREM1, GREM1, GREM1, GREM2, HES1, HES5, HES5, HFE, HIPK2, HIVEP1, HJV, HNF4A, HOXA13, HPGD, HSP90AB1, HSPA1A, HSPA1A, HSPA1A, HSPA1A, HSPA1A, HSPA5, HTRA1, HTRA3, HTRA4, ID1, IGSF1, IL17F, IL17RD, ILK, ING2, INHA, INHBA, INHBB, INHBC, INHBE, ITGA3, ITGA8, ITGB1, ITGB5, ITGB6, ITGB8, JAK2, JUN, KDR, KIAA0319, LATS1, LATS2, LDLRAD4, LEF1, LEFTY1, LEFTY2, LEMD2, LEMD3, LNPEP, LOX, LPXN, LRG1, LRP1, LRP2, LRRC32, LTBP1, LTBP2, LTBP3, LTBP4, MAGI2, MAP3K7, MAPK14, MAPK3, MEGF8, MEN1, MICOS10-NBL1, MIR140, MIR15B, MIR17HG, MIR183, MIR20A, MIR21, MIR212, MIR26A1, MIR29B1, MIR30A, MIR30B, MIR342, MIR498, MIRLET7F1, MIRLET7G, MSTN, MSX1, MSX2, MTMR4, MYOCD, NBL1, NCEH1, NEO1, NKX2-1, NLK, NODAL, NOG, NOMO1, NOMO1, NOMO3, NOMO3, NOTCH1, NOTCH2, NPNT, NREP, NRROS, NUMA1, NUP93, ONECUT1, ONECUT2, OVOL2, PALS1, PARP1, PBLD, PCSK6, PDCD4, PDPK1, PEG10, PELO, PIN1, PMEPA1, PML, PPARA, PPARG, PPM1A, PPM1L, PRDM16, PSG9, PTK2, PTPRK, PTPRK, PXN, RASL11B, RBM14, RBPJ, RBPMS, RBPMS2, RGMA, RGMB, RNF111, RNF165, ROR2, RUNX2, SCUBE3, SCX, SDCBP, SFRP1, SFRP2, SFRP4, SFRP5, SH2B1, SHH, SIRT1, SKI, SKIL, SKOR1, SKOR2, SLC2A10, SLC33A1, SLC39A5, SMAD1, SMAD2, SMAD3, SMAD4, SMAD5, SMAD6, SMAD7, SMAD9, SMPD3, SMURF1, SMURF1, SMURF2, SNW1, SNX25, SNX6, SORL1, SOST, SOSTDC1, SOX11, SPART, SPI1, SPINT3, SPRED1, SPRED2, SPRED3, SPRY1, SPRY2, SPTBN1, SRC, STAT3, STK11, STRAP, STUB1, SUB1, SULF1, TAB1, TBX20, TDGF1, TDGF1P3, TF, TFAP2B, TGFB1, TGFB1I1, TGFB2, TGFB3, TGFBR1, TGFBR2, TGFBR3, TGFBR3L, TGFBRAP1, TGIF2, THBS1, TMEM100, TMPRSS6, TNFAIP6, TOB1, TP53, TRIM33, TTK, TWSG1, UBE2D1, UBE2D3, UBE2O, UCMA, USP15, USP9X, USP9Y, VASN, VASN, VEPH1, VIM, VWC2, VWC2L, WFIKKN1, WFIKKN2, WNT1, WNT5A, WWTR1, XIAP, ZBTB7A, ZC3H3, ZC3H3, ZEB1, ZEB2, ZFYVE9, ZMIZ1, ZMIZ2, ZNF423, ZNF451, ZNF703, ZNF8, ZYX, ZYX
GOBP_TRANSMISSION_OF_NERVE_IMPULSE	75	AGT, ANK3, AVP, AVPR1A, CACNA1G, CACNA1H, CACNA1I, CACNG2, CACNG3, CACNG4, CACNG5, CACNG7, CACNG8, CARTPT, CHRM5, CHRNA1, CHRNB4, CLCN1, CLDN19, CNTNAP1, CNTNAP2, CNTNAP2, DMRT3, DRD1, DRD5, FGF12, FKBP1B, FMR1, GBA, GBA, GHRL, GHSR, GLRA1, GPER1, GPR35, GPR88, GRIK2, HCRT, ITGA2, JAM3, KCNA1, KCNA2, KCND2, KCNMB2, KCNMB3, KCNMB4, MAG, MTNR1B, MTOR, MYH14, NFASC, NRCAM, NTRK2, OTOA, P2RX1, P2RX3, P2RX4, PAFAH1B1, PLEC, S1PR1, SCN10A, SCN11A, SCN1A, SCN1B, SCN2A, SCN3A, SCN4A, SCN5A, SCN7A, SCN8A, SCN9A, SOD1, SPTBN4, TNR, TYMP
GOBP_TRANSPORT_ALONG_MICROTUBULE	162	ACTR10, AGBL4, AGTPBP1, AP3B1, AP3B2, AP3D1, AP3M1, AP3M2, AP3S1, AP3S2, APBA1, APBA1, APP, ARHGAP21, ARL3, ARL8A, ARL8B, ARMCX3, BAG3, BBS12, BICD1, BICD2, BICDL1, BICDL2, BLOC1S1, BLOC1S2, BLOC1S3, BLOC1S4, BLOC1S5, BLOC1S6, BORCS5, BORCS5, CALY, CAMSAP3, CDC42, CEP131, CILK1, CLIP3, CLN3, CNIH2, COPG1, COPG2, DCTN1, DLG2, DST, DTNBP1, DYNC1H1, DYNC1I1, DYNC1I2, DYNC2H1, DYNC2I1, DYNC2I2, DYNC2LI1, DYNLT2B, FBXW11, FEZ1, FLOT2, FYCO1, HAP1, HDAC6, HIF1A, HNRNPU, HSBP1, HSPA8, HSPB1, HTT, IFT122, IFT140, IFT172, IFT20, IFT27, IFT43, IFT46, IFT52, IFT57, IFT74, IFT81, IFT88, KIF13A, KIF17, KIF1A, KIF1B, KIF1C, KIF28P, KIF3A, KIF3B, KIF3C, KIF4A, KIF5A, KIF5B, KIF5C, KIF5C, KIFAP3, KLC3, LAMP1, LCA5, LCA5L, LRPPRC, MAK, MAP1A, MAP1B, MAP1S, MAP2, MAPK8IP3, MAPT, MAPT, MAPT, MGARP, MREG, NDE1, NDE1, NDEL1, NEFH, NEFL, OPA1, PAFAH1B1, PCM1, PEX14, PRKCZ, PURA, RAB1A, RAB21, RAB27B, RAB6A, RABL2B, RASGRP1, RHOT1, RHOT2, RPGR, SFPQ, SNAPIN, SOD1, SPAST, SPG11, SPG7, SSNA1, SSX2IP, STAU2, STK11, SUN1, SYBU, SYNE2, TERF2, TMEM108, TMEM201, TRAF3IP1, TRAK1, TRAK2, TRIM46, TRIM58, TTC21A, TTC21B, TTC26, TTC30A, TTC30B, TUB, UBB, UCHL1, UXT, WASF1, WDR19, WDR35
GOBP_TRANSPORT_OF_VIRUS	27	BST2, CAV1, CAV2, CD209, CLEC4M, CTSL, DYNLT1, EPS15, FMR1, KPNA2, KPNA3, KPNA6, NMT2, NUP153, PIKFYVE, RNASEK, SIGLEC1, TPCN1, TPCN2, TRIM15, TRIM15, TRIM15, TRIM15, TRIM15, TRIM15, TRIM15, TRIM15
GOBP_TRANSPOSITION	34	AICDA, APOBEC3A, APOBEC3A, APOBEC3B, APOBEC3C, APOBEC3D, APOBEC3F, APOBEC3G, APOBEC3H, BTBD18, DDX4, L1TD1, MORC1, MOV10, MYBL1, PGBD5, PIWIL1, PIWIL1, PIWIL2, PIWIL4, SIRT7, SMYD5, SPOCD1, TDRD9, TEX15, TEX19, THAP9, TREX1, TUT4, TUT7, UBR2, VRTN, ZNF91, ZNF93
GOBP_TRICARBOXYLIC_ACID_CYCLE	32	ACO1, ACO2, CS, DHTKD1, DLAT, DLST, FH, IDH1, IDH2, IDH3A, IDH3B, IDH3G, IREB2, MDH1, MDH1B, MDH2, MRPS36, MRPS36, NNT, OGDH, OGDHL, PDHA1, PDHA2, PDHB, SDHA, SDHAF2, SDHB, SDHC, SDHD, SUCLA2, SUCLG1, SUCLG2
GOBP_TRIGLYCERIDE_BIOSYNTHETIC_PROCESS	44	ACSL1, AGMO, C3, CNEP1R1, CTDNEP1, CTDNEP1, DGAT1, DGAT1, DGAT1, DGAT2, FBXW7, FITM2, GK, GPAM, GPAT2, GPAT3, GPAT4, GPLD1, LDLR, LPGAT1, LPIN1, LPIN2, LPIN3, LPL, MFSD2A, MIR29B1, MIR30C1, MIR548P, MOGAT1, MOGAT2, MOGAT3, NR1H2, NR1H3, PCK1, PCK2, PCK2, PLIN5, PNPLA3, RGN, SCARB1, SIK1, SLC27A1, SREBF1, THRSP
GOBP_TRIGLYCERIDE_CATABOLIC_PROCESS	31	AADAC, ABHD5, APOA1, APOA4, APOA5, APOB, APOC2, APOC3, CPS1, DAGLB, DDHD2, FGF21, GPIHBP1, GPLD1, LIPC, LIPE, LIPG, LIPH, LIPI, LPL, MGLL, PIK3CG, PLB1, PLIN5, PNLIPRP2, PNPLA1, PNPLA2, PNPLA3, PNPLA4, PNPLA5, SORL1
GOBP_TRIGLYCERIDE_METABOLIC_PROCESS	123	AADAC, ABHD5, ACSL1, AGMO, APOA1, APOA2, APOA4, APOA5, APOB, APOBEC1, APOBR, APOC1, APOC2, APOC3, APOE, APOH, ATG14, C3, CAT, CAV1, CAV3, CETP, CNEP1R1, CPS1, CPT1A, CTDNEP1, CTDNEP1, CYP2E1, DAGLB, DDHD2, DGAT1, DGAT1, DGAT1, DGAT2, FBXW7, FGF21, FITM2, G6PC1, GK, GK2, GK5, GNB3, GPAM, GPAT2, GPAT3, GPAT4, GPIHBP1, GPLD1, GPX1, INSIG1, INSIG2, LDLR, LIPC, LIPE, LIPF, LIPG, LIPH, LIPI, LMF1, LPGAT1, LPIN1, LPIN2, LPIN3, LPL, MBOAT7, MBOAT7, MBOAT7, MBOAT7, MBOAT7, MBOAT7, MBOAT7, MBOAT7, MBOAT7, MBOAT7, MFSD2A, MGLL, MIR29B1, MIR30C1, MIR548P, MOGAT1, MOGAT2, MOGAT3, MTTP, NKX2-3, NR1H2, NR1H3, PANK2, PCK1, PCK2, PCK2, PCSK9, PIK3CG, PLAAT3, PLB1, PLIN5, PNLIPRP2, PNPLA1, PNPLA2, PNPLA3, PNPLA4, PNPLA5, PTPN11, RGN, SCARB1, SEL1L, SERPINA12, SIK1, SIRT1, SLC22A4, SLC27A1, SLC27A5, SORL1, SREBF1, TBL1XR1, THRSP, TNXB, TNXB, TNXB, TNXB, TNXB, TNXB, TNXB, TNXB
GOBP_TRIPARTITE_REGIONAL_SUBDIVISION	22	BASP1, DCANP1, FRS2, FZD5, HOXD8, NEUROG1, PCSK6, PLD6, TASOR, TBX3, TBXT, TDGF1, TDRD1, TDRD10, TDRD15, TDRD5, TDRD6, TDRD7, TDRKH, TIFAB, WNT5A, WT1
GOBP_TRNA_5_END_PROCESSING	22	HSD17B10, POP1, POP4, POP5, POP7, PRORP, RPP14, RPP21, RPP21, RPP21, RPP21, RPP21, RPP21, RPP21, RPP25, RPP25L, RPP30, RPP38, RPP40, SSB, THG1L, TRMT10C
GOBP_TRNA_METABOLIC_PROCESS	217	AARS1, AARS2, AARSD1, ADAT1, ADAT2, ADAT3, ALKBH1, ALKBH8, ANG, ANKRD16, BCDIN3D, BRF1, C9orf64, CARS1, CARS1, CARS2, CDK5RAP1, CDKAL1, CLP1, CTU1, CTU2, DALRD3, DARS1, DARS2, DDX1, DICER1, DPH3, DPH3P1, DTD1, DTD2, DTWD1, DTWD2, DUS1L, DUS2, DUS3L, DUS4L, DUS4L, EARS2, ELAC1, ELAC2, ELP1, ELP3, ELP4, ELP5, ELP5, EPRS1, EXOSC10, EXOSC2, EXOSC3, EXOSC7, EXOSC8, EXOSC9, FARS2, FARSA, FARSB, FTSJ1, GARS1, GATB, GATC, GRSF1, GTF3C1, GTF3C2, GTF3C3, GTF3C4, GTF3C5, GTF3C6, GTPBP3, HARS1, HARS2, HSD17B10, IARS1, IARS2, KARS1, KTI12, LAGE3, LARS1, LARS2, LCMT2, LRRC47, LSM6, MARS1, MARS2, METTL1, METTL2A, METTL2B, METTL6, METTL8, MOCS3, MTFMT, MTO1, NARS1, NARS2, NAT10, NSUN2, NSUN3, NSUN6, OSGEP, OSGEPL1, PARS2, POLR2L, POLR3K, POP1, POP4, POP5, POP7, PRORP, PRORSD1P, PSTK, PTCD1, PUS1, PUS10, PUS3, PUS7, PUSL1, QARS1, QRSL1, QTRT1, QTRT2, RARS1, RARS2, RPP14, RPP21, RPP21, RPP21, RPP21, RPP21, RPP21, RPP21, RPP25, RPP25L, RPP30, RPP38, RPP40, RPPH1, RPUSD4, RTCB, RTRAF, SARS1, SARS2, SARS2, SEPSECS, SLFN13, SSB, TARBP1, TARS1, TARS2, TARS3, THADA, THG1L, THUMPD1, THUMPD2, THUMPD3, TP53RK, TPRKB, TRDMT1, TRIT1, TRMO, TRMT1, TRMT10A, TRMT10B, TRMT10C, TRMT11, TRMT112, TRMT12, TRMT13, TRMT1L, TRMT2B, TRMT44, TRMT5, TRMT6, TRMT61A, TRMT61B, TRMT9B, TRMT9B, TRMU, TRNT1, TRPT1, TRUB1, TSEN15, TSEN2, TSEN34, TSEN34, TSEN34, TSEN34, TSEN34, TSEN34, TSEN34, TSEN34, TSEN34, TSEN34, TSEN54, TYW1, TYW1B, TYW3, TYW5, URM1, VARS1, VARS1, VARS1, VARS1, VARS1, VARS1, VARS1, VARS2, VARS2, VARS2, VARS2, VARS2, VARS2, VARS2, WARS1, WARS2, WDR4, WDR6, YARS1, YARS2, ZBTB8OS
GOBP_TRNA_METHYLATION	42	ALKBH8, BCDIN3D, DALRD3, FTSJ1, GTPBP3, HSD17B10, LCMT2, METTL1, METTL2A, METTL2B, METTL6, METTL8, MTO1, NSUN2, NSUN3, NSUN6, TARBP1, THADA, THUMPD2, THUMPD3, TRDMT1, TRMO, TRMT1, TRMT10A, TRMT10B, TRMT10C, TRMT11, TRMT112, TRMT12, TRMT13, TRMT1L, TRMT2B, TRMT44, TRMT5, TRMT6, TRMT61A, TRMT61B, TRMT9B, TRMT9B, TYW3, WDR4, WDR6
GOBP_TRNA_MODIFICATION	91	AARS1, AARS2, ADAT2, ALKBH1, ALKBH8, ANKRD16, BCDIN3D, C9orf64, CDK5RAP1, CDKAL1, CTU1, CTU2, DALRD3, DPH3, DPH3P1, DTWD1, DTWD2, DUS1L, DUS2, DUS3L, DUS4L, DUS4L, ELP1, ELP3, ELP4, ELP5, ELP5, FTSJ1, GTPBP3, HSD17B10, KTI12, LCMT2, METTL1, METTL2A, METTL2B, METTL6, METTL8, MOCS3, MTFMT, MTO1, NAT10, NSUN2, NSUN3, NSUN6, OSGEP, OSGEPL1, PUS1, PUS10, PUS3, PUS7, PUSL1, QTRT1, QTRT2, RPUSD4, SSB, TARBP1, THADA, THG1L, THUMPD1, THUMPD2, THUMPD3, TPRKB, TRDMT1, TRIT1, TRMO, TRMT1, TRMT10A, TRMT10B, TRMT10C, TRMT11, TRMT112, TRMT12, TRMT13, TRMT1L, TRMT2B, TRMT44, TRMT5, TRMT6, TRMT61A, TRMT61B, TRMT9B, TRMT9B, TRMU, TRUB1, TYW1, TYW1B, TYW3, TYW5, URM1, WDR4, WDR6
GOBP_TRNA_PROCESSING	143	AARS1, AARS2, ADAT1, ADAT2, ADAT3, ALKBH1, ALKBH8, ANKRD16, BCDIN3D, C9orf64, CDK5RAP1, CDKAL1, CLP1, CTU1, CTU2, DALRD3, DDX1, DPH3, DPH3P1, DTWD1, DTWD2, DUS1L, DUS2, DUS3L, DUS4L, DUS4L, ELAC1, ELAC2, ELP1, ELP3, ELP4, ELP5, ELP5, FARS2, FTSJ1, GRSF1, GTPBP3, HSD17B10, KARS1, KTI12, LAGE3, LCMT2, LSM6, METTL1, METTL2A, METTL2B, METTL6, METTL8, MOCS3, MTFMT, MTO1, NAT10, NSUN2, NSUN3, NSUN6, OSGEP, OSGEPL1, POLR3K, POP1, POP4, POP5, POP7, PRORP, PTCD1, PUS1, PUS10, PUS3, PUS7, PUSL1, QTRT1, QTRT2, RPP14, RPP21, RPP21, RPP21, RPP21, RPP21, RPP21, RPP21, RPP25, RPP25L, RPP30, RPP38, RPP40, RPPH1, RPUSD4, RTCB, RTRAF, SARS1, SSB, TARBP1, THADA, THG1L, THUMPD1, THUMPD2, THUMPD3, TP53RK, TPRKB, TRDMT1, TRIT1, TRMO, TRMT1, TRMT10A, TRMT10B, TRMT10C, TRMT11, TRMT112, TRMT12, TRMT13, TRMT1L, TRMT2B, TRMT44, TRMT5, TRMT6, TRMT61A, TRMT61B, TRMT9B, TRMT9B, TRMU, TRNT1, TRPT1, TRUB1, TSEN15, TSEN2, TSEN34, TSEN34, TSEN34, TSEN34, TSEN34, TSEN34, TSEN34, TSEN34, TSEN34, TSEN34, TSEN54, TYW1, TYW1B, TYW3, TYW5, URM1, WDR4, WDR6, ZBTB8OS
GOBP_TROPHECTODERMAL_CELL_DIFFERENTIATION	28	ADA, BYSL, CDX2, CITED2, CNOT1, CNOT2, CNOT3, CNOT3, CNOT3, CNOT3, CNOT3, CNOT3, CNOT3, CNOT3, CNOT3, CNOT3, CTR9, CUL3, EOMES, HAND1, HOPX, JUNB, NODAL, RBM46, SP3, SRF, TEAD4, YAP1
GOBP_TUBE_FORMATION	168	ABL1, ADM, APAF1, ARHGAP35, ATOH8, BBS4, BCAS3, BCL10, BCL2L11, BMP4, BMP5, BMP7, BRD2, BRD2, BRD2, BRD2, BRD2, BRD2, BRD2, CASP3, CC2D2A, CDK20, CELSR1, CEP290, CITED2, COBL, CTHRC1, CTNNB1, DAB2IP, DEAF1, DEAF1, DLC1, DLC1, DVL1, DVL2, DVL3, EDA, EDAR, EGF, FGF10, FGF2, FGF8, FGFR2, FOLR1, FUZ, FZD1, FZD2, FZD3, FZD6, GATA3, GDF7, GDNF, GLMN, GREM1, GREM1, GREM1, GRHL2, GRHL3, HAND1, HECTD1, HES5, HES5, HESX1, HIF1A, HNF1B, HNF1B, HOXA1, IFT122, IFT172, IFT52, IFT57, IRX1, IRX2, IRX3, ITGB1BP1, KAT2A, KDM2B, KIF20B, LHX2, LIAS, LMO4, LRP2, LUZP1, MED12, MIB1, MIR210, MKS1, MMRN2, MTHFD1, MTHFD1L, MTHFR, NFIB, NODAL, NOG, NOTCH1, NPHP3, OPA1, OSR1, OVOL2, PAX2, PAX8, PFN1, PHACTR4, PIK3CD, PLXNB2, PODXL, PRICKLE1, PRKACA, PRKACA, PRKACB, PROX1, PTCH1, PTK7, RALA, RARA, RARG, RET, RGMA, RPS7, SALL4, SCRIB, SCRIB, SDC4, SDCCAG8, SDCCAG8, SEC24B, SEMA4C, SETD2, SFRP1, SFRP2, SHH, SHROOM3, SIX1, SIX4, SKI, SOX11, SOX4, SOX8, SOX9, SPINT1, SPINT2, ST14, STIL, STK3, STK4, SUFU, TCAP, TCTN1, TEAD2, TGFB1, TGFB2, TGM2, TMED2, TRAF6, TRIM71, TSC1, TSC2, TULP3, TWIST1, VANGL2, VASP, VEGFA, WNT4, WNT5A, WNT6, WNT9B, WNT9B, YWHAZ
GOBP_TUBULIN_DEACETYLATION	26	BEX4, DR1, EP300, FLNA, FNTA, FRY, HDAC6, KAT14, KAT2A, MAPT, MAPT, MAPT, MBIP, NEK3, PRKAA1, PRKAA2, SGF29, SIRT2, SIRT2, TADA2A, TADA2A, TADA3, TPPP, WDR5, YEATS2, ZZZ3
GOBP_TUMOR_NECROSIS_FACTOR_MEDIATED_SIGNALING_PATHWAY	129	ACTN4, ACTN4, ADAM17, ADIPOQ, AIM2, APOA1, BIRC2, BIRC3, BIRC7, CARD14, CARD16, CARD8, CASP1, CASP4, CASP8, CCDC3, CD70, CDIP1, CDIP1, CHUK, CLDN18, COMMD7, CPNE1, CYLD, EDA2R, EIF5A, EIF5A, EXT1, F2RL1, FAS, FOXO3, GAS6, GPS2, GPS2, GSTP1, H2BC11, HIPK1, HSPA1A, HSPA1A, HSPA1A, HSPA1A, HSPA1A, HSPA1B, HSPA1B, HSPA1B, HSPA1B, HSPA1B, IKBKB, ILK, JAK2, KRT18, LAPTM5, LIMS1, MIR1246, MIR152, MIR24-1, MIR27B, MIR34A, NAIP, NAIP, NAIP, NFKBIA, NKIRAS1, NKIRAS2, NLRP2B, NOL3, NR1H4, OTULIN, PELI3, PIAS3, PIAS4, PLVAP, PPP2CB, PRKN, PTK2B, PTPN2, PYCARD, PYDC1, PYDC2, RELA, RFFL, RIPK1, RRAGA, SHARPIN, SPATA2, SPHK1, SPPL2A, SPPL2B, ST18, STAT1, SYK, TMSB4X, TNF, TNF, TNF, TNF, TNF, TNF, TNF, TNF, TNFAIP3, TNFRSF11A, TNFRSF13C, TNFRSF14, TNFRSF14, TNFRSF17, TNFRSF18, TNFRSF19, TNFRSF1A, TNFRSF1B, TNFRSF25, TNFRSF4, TNFSF11, TNFSF13B, TNFSF18, TP53, TRADD, TRAF1, TRAF2, TRAF3, TRAF3IP2, TRAF5, TRAF6, TRAIP, TRIM32, TXNDC17, UBE2K, XIAP, ZNF675
GOBP_TUMOR_NECROSIS_FACTOR_SUPERFAMILY_CYTOKINE_PRODUCTION	242	ABCC8, ACP5, ADAM8, ADIPOQ, AGER, AGER, AGER, AGER, AGER, AGER, AGER, AKAP12, AKAP8, ANGPT1, APP, ARFGEF2, ARG2, ARHGEF2, ARID5A, ARRB2, AXL, AZU1, AZU1, BCL10, BCL3, BPI, C1QTNF4, C1QTNF4, C5AR2, CACTIN, CARD9, CCL19, CCL3, CCL3, CCL3, CCR2, CD14, CD2, CD274, CD33, CD34, CD36, CD47, CD84, CD86, CHRNA7, CHRNA7, CHRNA7, CIDEA, CLEC4A, CLEC7A, CLU, CX3CL1, CX3CR1, CYBA, CYBB, DDT, DDT, DDX58, DEFB114, DHX9, DICER1, EPHB2, ERRFI1, FADD, FOXP1, FOXP3, FOXP3, FRMD8, FZD5, GAS6, GHRL, GHSR, GPNMB, GPR18, GSTP1, HAVCR2, HDAC2, HLA-E, HLA-E, HLA-E, HLA-E, HLA-E, HLA-E, HLA-E, HMGB1, HSPB1, IFIH1, IFNG, IFNGR1, IGF1, IL10, IL12B, IL17A, IL17F, IL1A, IL23A, IL27RA, IL27RA, IL33, IL37, IL4, IL6, ILRUN, IRAK3, ISL1, JAK2, LBP, LEP, LGALS9, LILRA2, LILRA2, LILRA2, LILRA2, LILRA4, LILRA4, LILRA4, LILRA4, LILRA5, LILRA5, LILRA5, LILRA5, LILRA5, LILRB1, LILRB1, LILRB1, LILRB1, LILRB1, LILRB4, LILRB4, LILRB4, LILRB4, LILRB4, LPL, LRRK2, LTF, LY96, MAPKAPK2, MAVS, MC1R, MIF, MIF, MIR101-1, MIR105-1, MIR125B1, MIR130A, MIR132, MIR140, MIR144, MIR149, MIR181A2, MIR185, MIR195, MIR204, MIR206, MIR27B, MIR361, MIR488, MIR657, MIR6869, MIR708, MIR920, MIR98, MMP8, MYD88, NFATC4, NFATC4, NFKBIL1, NFKBIL1, NFKBIL1, NFKBIL1, NFKBIL1, NFKBIL1, NFKBIL1, NLRC3, NOD1, NOD2, NR1H4, OAS1, OAS2, OAS3, ORM1, ORM2, PARK7, PF4, PIK3R1, PLCG2, POMC, PSEN1, PTAFR, PTPN11, PTPN22, PTPN6, PTPRC, PTPRC, PTPRJ, PYCARD, RARA, RASGRP1, RIPK1, RIPK2, SASH3, SELENOK, SELENOS, SETD4, SIRPA, SLAMF1, SPHK2, SPN, SPON2, STAT3, SYK, SYT11, THBS1, TICAM1, TIRAP, TLR1, TLR2, TLR3, TLR4, TLR9, TMEM106A, TNFAIP3, TNFRSF8, TREM2, TREX1, TRIM27, TRIM27, TRIM27, TRIM27, TRIM27, TRIM27, TRIM27, TSPO, TWIST1, TYROBP, UBE2J1, VSIR, WNT5A, ZBTB20, ZC3H12A, ZFP36
GOBP_TYPE_2_IMMUNE_RESPONSE	38	ANXA1, ARG1, ARG2, BATF, BCL3, BCL6, BCL6B, CCR2, CD74, CD81, CD86, DENND1B, ECM1, GATA3, HLX, IDO1, IFNA2, IFNB1, IFNL1, IL10, IL18, IL27RA, IL27RA, IL4, IL4R, IL6, NDFIP1, NLRP3, NOD2, PRKCZ, RARA, RSAD2, SOCS5, STAT6, TBX21, TNFSF4, TRAF3IP2, XCL1
GOBP_TYPE_B_PANCREATIC_CELL_DEVELOPMENT	24	AKT1, ARNTL, BAD, BMP4, BMP5, BMP6, CDH2, CDK6, CLOCK, DLL1, DLL1, GSK3A, GSK3B, HNF4A, INSM1, MIR541, NKX2-2, NKX6-1, PDPK1, RFX3, RHEB, SIDT2, SMO, WNT5A
GOBP_TYPE_B_PANCREATIC_CELL_PROLIFERATION	21	ANGPTL8, BAD, BTBD10, CCN3, ERRFI1, FMC1, IGFBP4, IGFBP5, MEN1, NKX6-1, NR1D1, NR4A1, NR4A3, NUPR1, PTPRN, SERPINB1, SFRP1, SGPP2, SIDT2, WDR13, WNT3A
GOBP_TYPE_I_INTERFERON_PRODUCTION	122	ACOD1, BANF1, CACTIN, CD14, CGAS, CHUK, CYLD, DDX3X, DDX58, DHX33, DHX36, DHX36, DHX58, DHX9, DTX4, FLOT1, FLOT1, FLOT1, FLOT1, FLOT1, FLOT1, FLOT1, FLOT1, G3BP1, GAPDH, GBP7, GPATCH3, HAVCR2, HMGB2, HSP90AA1, HSPD1, IFIH1, IL10, ILRUN, IRAK1, IRF1, IRF3, IRF5, IRF7, IRF7, IRF8, ISG15, ITCH, LILRA4, LILRA4, LILRA4, LILRA4, LILRB1, LILRB1, LILRB1, LILRB1, LILRB1, MAVS, MIR21, MIR26B, MMP12, MYD88, NLRC3, NLRX1, NMI, NPLOC4, OAS1, OAS2, OAS3, OTUD5, PLCG2, POLA1, POLR3A, POLR3B, POLR3C, POLR3D, POLR3F, POLR3G, PPM1B, PQBP1, PTPN11, PTPN22, PTPRS, PYCARD, REL, RELB, RIOK3, RIPK2, RNF125, RNF135, RNF216, RNF26, SETD2, SIRPA, STAT1, STING1, STING1, SYK, TBK1, TICAM1, TIRAP, TLR2, TLR3, TLR4, TLR7, TLR8, TLR9, TOMM70, TRAF3, TRAF3IP1, TRAIP, TREX1, TRIM15, TRIM15, TRIM15, TRIM15, TRIM15, TRIM15, TRIM15, TRIM15, TRIM21, TRIM38, TRIM56, UFD1, YY1, ZBTB20, ZCCHC3
GOBP_TYROSINE_PHOSPHORYLATION_OF_STAT_PROTEIN	98	ARL2BP, CAV1, CCL5, CCL5, CD40, CLCF1, CNOT7, CNTF, CRLF1, CSF1R, CSF2, CSH1, CSH2, CSHL1, CTF1, EPO, ERBB4, FER, FGFR3, FLT3, FYN, GGNBP2, GGNBP2, GH1, GH2, GHR, HCLS1, HDAC2, HES1, HES5, HES5, HPX, HSF1, HSF1, IFNA2, IFNG, IFNL1, IFNL4, IGF1, IL12A, IL12B, IL13, IL15, IL18, IL2, IL20, IL21, IL22RA2, IL23A, IL23R, IL24, IL3, IL31RA, IL4, IL6, IL6R, IL6ST, INPP5F, ISL1, JAK2, JAK3, KIT, LEP, LIF, LYN, MIR125A, MIR146A, MIR19A, MIR19B1, MIR221, MIR98, MIRLET7E, NF2, OSBP, OSM, PARP14, PARP9, PIBF1, PPP2CA, PPP2R1A, PTK6, PTPN2, SH2B3, SOCS1, SOCS3, TNF, TNF, TNF, TNF, TNF, TNF, TNF, TNF, TNFRSF18, TNFRSF1A, TNFSF18, TSLP, VEGFA
GOBP_T_CELL_ACTIVATION_INVOLVED_IN_IMMUNE_RESPONSE	140	ANXA1, APBB1IP, ATP7A, BATF, BCL3, BCL6, CCL19, CD1C, CD46, CD74, CD80, CD81, CD86, CEACAM1, CLEC4D, CLEC4E, CRACR2A, EIF2AK4, ENTPD7, EOMES, F2RL1, FCER1G, FCGR2B, FGL2, FOXP1, FOXP3, FOXP3, GATA3, GPR183, HAVCR2, HLA-DMB, HLA-DMB, HLA-DMB, HLA-DMB, HLA-DMB, HLA-DMB, HLA-DMB, HLA-DMB, HLA-DRA, HLA-DRA, HLA-DRA, HLA-DRA, HLA-DRA, HLA-DRA, HLA-DRA, HLA-DRA, HLA-DRB1, HLA-DRB1, HLA-DRB1, HLA-DRB1, HLA-DRB1, HLA-DRB1, HLX, HMGB1, ICAM1, IFNA1, IFNA10, IFNA13, IFNA14, IFNA16, IFNA17, IFNA2, IFNA21, IFNA4, IFNA5, IFNA6, IFNA7, IFNA8, IFNB1, IFNE, IFNG, IFNK, IFNL1, IFNW1, IL12B, IL12RB1, IL18, IL18R1, IL2, IL21, IL23A, IL23R, IL27, IL4, IL4R, IL6, IL6R, IRF4, ITGAL, JAK3, LCP1, LEF1, LGALS3, LGALS9, LILRB1, LILRB1, LILRB1, LILRB1, LILRB1, LOXL3, LY9, MALT1, MDK, MIR21, MTOR, MYB, NCKAP1L, NFKBID, NFKBIZ, NLRP3, PCK1, PRKCZ, PSEN1, PTGER4, RAB27A, RARA, RC3H1, RC3H2, RELB, RIPK2, RORA, RORC, RPS6, SEMA4A, SLAMF6, SLC11A1, SMAD7, SOCS5, SPN, STAT3, STAT6, TBX21, TMEM98, TNFSF18, TNFSF4, TP53, TSC1, ZBTB7B, ZC3H12A, ZFPM1
GOBP_T_CELL_ACTIVATION_VIA_T_CELL_RECEPTOR_CONTACT_WITH_ANTIGEN_BOUND_TO_MHC_MOLECULE_ON_ANTIGEN_PRESENTING_CELL	21	APBB1IP, CD81, FGL2, HAVCR2, HLA-DMB, HLA-DMB, HLA-DMB, HLA-DMB, HLA-DMB, HLA-DMB, HLA-DMB, HLA-DMB, ICAM1, ITGAL, LGALS3, LGALS9, LILRB1, LILRB1, LILRB1, LILRB1, LILRB1
GOBP_T_CELL_APOPTOTIC_PROCESS	54	ADA, ADAM8, AKT1, ARG2, BAK1, BAX, BCL10, BCL2L11, BMP4, CCL5, CCL5, CD27, CD274, CLC, DFFA, DNAJA3, DNAJA3, DOCK8, EFNA1, FADD, FAS, FASLG, GIMAP8, GLI3, GPAM, HIF1A, IDO1, IL2RA, IL7R, JAK3, KDELR1, LGALS13, LGALS14, LGALS16, LGALS3, LGALS9, LMBR1L, PDCD1, PDCD1, PIP, PRELID1, PRKCQ, PTCRA, RAG1, RIPK1, RIPK3, RIPK3, RPS6, SLC46A2, ST3GAL1, TP53, TSC22D3, WNT5A, ZC3H8
GOBP_T_CELL_CHEMOTAXIS	34	ADAM10, ADAM17, CCL21, CCL26, CCL27, CCL3, CCL3, CCL3, CCL5, CCL5, CCR2, CXCL10, CXCL11, CXCL13, CXCL16, DEFA1, DEFA1, DEFA1B, DEFA1B, GPR183, OXSR1, PIK3CD, PIK3CG, PLEC, S100A7, SLC12A2, STK39, TMEM102, TMEM102, TNFSF14, WNK1, WNT5A, XCL1, XCL2
GOBP_T_CELL_CYTOKINE_PRODUCTION	57	ARG1, ARID5A, B2M, B2M, CCR2, CD55, CD81, CLC, DENND1B, FOXP3, FOXP3, FZD5, GATA3, HFE, HLA-A, HLA-A, HLA-A, HLA-A, HLA-A, HLA-A, HLA-A, HLA-A, HLA-F, HLA-F, HLA-F, HLA-F, HLA-F, HLA-F, HLA-F, IFNA2, IFNB1, IL18, IL18R1, IL1B, IL1R1, IL4, IL6, LILRB4, LILRB4, LILRB4, LILRB4, LILRB4, MALT1, MAP3K7, NLRP3, PRKCZ, RSAD2, SASH3, SLAMF1, SMAD7, TBX21, TNFRSF1B, TNFSF4, TRAF2, TRAF6, TRPM4, XCL1
GOBP_T_CELL_DIFFERENTIATION	303	ABL1, ADA, ADAM17, ADAM8, AIRE, AMBRA1, ANXA1, AP3B1, AP3D1, ARMC5, ATF2, ATG5, ATP7A, B2M, B2M, BAD, BATF, BCL11B, BCL2, BCL3, BCL6, BMP4, BTN2A2, CAMK4, CARD11, CBFB, CCL19, CCR2, CCR6, CCR7, CCR9, CD1D, CD2, CD27, CD28, CD3D, CD3E, CD3G, CD4, CD46, CD74, CD80, CD83, CD86, CD8A, CDK6, CHD7, CLEC4D, CLEC4E, CLPTM1, CR1, CRACR2A, CRTAM, CTLA4, CTNNB1, CTSL, CYP26B1, DLL4, DNAJA3, DNAJA3, DOCK2, DROSHA, DUSP10, EGR1, EGR3, ENTPD7, EOMES, ERBB2, FADD, FANCA, FANCD2, FCER1G, FGL2, FOXJ1, FOXN1, FOXO3, FOXP1, FOXP3, FOXP3, FUT7, FZD5, FZD7, FZD8, GATA3, GBA, GBA, GLI2, GLI3, GPR18, GPR183, GPR89A, GPR89B, HLA-DOA, HLA-DOA, HLA-DOA, HLA-DOA, HLA-DOA, HLA-DOA, HLA-DOA, HLA-DRA, HLA-DRA, HLA-DRA, HLA-DRA, HLA-DRA, HLA-DRA, HLA-DRA, HLA-DRA, HLA-DRB1, HLA-DRB1, HLA-DRB1, HLA-DRB1, HLA-DRB1, HLA-DRB1, HLA-G, HLA-G, HLA-G, HLA-G, HLA-G, HLA-G, HLA-G, HLA-G, HLX, HMGB1, IFNA2, IFNB1, IFNG, IFNL1, IHH, IL12B, IL12RB1, IL15, IL18, IL18R1, IL1A, IL1B, IL1RL2, IL2, IL21, IL23A, IL23R, IL27, IL2RA, IL36B, IL4, IL4I1, IL4R, IL6, IL6R, IL7, IL7R, IRF1, IRF4, ITK, ITPKB, JAG2, JAK3, JMJD6, KAT2A, KDELR1, KIT, KLRC1, LAG3, LCK, LEF1, LEP, LEPR, LFNG, LGALS9, LIG4, LILRB2, LILRB2, LILRB2, LILRB2, LILRB2, LILRB4, LILRB4, LILRB4, LILRB4, LILRB4, LMBR1L, LOXL3, LY9, MAFB, MALT1, MDK, METTL3, MIR21, MIR30B, MR1, MTOR, MYB, NCAPH2, NCKAP1L, NFKBID, NFKBIZ, NHEJ1, NKAP, NKX2-3, NLRP3, NRARP, PATZ1, PCK1, PIK3CD, PIK3R6, PKNOX1, PLA2G2D, PNP, PPP3CB, PRDM1, PRDX2, PRELID1, PREX1, PRKCZ, PRKDC, PRR7, PSG9, PSMB11, PTGER4, PTPN2, PTPN22, PTPRC, PTPRC, RABL3, RAG1, RAG2, RARA, RASGRP1, RC3H1, RC3H2, RELB, RHOA, RHOH, RIPK2, RIPK3, RIPK3, RORA, RORC, RPL22, RPS6, RSAD2, RUNX1, RUNX2, RUNX3, SART1, SASH3, SEMA4A, SH3RF1, SHH, SLAMF6, SLC46A2, SMAD7, SOCS1, SOCS5, SOD1, SOS1, SOS2, SOX12, SOX13, SOX4, SP3, SPI1, SPINK5, SPN, SRF, STAT3, STAT5B, STAT6, STK11, SYK, TBX21, TCF7, TCIRG1, TESPA1, TGFBR2, THEMIS, THEMIS, TMEM131L, TMEM98, TNFSF4, TNFSF8, TNFSF9, TOX, TP53, TRAF3IP2, TSC1, VAV1, VNN1, VSIR, WNT1, WNT4, XBP1, ZAP70, ZBTB1, ZBTB16, ZBTB7B, ZC3H12A, ZC3H8, ZEB1, ZFP36L1, ZFP36L2, ZFPM1, ZMIZ1, ZNF683
GOBP_T_CELL_DIFFERENTIATION_INVOLVED_IN_IMMUNE_RESPONSE	89	ANXA1, ATP7A, BATF, BCL3, BCL6, CCL19, CD46, CD80, CD86, CLEC4D, CLEC4E, CRACR2A, ENTPD7, EOMES, FCER1G, FGL2, FOXP1, FOXP3, FOXP3, GATA3, GPR183, HLA-DRA, HLA-DRA, HLA-DRA, HLA-DRA, HLA-DRA, HLA-DRA, HLA-DRA, HLA-DRA, HLA-DRB1, HLA-DRB1, HLA-DRB1, HLA-DRB1, HLA-DRB1, HLA-DRB1, HLX, HMGB1, IFNG, IFNL1, IL12B, IL12RB1, IL18, IL18R1, IL2, IL21, IL23A, IL23R, IL27, IL4, IL4R, IL6, IL6R, IRF4, JAK3, LEF1, LGALS9, LOXL3, LY9, MALT1, MIR21, MTOR, MYB, NFKBID, NFKBIZ, NLRP3, PCK1, PRKCZ, PTGER4, RARA, RC3H1, RC3H2, RELB, RIPK2, RORA, RORC, SEMA4A, SLAMF6, SMAD7, SOCS5, SPN, STAT3, STAT6, TBX21, TMEM98, TNFSF4, TSC1, ZBTB7B, ZC3H12A, ZFPM1
GOBP_T_CELL_DIFFERENTIATION_IN_THYMUS	84	ADA, ADAM17, ADAM8, AIRE, ATG5, B2M, B2M, BCL11B, BCL2, BMP4, CAMK4, CARD11, CCR6, CCR7, CD28, CD3D, CD3E, CD3G, CD74, CDK6, CLPTM1, CTNNB1, DNAJA3, DNAJA3, DOCK2, EGR3, ERBB2, FADD, FOXJ1, FOXN1, FOXP3, FOXP3, FZD5, FZD7, FZD8, GATA3, GBA, GBA, GLI2, GLI3, IHH, IL1A, IL1B, IL7R, ITPKB, JAG2, JMJD6, LIG4, MAFB, MR1, NCAPH2, NKAP, PRKDC, PRR7, PSMB11, PTPN2, PTPRC, PTPRC, RABL3, RAG1, RAG2, RASGRP1, RIPK3, RIPK3, RPS6, SHH, SOD1, SOS1, SOS2, SRF, STAT5B, STK11, TESPA1, TMEM131L, TOX, TP53, VNN1, WNT1, WNT4, ZAP70, ZC3H8, ZEB1, ZFP36L1, ZFP36L2
GOBP_T_CELL_HOMEOSTASIS	42	AKT1, BAX, BCL2, BCL2L11, CASP3, CCNB2, CORO1A, DNAJA3, DNAJA3, FADD, FAS, FOXN1, FOXP3, FOXP3, GPAM, GPR174, IL2, IL2RA, JAK3, LGALS2, LGALS9, LMO1, NCKAP1L, P2RX7, PMAIP1, PPP2R3C, PPP3CB, RAG1, RC3H1, RC3H2, RIPK3, RIPK3, RPS6, SIT1, SLC39A3, SLC46A2, SPNS2, STAT5B, TCIRG1, TNFSF14, TSC22D3, ZC3H8
GOBP_T_CELL_LINEAGE_COMMITMENT	29	BATF, BCL2, CTSL, FOXN1, FOXP3, FOXP3, IL12B, IL12RB1, IL23A, IL23R, IL6, IL6R, IL7, IRF4, LOXL3, LY9, MTOR, PRKDC, RAG2, RHOA, SHH, SLAMF6, SPN, STAT3, STAT6, TBX21, TOX, TP53, ZFPM1
GOBP_T_CELL_MEDIATED_CYTOTOXICITY	117	AGER, AGER, AGER, AGER, AGER, AGER, AGER, AZGP1, B2M, B2M, CADM1, CD1A, CD1B, CD1C, CD1D, CD1E, CEACAM1, CRTAM, CTSC, CTSH, CYRIB, EMP2, FADD, FCGR2B, GZMM, HLA-A, HLA-A, HLA-A, HLA-A, HLA-A, HLA-A, HLA-A, HLA-A, HLA-B, HLA-B, HLA-B, HLA-B, HLA-B, HLA-B, HLA-DRA, HLA-DRA, HLA-DRA, HLA-DRA, HLA-DRA, HLA-DRA, HLA-DRA, HLA-DRA, HLA-DRB1, HLA-DRB1, HLA-DRB1, HLA-DRB1, HLA-DRB1, HLA-DRB1, HLA-E, HLA-E, HLA-E, HLA-E, HLA-E, HLA-E, HLA-E, HLA-F, HLA-F, HLA-F, HLA-F, HLA-F, HLA-F, HLA-F, HLA-G, HLA-G, HLA-G, HLA-G, HLA-G, HLA-G, HLA-G, HLA-G, HLA-H, HLA-H, HLA-H, HLA-H, HLA-H, HLA-H, HLA-H, HLA-H, HPRT1, IL12A, IL12B, IL12RB1, IL23A, IL23R, IL7R, KLRC1, KLRD1, LILRB1, LILRB1, LILRB1, LILRB1, LILRB1, MICA, MICA, MICA, MICA, MICA, MR1, NCKAP1L, NECTIN2, P2RX7, PPP3CB, PRF1, PTPRC, PTPRC, PVR, RAB27A, RIPK3, RIPK3, SLC22A13, STX7, XCL1
GOBP_T_CELL_MEDIATED_IMMUNE_RESPONSE_TO_TUMOR_CELL	24	AHR, FBXO38, HLA-A, HLA-A, HLA-A, HLA-A, HLA-A, HLA-A, HLA-A, HLA-A, HLA-DRB1, HLA-DRB1, HLA-DRB1, HLA-DRB1, HLA-DRB1, HLA-DRB1, HLA-DRB3, HLA-DRB3, HLA-DRB3, HMGB1, HSPD1, IL4I1, MR1, SLC22A13
GOBP_T_CELL_MEDIATED_IMMUNITY	193	AGER, AGER, AGER, AGER, AGER, AGER, AGER, AHR, AIRE, ARG1, ARID5A, AZGP1, B2M, B2M, BTN3A2, BTN3A3, CADM1, CCR2, CD1A, CD1B, CD1C, CD1D, CD1E, CD46, CD55, CD70, CD81, CD8A, CEACAM1, CLC, CLEC4G, CRTAM, CTSC, CTSH, CYRIB, DENND1B, DUSP22, EMP2, FADD, FBXO38, FCGR2B, FOXP3, FOXP3, FUT7, FZD5, GATA3, GNL1, GNL1, GNL1, GNL1, GNL1, GNL1, GNL1, GNL1, GZMM, HFE, HLA-A, HLA-A, HLA-A, HLA-A, HLA-A, HLA-A, HLA-A, HLA-A, HLA-B, HLA-B, HLA-B, HLA-B, HLA-B, HLA-B, HLA-DRA, HLA-DRA, HLA-DRA, HLA-DRA, HLA-DRA, HLA-DRA, HLA-DRA, HLA-DRA, HLA-DRB1, HLA-DRB1, HLA-DRB1, HLA-DRB1, HLA-DRB1, HLA-DRB1, HLA-DRB3, HLA-DRB3, HLA-DRB3, HLA-E, HLA-E, HLA-E, HLA-E, HLA-E, HLA-E, HLA-E, HLA-F, HLA-F, HLA-F, HLA-F, HLA-F, HLA-F, HLA-F, HLA-G, HLA-G, HLA-G, HLA-G, HLA-G, HLA-G, HLA-G, HLA-G, HLA-H, HLA-H, HLA-H, HLA-H, HLA-H, HLA-H, HLA-H, HLA-H, HMGB1, HPRT1, HSPD1, ICAM1, IFNA2, IFNB1, IL12A, IL12B, IL12RB1, IL18, IL18R1, IL1B, IL1R1, IL20RB, IL23A, IL23R, IL4, IL4I1, IL6, IL7R, JAG1, KDM5D, KLRC1, KLRD1, LILRB1, LILRB1, LILRB1, LILRB1, LILRB1, LILRB4, LILRB4, LILRB4, LILRB4, LILRB4, MALT1, MAP3K7, MICA, MICA, MICA, MICA, MICA, MR1, MYO1G, NCKAP1L, NECTIN2, NLRP3, NOD2, P2RX7, PPP3CB, PRF1, PRKCZ, PTPRC, PTPRC, PVR, RAB27A, RFTN1, RIPK3, RIPK3, RSAD2, SASH3, SCART1, SLAMF1, SLC22A13, SMAD7, STX7, TBX21, TNFRSF1B, TNFSF4, TRAF2, TRAF6, TREX1, TRPM4, WAS, XCL1, ZBTB1, ZP3
GOBP_T_CELL_MIGRATION	81	ADAM10, ADAM17, ADAM8, AIF1, AIF1, AIF1, AIF1, AIF1, AIF1, AIRE, APOD, APP, C10orf99, CCL2, CCL20, CCL21, CCL26, CCL27, CCL3, CCL3, CCL3, CCL5, CCL5, CCR2, CCR6, CD200, CD200R1, CD99, CD99L2, CRK, CRKL, CXCL10, CXCL11, CXCL12, CXCL13, CXCL16, DEFA1, DEFA1, DEFA1B, DEFA1B, DOCK8, ECM1, F11R, FADD, GPR15, GPR183, ICAM1, IL27RA, IL27RA, ITGA4, ITGAL, ITGB7, LRCH1, MSN, MYO1G, OXSR1, PIK3CD, PIK3CG, PLEC, PYCARD, RHOA, RIPK3, RIPK3, RIPOR2, S100A7, S1PR1, SELENOK, SLC12A2, SPN, STK39, TMEM102, TMEM102, TNFRSF14, TNFRSF14, TNFSF14, WNK1, WNT5A, XCL1, XCL2, XG, ZAP70
GOBP_T_CELL_PROLIFERATION	286	ABL1, AGER, AGER, AGER, AGER, AGER, AGER, AGER, AIF1, AIF1, AIF1, AIF1, AIF1, AIF1, ANXA1, ARG1, ARG2, ARMC5, BAX, BMP4, BTN2A2, BTN3A1, CADM1, CARD11, CASP3, CBLB, CCDC88B, CCL19, CCL5, CCL5, CCND3, CCR2, CD151, CD1D, CD209, CD24, CD274, CD276, CD28, CD3E, CD40LG, CD46, CD55, CD6, CD70, CD80, CD81, CD86, CEBPB, CLC, CLEC4G, CLECL1, CORO1A, CR1, CRTAM, CTLA4, CTNNB1, CTPS1, DHPS, DLG1, DLG5, DLG5, DNAJA3, DNAJA3, DOCK2, DOCK8, EBI3, EFNB1, ELF4, EPO, ERBB2, FADD, FKBP1B, FOXJ1, FOXP3, FOXP3, FYN, GJA1, GLMN, GPAM, GPNMB, HAVCR2, HES1, HHLA2, HLA-A, HLA-A, HLA-A, HLA-A, HLA-A, HLA-A, HLA-A, HLA-A, HLA-DMB, HLA-DMB, HLA-DMB, HLA-DMB, HLA-DMB, HLA-DMB, HLA-DMB, HLA-DMB, HLA-DPA1, HLA-DPA1, HLA-DPA1, HLA-DPA1, HLA-DPA1, HLA-DPA1, HLA-DPA1, HLA-DPA1, HLA-DPB1, HLA-DPB1, HLA-DPB1, HLA-DPB1, HLA-DPB1, HLA-DPB1, HLA-DPB1, HLA-DPB1, HLA-DRB1, HLA-DRB1, HLA-DRB1, HLA-DRB1, HLA-DRB1, HLA-DRB1, HLA-E, HLA-E, HLA-E, HLA-E, HLA-E, HLA-E, HLA-E, HLA-G, HLA-G, HLA-G, HLA-G, HLA-G, HLA-G, HLA-G, HLA-G, HMGB1, ICOSLG, IDO1, IGF1, IGF2, IGFBP2, IHH, IL10, IL12B, IL12RB1, IL15, IL18, IL1A, IL1B, IL2, IL20RB, IL21, IL23A, IL23R, IL27, IL27RA, IL27RA, IL2RA, IL4, IL4I1, IL6, IL6ST, IRF1, ITCH, JAK2, JAK3, LEP, LGALS3, LGALS7B, LGALS7B, LGALS9, LGALS9B, LGALS9C, LGALS9C, LILRB1, LILRB1, LILRB1, LILRB1, LILRB1, LILRB2, LILRB2, LILRB2, LILRB2, LILRB2, LILRB4, LILRB4, LILRB4, LILRB4, LILRB4, LMBR1L, LMO1, LRRC32, MAD1L1, MALT1, MAPK8IP1, MARCHF7, MIR181C, MIR181C, MIR21, MIR30B, MSN, NCK1, NCK2, NCKAP1L, NCSTN, NDFIP1, P2RX7, PAWR, PDCD1LG2, PDE5A, PELI1, PIK3CG, PLA2G2D, PLA2G2F, PNP, PPP3CB, PRDX2, PRKAR1A, PRKCQ, PRNP, PSMB10, PTPN22, PTPN6, PTPRC, PTPRC, PYCARD, RAC2, RASAL3, RASGRP1, RC3H1, RC3H2, RIPK2, RIPK3, RIPK3, RPS3, RPS6, SASH3, SCGB1A1, SCRIB, SCRIB, SDC4, SELENOK, SFTPD, SH3RF1, SHH, SLAMF1, SLC11A1, SLC7A1, SOS1, SOS2, SPN, SPTA1, STAT5B, SYK, TFRC, TGFBR2, TMEM131L, TMIGD2, TNFRSF13C, TNFRSF14, TNFRSF14, TNFRSF1B, TNFRSF21, TNFRSF4, TNFSF13B, TNFSF14, TNFSF18, TNFSF4, TNFSF8, TNFSF9, TP53, TRAF6, TWSG1, TYK2, VCAM1, VSIG4, VSIR, VTCN1, WNT4, XCL1, ZAP70, ZBTB7B, ZP3, ZP4
GOBP_T_CELL_RECEPTOR_SIGNALING_PATHWAY	181	ABL1, ADA, BCAR1, BCAR1, BCL10, BTN1A1, BTN2A1, BTN2A2, BTN2A3P, BTN3A1, BTN3A2, BTN3A3, BTNL10, BTNL10, BTNL2, BTNL2, BTNL2, BTNL2, BTNL2, BTNL2, BTNL2, BTNL2, BTNL2, BTNL3, BTNL8, BTNL9, CACNB3, CARD11, CBLB, CCR7, CD160, CD226, CD247, CD276, CD28, CD300A, CD81, CD8A, CD8B, CEACAM1, CRKL, CSK, CTLA4, DENND1B, DGKZ, DUSP22, DUSP3, EIF2B1, EIF2B2, EIF2B3, EIF2B4, EIF2B5, ELF1, ERMAP, EZR, FCHO1, FOXP3, FOXP3, FYB1, FYB2, FYN, GATA3, GBP1, HHLA2, HLA-A, HLA-A, HLA-A, HLA-A, HLA-A, HLA-A, HLA-A, HLA-A, HLA-DPB1, HLA-DPB1, HLA-DPB1, HLA-DPB1, HLA-DPB1, HLA-DPB1, HLA-DPB1, HLA-DPB1, HLA-DQB1, HLA-DQB1, HLA-DQB1, HLA-DQB1, HLA-DQB1, HLA-DQB1, HLA-DQB1, HLA-DRB1, HLA-DRB1, HLA-DRB1, HLA-DRB1, HLA-DRB1, HLA-DRB1, HLA-DRB3, HLA-DRB3, HLA-DRB3, HRAS, HRAS, ICOSLG, IKBKB, IKBKG, INPP5D, INPP5D, ITK, KCNN4, KHDRBS1, LAPTM5, LCK, LCP2, LGALS3, LILRB4, LILRB4, LILRB4, LILRB4, LILRB4, LIME1, MALT1, MAP3K7, MAPK1, MOG, MOG, MOG, MOG, MOG, MOG, MOG, MOG, NECTIN2, NFKBID, NFKBIZ, PAWR, PDE4B, PDE4D, PHPT1, PIK3CA, PIK3CD, PLCG1, PLCG2, PRAM1, PRKD2, PRNP, PSEN1, PTPN2, PTPN22, PTPN6, PTPRC, PTPRC, PTPRJ, PVRIG, RAB29, RBCK1, RC3H1, RC3H2, RELA, RFTN1, RIPK2, RNF31, RNF31, RPS3, SH2D1A, SKAP1, SLA2, SPPL3, STK11, STOML2, TEC, TESPA1, THEMIS, THEMIS, THEMIS2, THY1, TNFRSF21, TRAF6, TRAT1, TXK, UBASH3A, UBE2N, VTCN1, WNK1, ZAP70, ZC3H12A
GOBP_T_CELL_SELECTION	52	AIRE, ATG5, BATF, BCL11B, BCL2, CARD11, CCR7, CD1D, CD28, CD3D, CD3E, CD3G, CD4, CD74, CTSL, DOCK2, FOXN1, FOXP3, FOXP3, GATA3, GLI3, IL12B, IL12RB1, IL15, IL23A, IL23R, IL6, IL6R, IRF4, ITPKB, JAG2, LOXL3, LY9, MTOR, PTPN2, PTPRC, PTPRC, RHOA, SHH, SLAMF6, SPN, SRF, STAT3, STAT6, STK11, SYK, TBX21, THEMIS, THEMIS, TOX, ZAP70, ZFPM1
GOBP_T_CELL_TOLERANCE_INDUCTION	36	AIRE, CBLB, CD3E, CLC, FOXP3, FOXP3, HLA-B, HLA-B, HLA-B, HLA-B, HLA-B, HLA-B, HLA-G, HLA-G, HLA-G, HLA-G, HLA-G, HLA-G, HLA-G, HLA-G, ICOS, IDO1, IL2RA, ITCH, LILRB2, LILRB2, LILRB2, LILRB2, LILRB2, LILRB4, LILRB4, LILRB4, LILRB4, LILRB4, PHLPP1, TGFBR2
GOBP_T_HELPER_17_CELL_DIFFERENTIATION	29	BATF, ENTPD7, FOXP3, FOXP3, IL12B, IL12RB1, IL2, IL23A, IL23R, IL4, IL6, IL6R, IRF4, LOXL3, LY9, MALT1, MIR21, NFKBID, NFKBIZ, RC3H1, RC3H2, RORA, RORC, SLAMF6, SMAD7, STAT3, TBX21, ZBTB7B, ZC3H12A
GOBP_T_HELPER_17_TYPE_IMMUNE_RESPONSE	44	ARID5A, BATF, CARD9, CLEC6A, CLEC7A, ENTPD7, EPHB2, FOXP3, FOXP3, IL12B, IL12RB1, IL17RA, IL2, IL23A, IL23R, IL27RA, IL27RA, IL4, IL6, IL6R, IRF4, LOXL3, LY9, MALT1, MIR21, NFKBID, NFKBIZ, NLRP10, NLRP10, NLRP10, NOTCH1, PHB, PRKCQ, RC3H1, RC3H2, RORA, RORC, SLAMF6, SMAD7, STAT3, TBX21, TRAF3IP2, ZBTB7B, ZC3H12A
GOBP_T_HELPER_1_CELL_DIFFERENTIATION	21	ANXA1, CCL19, CD80, CRACR2A, HLX, HMGB1, IL18R1, IL27, IL4R, JAK3, LEF1, MTOR, RELB, RIPK2, SEMA4A, SOCS5, SPN, STAT6, TBX21, TMEM98, TNFSF4
GOBP_T_HELPER_1_TYPE_IMMUNE_RESPONSE	54	ANXA1, ARID5A, BCL3, CCL19, CCR2, CD80, CRACR2A, EBI3, HAVCR2, HLA-DRB1, HLA-DRB1, HLA-DRB1, HLA-DRB1, HLA-DRB1, HLA-DRB1, HLX, HMGB1, HRAS, HRAS, IL12B, IL12RB1, IL18, IL18BP, IL18R1, IL1B, IL1R1, IL1RL1, IL23A, IL23R, IL27, IL27RA, IL27RA, IL4R, JAK3, LEF1, MTOR, NLRP10, NLRP10, NLRP10, PLA2G4A, RELB, RIPK2, SEMA4A, SLAMF1, SLC11A1, SOCS5, SPN, STAT6, TBX21, TLR4, TMEM98, TNFSF4, TRAF6, XCL1
GOBP_UBIQUITIN_DEPENDENT_ERAD_PATHWAY	101	AMFR, ANKZF1, AUP1, BAG6, BAG6, BAG6, BAG6, BAG6, BAG6, BAG6, BCAP31, CALR, CALR3, CANX, CANX, CAV1, CCDC47, CLGN, DERL1, DERL2, DERL3, DERL3, DNAJB12, DNAJB14, DNAJB2, DNAJB9, DNAJC10, DNAJC18, DNAJC18, ECPAS, EDEM1, EDEM2, EDEM3, ERLEC1, ERLIN1, ERLIN2, FAF1, FAF2, FAM8A1, FBXO17, FBXO17, FBXO2, FBXO27, FBXO44, FBXO6, FOXRED2, HERPUD1, HSP90B1, HSPA5, JKAMP, MAN1A1, MAN1B1, MARCHF6, NCCRP1, NFE2L2, NPLOC4, OS9, PSMC6, RHBDD2, RNF103, RNF121, RNF175, RNF185, RNF5, RNF5, RNF5, RNF5, RNF5, RNF5, RNF5, SEC61B, SEL1L, SELENOS, SGTA, SGTB, STT3B, STUB1, SVIP, SYVN1, TMEM129, TMEM67, TMUB1, TMUB2, TRIM13, TRIM25, UBE2G2, UBE2J1, UBE2J2, UBE4A, UBE4B, UBQLN1, UBQLN2, UBXN10, UBXN4, UBXN8, UFD1, USP14, USP19, VCP, WFS1, YOD1
GOBP_UBIQUITIN_DEPENDENT_PROTEIN_CATABOLIC_PROCESS_VIA_THE_MULTIVESICULAR_BODY_SORTING_PATHWAY	36	CHMP1A, CHMP1B, CHMP2A, CHMP2B, CHMP3, CHMP4A, CHMP4A, CHMP4B, CHMP4C, CHMP5, CHMP6, CHMP7, HDAC6, MVB12A, MVB12B, NEDD4, PLAA, PTPN23, RNF115, RNF126, SNF8, STAM, TOM1L1, TSG101, UBAP1, UBAP1L, VPS25, VPS28, VPS28, VPS36, VPS37A, VPS37B, VPS37C, VPS37D, VPS4A, VPS4B
GOBP_UNSATURATED_FATTY_ACID_BIOSYNTHETIC_PROCESS	56	ABCD1, ABCD2, AKR1C3, ALOX12, ALOX15, ALOX15B, ANXA1, AVP, AVPR1A, CBR1, CD74, DAGLB, DECR2, DECR2, DEGS1, EDN1, EDN2, ELOVL1, ELOVL2, ELOVL3, ELOVL4, ELOVL5, ELOVL6, ELOVL7, FABP5, FADS1, FADS2, FADS2B, FADS3, HPGDS, IL1B, MIF, MIF, MIR132, MIR204, MIR766, PIBF1, PLA2G10, PLA2G10, PLA2G3, PLA2G4A, PLA2G4F, PNPLA8, PRXL2B, PRXL2B, PTGDS, PTGES, PTGES2, PTGES3, PTGIS, PTGS1, PTGS2, SCD, SCD5, SIRT1, TBXAS1
GOBP_UNSATURATED_FATTY_ACID_METABOLIC_PROCESS	129	ABCD1, ABCD2, ABHD12, ABHD6, ACAA1, ACOT8, ACOX1, AKR1B1, AKR1C1, AKR1C2, AKR1C3, AKR1C4, ALOX12, ALOX12B, ALOX15, ALOX15B, ALOX5, ALOX5, ALOXE3, ANXA1, ATP6V1B1, AVP, AVPR1A, AWAT1, CBR1, CD74, CES2, CYP1A1, CYP1A2, CYP1B1, CYP2A13, CYP2A6, CYP2A7, CYP2B6, CYP2B6, CYP2C18, CYP2C19, CYP2C8, CYP2C9, CYP2D6, CYP2D6, CYP2D6, CYP2D6, CYP2D6, CYP2D6, CYP2D7, CYP2D7, CYP2D7, CYP2D7, CYP2E1, CYP2F1, CYP2G1P, CYP2J2, CYP2S1, CYP2U1, CYP4A11, CYP4A22, CYP4F11, CYP4F12, CYP4F2, CYP4F3, CYP4F8, CYP4Z1, DAGLA, DAGLB, DECR2, DECR2, DEGS1, EDN1, EDN2, ELOVL1, ELOVL2, ELOVL3, ELOVL4, ELOVL5, ELOVL6, ELOVL7, EPHX1, FAAH, FAAH2, FABP5, FADS1, FADS2, FADS2B, FADS3, GPX1, GPX4, GSTA1, GSTM1, GSTM2, GSTP1, HPGD, HPGDS, IL1B, MGLL, MIF, MIF, MIR132, MIR204, MIR766, PIBF1, PLA2G10, PLA2G10, PLA2G2F, PLA2G3, PLA2G4A, PLA2G4B, PLA2G4C, PLA2G4F, PLAA, PNPLA8, PRXL2B, PRXL2B, PTGDS, PTGES, PTGES2, PTGES3, PTGIS, PTGR1, PTGR2, PTGS1, PTGS2, SCD, SCD5, SCP2, SIRT1, TBXAS1, TNFRSF1A, ZADH2
GOBP_UROGENITAL_SYSTEM_DEVELOPMENT	376	ACAT1, ACD, ACE, ACTA2, ACVR1, ACVR2B, ADAMTS1, ADAMTS16, ADAMTS6, ADIPOQ, AGT, AGTR1, AGTR2, AGTR2, AHI1, AKR1B1, ALDH1A2, ALOX15B, AMER1, AMH, ANGPT1, ANGPT2, ANKS6, ANXA1, AP1B1, AP2B1, APAF1, APH1A, AQP11, AQP2, AR, ARG2, ARID5B, ARL3, ASS1, ASXL1, BAG6, BAG6, BAG6, BAG6, BAG6, BAG6, BAG6, BASP1, BAX, BCL2, BCL2L11, BICC1, BLOC1S6, BMP10, BMP2, BMP4, BMP6, BMP7, BMPER, C1GALT1, CALB1, CASP9, CAT, CC2D2A, CD24, CD34, CDKN1B, CDKN1C, CDKN1C, CENPF, CEP290, CER1, CFLAR, CITED1, CNTRL, COL4A1, COL4A3, COL4A4, CRIP1, CRKL, CRLF1, CTNNB1, CTNNBIP1, CTSH, CYP19A1, CYP26A1, CYP26B1, CYP4A11, CYP4A22, CYP7B1, DACT2, DCHS1, DCHS2, DCHS2, DLG1, DLG5, DLG5, DLL1, DLL1, DTNBP1, DYNC2H1, EAF2, EDNRA, EDNRB, EFNB2, EGR1, EMX2, ENPEP, EPCAM, EPHA4, EPHA7, EPHB2, EPHB3, ERBB4, ESR1, EXT1, EYA1, FADD, FBN1, FEM1B, FGF1, FGF10, FGF2, FGF8, FGFR2, FKBP4, FLCN, FMN1, FOXA1, FOXB1, FOXC1, FOXC2, FOXD1, FOXF1, FOXJ1, FRAS1, FREM2, FRS2, GATA2, GATA3, GCNT1, GCNT3, GCNT4, GDF11, GDF6, GDNF, GFRA1, GLI1, GLI2, GLI3, GLIS2, GLIS2, GPC3, GPR4, GREB1L, GREM1, GREM1, GREM1, GZF1, HAS2, HELLS, HES1, HES5, HES5, HEYL, HMGCS2, HNF1A, HNF1B, HNF1B, HOXA10, HOXA11, HOXA13, HOXB13, HOXB7, HOXC11, HOXD11, HOXD13, HPGD, HSPB11, HYAL2, ID3, ID3, ID4, IFT20, IFT27, IFT88, IL6R, ILK, IQGAP1, IRX1, IRX2, IRX3, ITGA3, ITGA8, JAG1, JMJD6, KANK2, KCNJ8, KIF26B, KIF26B, KIRREL3, KLF15, KLHL3, LAMA5, LAMB2, LGR4, LGR5, LHX1, LHX1, LIF, LIN28A, LRP2, LRP4, LRRK2, LZTS2, MAGED1, MAGI2, MEF2C, MIR125A, MME, MMP17, MMP2, MMP9, MPST, MPV17, MTSS1, MYC, MYO1E, MYOCD, NF1, NFIA, NID1, NIPBL, NKX3-1, NLE1, NOG, NOTCH1, NOTCH2, NOTCH3, NPHP3, NPHS1, NPHS2, NPNT, NRP1, NUP107, NUP133, NUP160, NUP85, ODC1, OSR1, OSR2, OVOL1, PAX2, PAX8, PBX1, PCSK5, PCSK9, PDGFA, PDGFB, PDGFD, PDGFRA, PDGFRB, PECAM1, PKD1, PKD1L3, PKD2, PKHD1, PLAG1, PLCE1, PLXND1, PODXL, POU3F3, PRDM1, PRKX, PRLR, PROM1, PROX1, PSAP, PSAPL1, PTCD2, PTCH1, PTEN, PTEN, PTK7, PTPRO, PYGO1, PYGO2, RARA, RARB, RARG, RBP4, RDH10, REN, RET, RGN, RHOA, RIDA, ROBO2, RPGRIP1L, RRM2B, SALL1, SDC1, SDC4, SEC61A1, SERPINB5, SERPINB7, SERPINF1, SERPINF1, SFRP1, SGPL1, SHH, SIM1, SIX1, SIX2, SIX4, SLC34A1, SLIT2, SMAD1, SMAD2, SMAD3, SMAD4, SMAD5, SMAD6, SMAD7, SMO, SNX17, SOX11, SOX17, SOX4, SOX8, SOX9, SPRY1, SRD5A1, STAT1, STK11, STRA6, STRA6, SULF1, SULF2, TACSTD2, TBC1D32, TBX18, TCF21, TEK, TFAP2A, TFAP2B, TGFB2, TGFBR1, TIPARP, TNC, TNS2, TP63, TP73, TRAF3IP1, TRAF3IP2, TREX1, TSC1, TTC8, UBE3A, UPK3A, VANGL2, VEGFA, WDPCP, WFS1, WNK4, WNT1, WNT11, WNT2B, WNT4, WNT5A, WNT6, WNT7B, WNT9B, WNT9B, WT1, WWTR1, YAP1, ZBTB14, ZBTB16, ZMPSTE24
GOBP_URONIC_ACID_METABOLIC_PROCESS	24	ABHD10, AKR1A1, PRKCE, UGT1A1, UGT1A10, UGT1A3, UGT1A4, UGT1A5, UGT1A6, UGT1A7, UGT1A8, UGT1A9, UGT2A1, UGT2A2, UGT2A3, UGT2A3, UGT2B11, UGT2B15, UGT2B15, UGT2B17, UGT2B28, UGT2B4, UGT2B7, XYLB
GOBP_UTERUS_DEVELOPMENT	25	ASH1L, CDKN1C, CDKN1C, CYP19A1, ESR1, FOXL2, GATA3, GREB1L, HOXA10, HOXA11, KDM5B, LHX1, LHX1, MYOCD, NIPBL, RBP4, SMAD4, SRC, STRA6, STRA6, TGFB2, WNT5A, WNT7A, WNT9B, WNT9B
GOBP_VACUOLAR_ACIDIFICATION	24	ATP6AP2, ATP6V0A1, ATP6V0A2, ATP6V0A4, ATP6V0D1, ATP6V0D2, ATP6V0E1, ATP6V0E2, ATP6V1H, CCDC115, CLIC4, CLN3, CLN5, CLN6, DMXL1, DMXL2, GRN, PPT1, SLC11A1, SNAPIN, TCIRG1, TMEM106B, TMEM199, TMEM9
GOBP_VACUOLAR_LOCALIZATION	87	ADGRE2, ADORA2B, ARL8B, BLK, BLK, BLOC1S1, BLOC1S2, BORCS5, BORCS5, BORCS6, BTK, C12orf4, CBL, CD300A, CD84, CHGA, CHGA, CLNK, CPLX2, DEF8, FAM98A, FER, FES, FGR, FLCN, FOXF1, GAB2, GATA1, GATA2, HDAC6, HMOX1, HPS6, IL13, IL13RA2, IL4, IL4R, KIF5B, KIT, KLC2, KXD1, LAMTOR1, LAT, LAT2, LGALS9, LYN, MAP6, MILR1, MRGPRX2, MYH9, NDEL1, NR4A3, PDPK1, PIK3CD, PIK3CG, PIP4P1, PLA2G3, PLEKHM1, PLEKHM1, PLEKHM1, PLEKHM2, PTGDR, PTGDS, RAB34, RAB3A, RABGEF1, RAC2, RASGRP1, S100A13, SNAP23, SNAPIN, SNX4, SNX6, SPAG9, SPHK2, STXBP1, STXBP2, SYK, SYTL4, TFEB, TMEM106B, UNC13D, VAMP2, VAMP3, VAMP7, VAMP8, VPS33A, VPS33B
GOBP_VACUOLAR_TRANSPORT	176	ADRB2, AKTIP, ALS2, ANKFY1, AP1G1, AP1G2, AP3B1, AP3D1, AP3M1, AP3S1, AP3S2, AP4M1, ARL8B, ARSB, ATG14, ATP13A2, ATP6V0D1, ATP6V0D2, BECN1, BECN2, BIN1, C9orf72, CACNG2, CACNG3, CACNG4, CACNG5, CACNG7, CACNG8, CCDC91, CDX2, CHMP1A, CHMP1B, CHMP2A, CHMP2B, CHMP3, CHMP4A, CHMP4A, CHMP4B, CHMP4BP1, CHMP4C, CHMP5, CHMP6, CHMP7, CLEC16A, CLN3, CLU, DENND3, DTX3L, EHD3, EPG5, FHIP1B, GAK, GCC2, GGA3, GNPTAB, GPRASP1, GRN, HGS, HGSNAT, HMGXB4, HOOK1, HOOK2, HOOK3, HSPA1A, HSPA1A, HSPA1A, HSPA1A, HSPA1A, HSPA8, IGF2R, KIF13A, LAMP1, LAMP2, LAPTM5, LEPROT, LEPROTL1, LRP1, LRRK2, LYST, M6PR, MGRN1, MON1A, MON1B, MTM1, MVB12A, NAGPA, NCOA4, NDFIP1, NDFIP2, NEDD4, NPC1, PCDHGA3, PCSK9, PIK3R4, PINK1, PLEKHM1, PLEKHM1, PLEKHM1, PRKN, PSAP, PTPN23, RAB12, RAB7A, RAB7B, RBSN, RHOB, RILP, RILP, RNF157, RNF215, SCARB2, SCYL2, SMURF1, SMURF1, SNAPIN, SNF8, SNX16, SNX27, SORL1, SORT1, SPTBN5, STAM, STX8, TGFBRAP1, TMEM106B, TMEM50A, TMEM50B, TMEM50B, TPCN2, TRAK1, TSG101, UBXN6, UEVLD, USE1, VAMP7, VCP, VIPAS39, VPS11, VPS11, VPS13A, VPS13C, VPS13D, VPS16, VPS18, VPS25, VPS28, VPS28, VPS33A, VPS33B, VPS35, VPS36, VPS37A, VPS37B, VPS37C, VPS37D, VPS39, VPS41, VPS4A, VPS4B, VPS51, VPS52, VPS52, VPS52, VPS52, VPS52, VPS52, VPS52, VPS53, VPS53, VPS54, VTA1, VTI1A, VTI1B, WASH3P, WASH3P, ZFYVE16
GOBP_VACUOLE_ORGANIZATION	212	ABCA1, ACP2, ACP3, ACP4, ADPRH, AKTIP, AMBRA1, ANXA2, AP3B1, AP4M1, ARFIP2, ARL8B, ARSB, ATF2, ATG101, ATG12, ATG13, ATG14, ATG16L1, ATG16L1, ATG16L2, ATG2A, ATG2B, ATG3, ATG4B, ATG4D, ATG5, ATG7, ATG9A, ATG9B, ATP10B, ATP13A2, ATP2A2, ATP6AP2, BAG3, BECN1, BECN2, C9orf72, CCDC115, CHMP2B, CHMP3, CHMP4A, CHMP4A, CHMP4B, CLN3, CLN5, CLN6, CLN8, CLN8, CLVS1, CLVS2, CORO1A, EHMT2, EHMT2, EHMT2, EHMT2, EHMT2, EHMT2, EHMT2, ELAPOR1, EMC6, EXT1, FEZ1, FEZ2, FHIP1B, FIG4, GAA, GABARAP, GABARAPL1, GABARAPL2, GABARAPL3, GABARAPL3, GBA, GBA, GNPTAB, GRN, HEXB, HOOK1, HOOK2, HOOK3, HPS1, HPS4, IFT20, IFT88, IRGM, LAMTOR1, LAPTM4B, LAPTM5, LRBA, LRRK2, LRSAM1, LYST, MAN2A1, MAP1LC3A, MAP1LC3B, MAP1LC3B2, MAP1LC3C, MBTPS1, MFN2, MFSD8, MOAP1, MOAP1, MT3, MTM1, MTMR3, MTOR, MYO7A, NAGLU, NAGPA, NDP, NSFL1C, NUPR1, P2RX7, PACS2, PHF23, PIK3C3, PIKFYVE, PINK1, PIP4K2A, PIP4K2B, PIP4K2B, PIP4K2C, PLA2G5, PPT1, PSEN1, RAB14, RAB19, RAB1A, RAB1B, RAB1C, RAB20, RAB23, RAB33B, RAB34, RAB39A, RAB3GAP1, RAB3GAP2, RAB43, RAB5A, RAB7A, RAB7B, RALB, RB1CC1, RNF5, RNF5, RNF5, RNF5, RNF5, RNF5, RNF5, RUFY4, SCARB2, SCFD1, SEC22B, SH3GLB1, SMCR8, SMCR8, SMURF1, SMURF1, SNAPIN, SNX18, SNX30, SNX4, SNX7, SPG11, SRPX, STING1, STING1, STX12, STX17, SYNPO2, SYT7, TASL, TBC1D12, TBC1D14, TCIRG1, TFEB, TMEM106B, TMEM165, TMEM175, TMEM199, TMEM39A, TMEM41B, TMEM9, TP53INP1, TP53INP2, TPCN2, TPP1, TRAPPC8, TREX1, UBQLN1, UBQLN2, UBXN2A, UBXN2B, ULK1, ULK2, ULK3, VMP1, VPS11, VPS11, VPS16, VPS18, VPS33A, VPS35, VPS4A, WASHC5, WDR45, WDR45, WDR45B, WIPI1, WIPI2, ZKSCAN3
GOBP_VASCULAR_ASSOCIATED_SMOOTH_MUSCLE_CELL_DIFFERENTIATION	38	ADM, APLNR, COMP, CTH, DNMT1, EDNRA, EFEMP2, ENG, FGF9, GATA6, GPER1, HES1, HEY2, KIT, MESP1, MIR1-1, MIR100, MIR125B1, MIR140, MIR145, MIR15B, MIR18A, MIR21, MIR221, MIR26A1, MIR424, MYOCD, NFATC1, NFATC2, NFATC3, NOTCH1, PDCD4, PDGFB, RAMP2, SGCB, SOD2, SRF, VEGFA
GOBP_VASCULAR_ASSOCIATED_SMOOTH_MUSCLE_CELL_MIGRATION	45	ADAMTS1, ADIPOQ, AGT, ATP7A, DOCK4, DOCK5, DOCK7, FGF9, GNA12, GNA13, GRB10, IGFBP5, MEF2C, MIR1298, MIR135B, MIR137, MIR140, MIR143, MIR15A, MIR182, MIR20A, MIR21, MIR214, MIR218-1, MIR221, MIR223, MIR26A1, MIR34A, MIR362, MIR424, MIR448, MIR451A, MIR499A, MIR503, MIR638, MIR665, MYOCD, NFE2L2, NR4A3, PDGFB, PRKG1, RHOA, TAFA5, TERT, TPM1
GOBP_VASCULAR_ASSOCIATED_SMOOTH_MUSCLE_CELL_PROLIFERATION	96	ADAMTS1, ADIPOQ, AGT, APLN, BMPR1A, CDKN1A, CDKN1B, CNN1, DNMT1, EDN1, EFEMP2, ERN1, FGF2, FGF9, FOXJ2, FRS2, GJA1, GNA12, GNA13, GNAI2, GNAI3, GPER1, HMOX1, HPGD, HTR1B, IGF1, IGFBP5, IL10, JAK2, JUN, LDLRAP1, MAP3K5, MEF2C, MEF2D, MFN2, MIR1-1, MIR1298, MIR130A, MIR133A1, MIR135B, MIR137, MIR140, MIR15A, MIR17, MIR182, MIR185, MIR208A, MIR20A, MIR21, MIR214, MIR221, MIR222, MIR223, MIR26A1, MIR27A, MIR27A, MIR27B, MIR301A, MIR339, MIR34A, MIR362, MIR424, MIR448, MIR4632, MIR499A, MIR503, MIR638, MIR665, MIR96, MMP2, MMP9, MYOCD, NR4A3, P2RY6, PDCD4, PDGFB, POLDIP2, PPARG, PRKG1, PTEN, PTEN, RHOA, S1PR2, SOD2, TAFA5, TERT, TGFB3, TNF, TNF, TNF, TNF, TNF, TNF, TNF, TNF, TPM1
GOBP_VASCULAR_ASSOCIATED_SMOOTH_MUSCLE_CONTRACTION	28	ACTA2, ADRA2B, AGT, ARHGAP42, ATP2B1, CD38, CHRM3, COMP, DOCK4, DOCK5, EDN1, EDN2, EDN3, EDNRA, EDNRB, GRIP2, HTR2A, MIR21, MKKS, MKKS, MKKS, P2RX1, PIK3C2A, RAP1GDS1, RHOA, SCNN1B, SLC8A1, ZDHHC21
GOBP_VASCULAR_ENDOTHELIAL_CELL_PROLIFERATION	51	ADAM17, AKT3, AKT3, APLN, CCL2, COL4A3, FGF2, FGFR1, FLT1, GHRL, GHSR, HMGB1, IGF2, ITGA4, MDK, MEF2C, MIR126, MIR129-1, MIR130A, MIR132, MIR133B, MIR135B, MIR150, MIR152, MIR15B, MIR193A, MIR200C, MIR20B, MIR21, MIR24-1, MIR27A, MIR27A, MIR29A, MIR29C, MIR30B, MIR30E, MIR329-1, MIR34A, MIR424, MIR487B, MIR492, MIR495, MIR499A, MIR503, MIR98, PDPK1, PLCG1, PPARG, SIRT6, SP1, STAT3
GOBP_VASCULAR_ENDOTHELIAL_GROWTH_FACTOR_PRODUCTION	71	ADAMTS3, ADGRG1, ADORA2B, AQP4, ARNT, ATF4, BRCA1, C3, C3AR1, C5, C5AR1, CCBE1, CCR2, CXCL17, CYP1B1, EIF2AK3, FLT4, GATA4, GATA4, HIF1A, HPSE, IL1A, IL1B, IL6, IL6R, IL6ST, ISL1, MIR106A, MIR107, MIR125A, MIR132, MIR134, MIR140, MIR146A, MIR147A, MIR15A, MIR15B, MIR16-1, MIR17, MIR195, MIR199A1, MIR205, MIR20A, MIR20B, MIR302D, MIR34A, MIR361, MIR372, MIR373, MIR378A, MIR504, MIR520G, MIR520H, MIR93, NDRG2, NODAL, NOX1, PTGS2, RORA, SARS1, SULF1, SULF2, TGFB1, TNF, TNF, TNF, TNF, TNF, TNF, TNF, TNF
GOBP_VASCULAR_ENDOTHELIAL_GROWTH_FACTOR_RECEPTOR_SIGNALING_PATHWAY	59	ARNT, AXL, BCAR1, BCAR1, CADM4, CLEC14A, DAB2IP, EMILIN1, EPN2, FGF10, FGF18, FGF9, FLT1, FLT4, FOXC1, FOXC2, FYN, FZD4, GRB10, HGS, HHEX, HIF1A, HSPB1, IL1B, ITGA5, ITGB3, KDR, MAPK14, MAPKAPK2, MAPKAPK3, MIR10A, MIR10B, MIR1224, MIR200C, MIR296, MMRN2, MT3, NEDD4, NIBAN2, NRP1, PAK2, PDCD6, PGF, PRKCB, PRKD1, PRKD2, PTK2, PTK2B, PTPN1, SRC, SULF1, TMEM204, VAV1, VAV2, VEGFA, VEGFB, VEGFC, VEGFD, VTN
GOBP_VASCULAR_ENDOTHELIAL_GROWTH_FACTOR_SIGNALING_PATHWAY	52	ADAMTS3, ADGRA2, CADM4, CCBE1, CD63, DAB2IP, DCN, DLL1, DLL1, FBXW7-AS1, FLT1, FLT3, FLT4, FOXC1, GAB1, HRG, HSPB1, IL12A, IL12B, JCAD, KDR, MIR16-1, MIR199A1, MIR21, MIR26A1, MIR329-1, MIR342, MIR424, MYO1C, NRP1, NRP2, NUS1, PDGFRA, PDGFRB, PGF, PIK3CA, PIK3CB, PIK3CD, PRKD1, PRKD2, PTP4A3, PTP4A3, ROBO1, SEMA6A, SMOC2, SPRY2, TSPAN12, VEGFA, VEGFB, VEGFC, VEGFD, XDH
GOBP_VASCULAR_PROCESS_IN_CIRCULATORY_SYSTEM	289	ABCA2, ABCB1, ABCC1, ABCC1, ABCC2, ABCC3, ABCC4, ABCC5, ABCC8, ABCC9, ABCG2, ABL1, ACE, ACE2, ACTA2, ADCY6, ADM, ADORA1, ADORA2A, ADORA2B, ADRA1A, ADRA1B, ADRA1D, ADRA2A, ADRA2B, ADRA2C, ADRB1, ADRB2, ADRB3, AGER, AGER, AGER, AGER, AGER, AGER, AGER, AGT, AGTR1, AGTR2, AGTR2, AKAP12, ANGPT1, APOE, ARHGAP35, ARHGAP42, ASIC2, ATG5, ATP1A2, ATP1A4, ATP1B2, ATP2A3, ATP2B1, ATP2B4, ATP8A1, AVP, AVPR1A, AVPR1B, AVPR2, AZU1, AZU1, BCR, BDKRB2, BMP6, BMPR2, C2CD4A, C2CD4B, CALCA, CASR, CAV1, CD36, CD38, CDH5, CEACAM1, CHRM3, CLDN5, COMP, CPS1, CRP, CTNNBIP1, CYSLTR1, DBH, DDAH1, DOCK4, DOCK5, DRD1, DRD5, ECE1, EDN1, EDN2, EDN3, EDNRA, EDNRB, EXT1, EXT2, F2R, F2RL1, FAAH, FABP5, FERMT2, FGA, FGB, FGFBP3, FGG, FOXC1, FOXC2, GCH1, GCLC, GCLM, GJA5, GPER1, GPR4, GPX1, GRIP2, GUCY1A1, HRH1, HRH2, HTR1A, HTR1B, HTR1D, HTR2A, HTR2B, HTR7, INS, INSR, ITGA1, ITGB1BP1, KCNA5, KCNJ8, KCNMA1, KCNMB1, KCNMB2, KCNMB4, KEL, KEL, KLF2, KNG1, LEP, LEPR, LRP1, LRP2, LRP3, MFSD2A, MIR153-1, MIR21, MIR23A, MIR23A, MIR92A1, MKKS, MKKS, MKKS, MMP2, MTNR1B, MYLK3, NOS1, NOS3, NPPA, NPPB, NPR1, NPR3, OCLN, OCLN, OXTR, P2RX1, P2RY1, P2RY2, PDE2A, PDE3A, PER2, PIK3C2A, PLA2G6, PLEC, PLOD3, PLVAP, PPARD, PRKG1, PTGS2, PTP4A3, PTP4A3, PTPRJ, RAMP2, RAP1GDS1, RGS2, RHOA, ROCK1, ROCK2, SCNN1B, SCPEP1, SERPINF2, SERPINF2, SH3GL2, SLC12A2, SLC13A3, SLC15A2, SLC16A1, SLC16A1, SLC16A12, SLC16A2, SLC16A7, SLC19A1, SLC1A1, SLC1A2, SLC1A3, SLC1A4, SLC1A5, SLC22A1, SLC22A2, SLC22A3, SLC22A5, SLC22A8, SLC24A3, SLC27A1, SLC27A4, SLC28A2, SLC29A1, SLC29A2, SLC29A4, SLC2A1, SLC2A10, SLC2A13, SLC2A3, SLC2A4, SLC2A4, SLC38A1, SLC38A2, SLC38A3, SLC38A5, SLC44A1, SLC4A3, SLC4A4, SLC4A8, SLC5A1, SLC5A3, SLC5A5, SLC5A6, SLC6A1, SLC6A13, SLC6A17, SLC6A20, SLC6A4, SLC6A6, SLC6A9, SLC7A1, SLC7A2, SLC7A3, SLC7A5, SLC7A8, SLC8A1, SLC8A2, SLC9A3R1, SLCO1C1, SLCO2B1, SLCO3A1, SLIT2, SMTNL1, SMTNL2, SNTA1, SOD1, SOD2, SOD3, SRC, TACR1, TACR2, TBXA2R, TBXAS1, TEK, TFRC, TGFB1, TJP1, TJP1, TJP2, TJP3, TNF, TNF, TNF, TNF, TNF, TNF, TNF, TNF, TRPM4, TRPV4, UCN, UTS2, UTS2B, UTS2R, VEGFA, VSTM4, YES1, ZDHHC21
GOBP_VASCULAR_TRANSPORT	96	ABCA2, ABCB1, ABCC1, ABCC1, ABCC2, ABCC3, ABCC4, ABCC5, ABCC9, ABCG2, AGER, AGER, AGER, AGER, AGER, AGER, AGER, APOE, ATP1A2, ATP1A4, ATP1B2, ATP2A3, ATP2B4, ATP8A1, AVPR1A, AVPR1B, CD36, FABP5, INSR, KCNJ8, LEPR, LRP1, LRP2, LRP3, MFSD2A, SLC12A2, SLC13A3, SLC15A2, SLC16A1, SLC16A1, SLC16A12, SLC16A2, SLC16A7, SLC19A1, SLC1A1, SLC1A2, SLC1A3, SLC1A4, SLC1A5, SLC22A1, SLC22A2, SLC22A3, SLC22A5, SLC22A8, SLC24A3, SLC27A1, SLC27A4, SLC28A2, SLC29A1, SLC29A2, SLC29A4, SLC2A1, SLC2A10, SLC2A13, SLC2A3, SLC2A4, SLC2A4, SLC38A1, SLC38A2, SLC38A3, SLC38A5, SLC44A1, SLC4A3, SLC4A4, SLC4A8, SLC5A1, SLC5A3, SLC5A5, SLC5A6, SLC6A1, SLC6A13, SLC6A17, SLC6A20, SLC6A6, SLC6A9, SLC7A1, SLC7A2, SLC7A3, SLC7A5, SLC7A8, SLC8A2, SLC9A3R1, SLCO1C1, SLCO2B1, SLCO3A1, TFRC
GOBP_VASCULAR_WOUND_HEALING	31	ADIPOR2, ADIPOR2, ALOX5, ALOX5, CD34, CXCR4, FOXC2, GATA2, HPSE, KDR, MCAM, MIR1298, MIR200B, MIR34A, MIR451A, NDNF, SERPINE1, SLC12A2, SMOC2, TAFA5, TNF, TNF, TNF, TNF, TNF, TNF, TNF, TNF, TNFAIP3, VEGFA, XBP1
GOBP_VASCULOGENESIS	80	ACKR3, ADM, AGGF1, AMOT, APELA, APLNR, ASB4, CAV1, CCM2, CD34, CEACAM1, CITED1, CITED2, CTNNB1, CUL7, EGFL7, EMP2, ENG, EPHA2, FBXW7, FOXF1, FZD4, GDF2, GJC1, GLMN, HAS2, HDAC7, HEG1, HEY1, HEY2, HIF1AN, HOXA13, ITGAV, ITGB8, JUNB, KDR, MIR1-1, MYO18B, MYO1E, MYOCD, NKX2-5, NOTCH1, NTRK2, PAXIP1, PDGFRB, QKI, RAMP2, RAP1A, RAPGEF2, RASA1, RASIP1, RIN2, RRAS, SETD2, SGPL1, SHH, SMO, SOX17, SOX18, SPRED1, TBX20, TBX5, TEAD2, TGFB1, TGFBR2, TGFBR3, TIE1, TIPARP, TMEM100, TNNI3, VEGFA, WARS2, WNT7A, WNT7B, WT1, XDH, YAP1, ZFP36L1, ZFPM2, ZMIZ1
GOBP_VASOCONSTRICTION	85	ABL1, ACE, ACE2, ACTA2, ADM, ADRA1A, ADRA1B, ADRA1D, ADRA2A, ADRA2B, ADRA2C, AGT, AGTR1, ARHGAP42, ASIC2, ATP1A2, ATP2B1, AVP, AVPR1A, AVPR1B, AVPR2, BDKRB2, BMPR2, CASR, CAV1, CD38, CHRM3, COMP, CRP, CYSLTR1, DBH, DOCK4, DOCK5, DRD5, ECE1, EDN1, EDN2, EDN3, EDNRA, EDNRB, F2R, FAAH, FGA, FGB, FGG, GJA5, GRIP2, HRH1, HRH2, HTR1A, HTR1B, HTR1D, HTR2A, HTR2B, HTR7, KCNA5, KCNMB2, KCNMB4, KEL, KEL, LEP, MIR21, MKKS, MKKS, MKKS, MMP2, MTNR1B, OXTR, P2RX1, PER2, PIK3C2A, PTGS2, RAP1GDS1, RHOA, SCNN1B, SLC6A4, SLC8A1, SMTNL1, SMTNL2, SNTA1, TACR1, TBXA2R, TBXAS1, TRPM4, ZDHHC21
GOBP_VASODILATION	58	ADORA1, ADORA2A, ADORA2B, ADRA2A, ADRB1, ADRB2, ADRB3, AGT, AGTR2, AGTR2, APOE, ATG5, BDKRB2, CALCA, CASR, CPS1, DRD1, EDNRB, EXT1, EXT2, F2RL1, GCH1, GJA5, GPER1, GPX1, GUCY1A1, INS, ITGA1, KCNMA1, KCNMB1, KLF2, KNG1, MIR153-1, MKKS, MKKS, MKKS, NOS1, NOS3, NPPA, NPPB, NPR3, PLA2G6, PLOD3, PPARD, PRKG1, RGS2, SOD1, SOD2, TNF, TNF, TNF, TNF, TNF, TNF, TNF, TNF, UCN, VSTM4
GOBP_VENTRAL_SPINAL_CORD_DEVELOPMENT	49	ABT1, ASCL1, CLN8, CLN8, DAB1, DBX1, DCTN1, DLL4, DMRT3, DYNC2H1, FOXN4, GATA2, GBX1, GIGYF2, GLI2, GLI3, HOXC10, HOXD10, IFT172, ISL1, ISL2, LBX1, LHX1, LHX1, LHX3, LHX4, LMO4, LRP8, MDGA2, MNX1, NKX2-2, OLIG2, OLIG2, OLIG3, PAX6, PHOX2A, PTCH1, RELN, SCYL1, SCYL3, SHH, SOX1, SOX4, SUFU, TBX20, TCTN1, VLDLR, VSTM5, ZC4H2
GOBP_VENTRICULAR_CARDIAC_MUSCLE_CELL_ACTION_POTENTIAL	37	ANK2, BIN1, CACNA1C, CACNA1C, CAV1, CAV3, CTNNA3, DLG1, DSC2, DSG2, DSP, GPD1L, JUP, KCND3, KCNE1, KCNE1B, KCNE2, KCNE3, KCNE4, KCNE5, KCNH2, KCNJ3, KCNJ5, KCNJ8, KCNQ1, KCNQ1, MIR1-1, MIR133A1, NEDD4L, NOS1AP, PKP2, RNF207, RYR2, SCN3B, SCN5A, SNTA1, TRPM4
GOBP_VENTRICULAR_CARDIAC_MUSCLE_CELL_MEMBRANE_REPOLARIZATION	30	AKAP9, ANK2, CACNA2D1, CAV3, GJA1, GJA5, KCND3, KCNE1, KCNE1B, KCNE2, KCNE3, KCNE4, KCNE5, KCNH2, KCNH6, KCNJ3, KCNJ5, KCNJ8, KCNQ1, KCNQ1, MIR1-1, MIR133A1, NOS1AP, RNF207, SCN1B, SCN4B, SCN5A, SNTA1, WDR1, ZMPSTE24
GOBP_VENTRICULAR_CARDIAC_MUSCLE_TISSUE_DEVELOPMENT	57	ADAMTS9, BMP10, BMPR1A, CHD7, COL11A1, DLL4, DSG2, DSP, EDNRA, ENG, FGFR2, FKBP1A, FOXC1, FOXC2, FOXH1, HAND1, HEG1, HEY2, HOPX, ID2, IRX3, ISL1, LRP2, LY6E, LY6E, MED1, MYBPC3, MYH6, MYH7, MYL2, MYL3, NKX2-5, NOG, NOTCH1, NRG1, PKP2, POU4F1, PPP1R13L, PROX1, PTCD2, RBPJ, RYR2, SMAD4, SMAD7, TBX3, TBX5, TGFB1, TGFB2, TGFBR1, TGFBR3, TNNC1, TNNI1, TNNI3, TNNT2, TPM1, ZFPM2, ZMPSTE24
GOBP_VENTRICULAR_CARDIAC_MUSCLE_TISSUE_MORPHOGENESIS	48	BMP10, BMPR1A, CHD7, COL11A1, DLL4, DSP, EDNRA, ENG, FGFR2, FKBP1A, FOXC1, FOXC2, FOXH1, HAND1, HEG1, HEY2, ISL1, LRP2, LY6E, LY6E, MED1, MYBPC3, MYH6, MYH7, MYL2, MYL3, NKX2-5, NOG, NOTCH1, NRG1, PKP2, POU4F1, PROX1, PTCD2, RBPJ, RYR2, SMAD4, SMAD7, TGFB1, TGFB2, TGFBR1, TGFBR3, TNNC1, TNNI1, TNNI3, TNNT2, TPM1, ZFPM2
GOBP_VENTRICULAR_SEPTUM_DEVELOPMENT	76	ACVR1, AP2B1, APLNR, BMP4, BMPR1A, BMPR2, CCN1, CITED2, CNTRL, DAND5, DCTN5, FGFR2, FGFRL1, FRS2, FZD1, FZD2, GATA3, GATA4, GATA4, GJA5, HECTD1, HEG1, HES1, HEY1, HEY2, HEYL, HOXA13, LMO4, LRP2, LUZP1, MATR3, MATR3, MDM2, MDM4, MIR1-1, MIR17HG, NKX2-5, NOG, NOS3, NOTCH1, NPRL3, NSD2, PAX8, PDE2A, PRDM1, PROX1, PTK7, RBM15, RBPJ, ROBO1, ROBO2, SALL1, SALL4, SAV1, SLIT2, SLIT3, SMAD4, SMAD6, SMAD7, SOX11, SOX4, STRA6, STRA6, SUFU, TBX3, TBX5, TGFB2, TGFBR1, TGFBR2, TGFBR3, TRIP11, WNT11, WNT5A, XIRP2, ZFPM1, ZFPM2
GOBP_VENTRICULAR_SEPTUM_MORPHOGENESIS	42	ACVR1, APLNR, BMP4, BMPR1A, BMPR2, CITED2, FGFR2, FGFRL1, FZD1, FZD2, HES1, HEY1, HEY2, HEYL, MIR1-1, MIR17HG, NKX2-5, NOG, NOS3, NOTCH1, NSD2, PROX1, RBM15, RBPJ, ROBO1, ROBO2, SAV1, SLIT2, SLIT3, SMAD4, SMAD7, SOX11, SOX4, TBX3, TGFB2, TGFBR1, TGFBR2, TGFBR3, WNT11, WNT5A, ZFPM1, ZFPM2
GOBP_VENTRICULAR_SYSTEM_DEVELOPMENT	40	AK8, ANP32B, AQP1, ATP1B2, BBS4, C12orf57, CCDC134, CDK6, CELSR2, CENPF, DNAH5, DPCD, HYDIN, HYDIN, KDM2B, KIF27, MBOAT7, MBOAT7, MBOAT7, MBOAT7, MBOAT7, MBOAT7, MBOAT7, MBOAT7, MBOAT7, MBOAT7, MECP2, MNAT1, NME5, NUMB, NUMBL, ODAD2, PAX5, RAPGEF2, RPGRIP1L, SEMA6D, SLC7A11, TSKU, TTC21B, UCHL5
GOBP_VERY_LONG_CHAIN_FATTY_ACID_METABOLIC_PROCESS	36	ABCD1, ABCD2, ABCD3, ABCD4, ACAA1, ACOT1, ACOT2, ACOT4, ACOX1, ACOX2, ACSBG1, ACSL1, ACSL6, CYP4F12, CYP4F2, ELOVL1, ELOVL2, ELOVL3, ELOVL4, ELOVL5, ELOVL6, ELOVL7, HACD1, HACD2, HACD3, HACD4, HSD17B4, PEX2, PEX5, PEX5, SLC27A2, SLC27A4, SLC27A5, SLC27A6, TECR, TECRL
GOBP_VESICLE_BUDDING_FROM_MEMBRANE	68	ANXA2, AP2M1, AP3B1, AP3D1, ARFGAP2, ARFGAP3, CHMP4A, CHMP4A, CHMP4B, CHMP4BP1, CHMP4C, CHMP5, CHMP6, CHMP7, CRYZL2P-SEC16B, CSNK1D, CUL3, DNM1, FNBP1L, GBF1, GOLPH3, GOLPH3L, INSIG1, KLHL12, MAPK15, MAPK15, MIA3, MYO18A, P2RX7, PDCD6, PEF1, PICALM, PPP6C, PREB, PRKCI, PRKN, RAB1A, RAB7A, RILP, RILP, S100A10, SAR1A, SAR1B, SCAP, SEC13, SEC16A, SEC16B, SEC23A, SEC23B, SEC24A, SEC24B, SEC24C, SEC24D, SEC31A, SEC31B, SLC2A4, SLC2A4, SNAP91, SNX3, TBC1D20, TFG, TMED10, TMED2, TMED9, VAPA, VAPB, VPS4A, WASL
GOBP_VESICLE_CARGO_LOADING	33	CTAGE1, CTAGE1, CTAGE15, CTAGE15, CTAGE15, CTAGE3P, CTAGE4, CTAGE4, CTAGE6, CTAGE6, CTAGE8, CTAGE8, CTAGE9, INSIG1, KIF13A, MIA2, MIA3, PICALM, RAB1A, SAR1A, SCAP, SEC13, SEC23A, SEC23B, SEC24A, SEC24B, SEC24C, SEC24D, SEC31A, SEC31B, TBC1D20, TMED10, TMED2
GOBP_VESICLE_CYTOSKELETAL_TRAFFICKING	76	ACTN4, ACTN4, AP3B1, AP3B2, AP3D1, AP3M1, AP3M2, AP3S1, AP3S2, BICDL1, BICDL2, BLOC1S1, BLOC1S2, BLOC1S3, BLOC1S4, BLOC1S5, BLOC1S6, BORCS5, BORCS5, CCDC186, CLN3, CNIH2, DTNBP1, DYNC1H1, DYNC1I1, F8A1, F8A2, F8A3, FBXW11, FNBP1L, FYCO1, HAP1, HTT, KIF13A, KIF1A, KIF1C, KIF3A, KIF3B, KIF5A, KIF5B, KIFAP3, MAP2, MYO15A, MYO19, MYO19, MYO1A, MYO1B, MYO1C, MYO1D, MYO1E, MYO1F, MYO1F, MYO1G, MYO1H, MYO5A, MYO5B, MYO5C, MYO6, MYO7A, MYO7B, NDE1, NDE1, NDEL1, PAFAH1B1, PPFIA2, PRKCZ, RAB1A, RASGRP1, SNAPIN, STK11, SYT4, TANC2, TRAK1, TRAK2, TRIM46, WASL
GOBP_VESICLE_DOCKING	58	BLOC1S6, BVES, CAV2, CEP83, CFTR, CLN3, CPLX2, CTBP2, KCNB1, NDRG4, PLEK, PPFIA3, RAB10, RAB12, RAB13, RAB15, RAB3A, RAB3B, RAB3C, RAB3D, RAB8A, RAB8B, RABEPK, RALB, SCFD2, SNAP25, SNPH, STX10, STX11, STX12, STX16, STX17, STX19, STX1A, STX1B, STX2, STX3, STX4, STX5, STX6, STX7, STX8, STXBP1, STXBP2, STXBP3, SYT1, SYTL2, TSNARE1, UNC13A, UNC13B, UNC13C, USO1, VAMP3, VPS11, VPS11, VPS18, VTI1B, YKT6
GOBP_VESICLE_DOCKING_INVOLVED_IN_EXOCYTOSIS	37	BLOC1S6, CFTR, CPLX2, CTBP2, KCNB1, PLEK, PPFIA3, RAB10, RAB12, RAB13, RAB15, RAB3A, RAB3B, RAB3C, RAB3D, RAB8A, RAB8B, RABEPK, RALB, SCFD2, SNAP25, SNPH, STX1A, STX1B, STXBP1, STXBP2, STXBP3, SYTL2, UNC13A, UNC13B, UNC13C, VAMP3, VPS11, VPS11, VPS18, VTI1B, YKT6
GOBP_VESICLE_FUSION_TO_PLASMA_MEMBRANE	23	CPLX1, CPLX2, CPLX3, GRIK5, PRRT2, RAB3A, SNAP23, SNAP25, SNAP29, SNAP47, SNAPIN, STX11, STX19, STX1A, STX1B, STX2, STX3, STX4, STXBP1, SYT1, SYT9, TRARG1, TRARG1
GOBP_VESICLE_LOCALIZATION	204	ACTN4, ACTN4, AP1AR, AP1M2, AP3B1, AP3B2, AP3D1, AP3M1, AP3M2, AP3S1, AP3S2, ARFGAP2, ARFGAP3, ARL6, ASIP, ATP13A2, ATP9A, BBS2, BBS4, BBS5, BBS7, BICDL1, BICDL2, BLOC1S1, BLOC1S2, BLOC1S3, BLOC1S4, BLOC1S5, BLOC1S6, BORCS5, BORCS5, BRSK1, BRSK2, C17orf75, CCDC186, CDH2, CDH3, CDK5, CEP19, CHMP2A, CHMP3, CHMP6, CLASP1, CLASP2, CLN3, CNIH2, COPS5, CRYZL2P-SEC16B, CSNK1D, CTNNB1, CUL3, DCTN2, DNM1, DNM2, DTNBP1, DYNC1H1, DYNC1I1, F8A1, F8A2, F8A3, FAM91A1, FBXW11, FNBP1L, FYCO1, GBF1, GPR143, HAP1, HGS, HTT, IFNG, IKBKG, IRAG2, ITGA4, KIF13A, KIF1A, KIF1C, KIF3A, KIF3B, KIF5A, KIF5B, KIF5C, KIF5C, KIFAP3, KLHL12, LIMK2, LIN7A, LINC00869, LRRK2, MAP2, MAP4K2, MAPK15, MAPK15, MKKS, MKKS, MKKS, MLPH, MREG, MYO15A, MYO19, MYO19, MYO1A, MYO1B, MYO1C, MYO1D, MYO1E, MYO1F, MYO1F, MYO1G, MYO1H, MYO5A, MYO5B, MYO5C, MYO6, MYO7A, MYO7B, NDE1, NDE1, NDEL1, NLGN1, NLGN2, NLGN2, PAFAH1B1, PCDH17, PCLO, PDCD6, PDCD6IP, PEF1, PICALM, PIK3CG, PINK1, PPFIA2, PPP6C, PREB, PRKCZ, PRKN, PSEN1, PTEN, PTEN, RAB11A, RAB11B, RAB17, RAB1A, RAB27A, RAB27B, RAB3A, RAB7A, RASGRP1, SAR1A, SAR1B, SCRIB, SCRIB, SDC1, SDC4, SDCBP, SEC16A, SEC16B, SEPTIN5, SHROOM2, SLC2A4, SLC2A4, SMPD3, SNAP23, SNAP29, SNAP91, SNAPIN, SNCA, SNF8, SPG11, STAM, STARD3, STARD3NL, STK11, SYN1, SYN2, SYN3, SYNDIG1, SYNJ1, SYT11, SYT4, TANC2, TBC1D23, TCIRG1, TESK1, TFG, TMED10, TMED2, TMED9, TMEM230, TOR1A, TPGS1, TRAK1, TRAK2, TRIM46, TRIP11, TSG101, USO1, VPS33A, VPS33B, VPS4A, VPS4B, WASL, WDR11, WIPI1, YKT6
GOBP_VESICLE_MEDIATED_TRANSPORT_BETWEEN_ENDOSOMAL_COMPARTMENTS	49	AKTIP, ANKRD27, ATG14, BECN1, CHMP3, CORO1A, DAB2, DENND10, DNAJC13, EEA1, EMP2, EZR, FHIP1B, FLNA, HOOK1, HOOK2, HOOK3, KIF16B, LMTK2, MAP2K1, MAP2K2, MAPK1, MAPK3, MSN, MTMR2, MYO1D, PIK3C3, PIK3R4, PTPN23, RAB21, RAB5A, RAB7A, RDX, RILP, RILP, SNF8, SNX12, SNX16, SNX3, SORL1, SRC, STX8, VPS11, VPS11, WASH3P, WASH3P, WDR81, WDR81, WDR91
GOBP_VESICLE_MEDIATED_TRANSPORT_IN_SYNAPSE	211	ABCA13, ACTB, ACTG1, ADCY1, ADORA2A, ADORA2B, ADRA1A, ADRA2A, AMPH, AP2M1, AP3B1, AP3D1, APBA1, APBA1, ARC, ARF6, ATP2A2, BACE1, BIN1, BLOC1S6, BRSK1, BRSK2, BSN, BTBD8, BTBD9, CACNB2, CADPS, CADPS2, CALM3, CALY, CANX, CANX, CASK, CDH2, CDK5, CDK5R1, CEL, CHRNA5, CHRNA6, CHRNB3, CLCN3, CLSTN1, CNR1, CPLX1, CPLX2, CPLX3, CPLX4, CSPG5, CTBP2, CTNNB1, CYFIP1, CYFIP1, CYFIP1, DDC, DGKQ, DNAJC5, DNAJC6, DNM1, DNM2, DNM3, DOC2A, DOC2B, DOC2B, DOC2B, DRD1, DRD2, DRD3, DRD4, DRD4, DTNBP1, DVL1, EFNB2, ERC2, FBXL20, FCHO2, FMR1, GAK, GIPC1, GIT1, GRIK5, GRIN3A, GRIP2, GRIPAP1, GSG1L, GSK3B, HPCA, HTR1B, HTR2A, ITGB3, ITSN1, ITSN2, KIAA1109, LRRK2, NAPA, NAPB, NLGN1, NLGN2, NLGN2, NLGN3, NLGN4X, NLGN4Y, NOSTRIN, NOSTRIN, NSG1, NUMB, OPHN1, OTOF, P2RX1, P2RX7, P2RY1, P2RY4, PACSIN1, PCDH17, PCLO, PFN2, PICALM, PIP5K1C, PLAA, PLD1, PLD2, PPFIA3, PPP3CB, PPP3CC, PREPL, PRKAR1B, PRKCB, PRKCG, PRRT2, PSEN1, PTEN, PTEN, RAB27B, RAB3A, RAB3B, RAB3GAP1, RAB5A, RAB8A, RAP1A, RAP1B, RAP1BL, RAPGEF4, RIMS1, RIMS2, RIMS3, RIMS4, ROCK1, SCRIB, SCRIB, SEPTIN5, SH3GL1, SH3GL2, SH3GL3, SLC17A6, SLC17A7, SLC17A8, SLC18A1, SLC18A2, SLC2A4, SLC2A4, SLC32A1, SLC4A8, SNAP23, SNAP25, SNAP29, SNAP47, SNAP91, SNAPIN, SNCA, SNCB, SNCG, SNPH, STON1, STON2, STX11, STX19, STX1A, STX1B, STX2, STX3, STX4, STXBP1, STXBP5, SV2A, SYN1, SYN2, SYN3, SYNDIG1, SYNJ1, SYNJ2, SYP, SYT1, SYT10, SYT12, SYT2, SYT4, SYT5, SYT7, SYT8, SYT8, SYT9, TH, TOR1A, UNC13A, UNC13B, UNC13C, VAMP2, VAMP4, VPS18, VPS35, WNT3A, WNT7A
GOBP_VESICLE_MEDIATED_TRANSPORT_TO_THE_PLASMA_MEMBRANE	154	ACAP2, ACSL3, ACTN2, AKAP5, AMN, ANK3, ANKRD27, ANKRD50, ARF6, ARFGEF2, ARFRP1, ARHGAP1, ARHGAP44, ARL3, ARL4C, ATP2C1, ATP6AP1, ATP9A, BBS1, BBS2, BLZF1, BVES, CCDC22, CCDC93, CLN3, CLSTN1, CMTM6, CNST, COMMD1, CPLX1, CSK, DENND1A, DENND1B, DENND1C, DNM2, EHD1, EHD2, EHD3, EHD4, EIPR1, ENTR1, EPG5, EPS15, EXOC1, EXOC1L, EXOC2, EXOC4, EXOC5, EXOC6, EXOC6B, EXOC8, GCC2, GGA1, GGA2, GGA3, GOLGA4, GOLGA7, GOLPH3, GOLPH3L, GOPC, GRIP1, GRIP2, GRIPAP1, INPP5F, KIAA1109, KIF13A, KRT18, LLGL1, LLGL1, LMTK2, LYPLA1, MACF1, MICALL1, MICALL2, NDRG4, NSF, NSF, NSF, NSG1, OPTN, OSBPL5, PHAF1, PKDCC, PLA2G3, PLA2G4E, PREPL, PTPN23, RAB10, RAB11A, RAB11B, RAB11FIP3, RAB11FIP3, RAB11FIP4, RAB13, RAB14, RAB17, RAB26, RAB31, RAB34, RAB35, RAB7A, RAB8A, RABEP1, RACK1, RSC1A1, SCRIB, SCRIB, SEC16A, SLC1A1, SNAP25, SNF8, SNX12, SNX17, SNX27, SNX3, SNX4, SORL1, SPTBN1, STEAP2, STX1B, STX3, STX6, STXBP6, SYS1, TAMALIN, TRARG1, TRARG1, VAMP2, VAMP3, VAMP4, VAMP5, VPS26A, VPS26C, VPS29, VPS35, VPS35L, VPS39, VPS50, VPS51, VPS52, VPS52, VPS52, VPS52, VPS52, VPS52, VPS52, VPS53, VPS53, WASH3P, WASH3P, WASH6P, WASHC1, WASHC2C, ZDHHC2
GOBP_VESICLE_ORGANIZATION	321	ABCA1, ABCB6, ACRBP, ACTL7A, ACTL9, AKT2, AKTIP, ALS2, ALS2CL, ANKFY1, ANKRD27, ANXA1, ANXA2, ANXA8, ANXA8L1, AP1G1, AP1M1, AP2M1, AP3B1, AP3D1, AQP11, ARFGAP2, ARFGAP3, ARFGEF2, ARL8B, ASIP, ATP13A2, BAIAP3, BCL2, BET1, BLOC1S1, BLOC1S2, BLOC1S3, BLOC1S4, BLOC1S5, BLOC1S6, C2CD5, CAV1, CAV2, CCDC136, CD2AP, CD34, CHMP1A, CHMP1B, CHMP2A, CHMP2B, CHMP3, CHMP4A, CHMP4A, CHMP4B, CHMP4BP1, CHMP4C, CHMP5, CHMP6, CHMP7, CLCN3, CLN3, CLTRN, CORO1A, CORO1C, CPLANE2, CPLX1, CPLX2, CPLX3, CREB1, CRYZL2P-SEC16B, CSNK1D, CUL3, DLG4, DNAJC13, DNM1, DOC2B, DOC2B, DOC2B, DTNBP1, DYSF, EEA1, EPS15, EXOC8, F2R, F2RL3, FABP9, FASLG, FBXO5, FER1L5, FHIP1B, FNBP1L, GBF1, GNAI3, GOLPH3, GOLPH3L, GOSR1, GOSR2, GPR143, GRIK5, HGS, HOOK1, HOOK2, HOOK3, HPS1, HPS4, INSIG1, IRAG2, IST1, KIF13A, KLHL12, KNL1, LAMTOR1, LAPTM4B, LYST, MAPK15, MAPK15, MIA3, MVB12A, MYO18A, MYO7A, NECTIN2, NKD2, NKD2, OSBP, P2RX7, PAFAH1B1, PDCD6, PDCD6IP, PEF1, PHETA1, PHETA2, PI4K2A, PI4K2B, PICALM, PIK3C3, PIKFYVE, PIP4K2A, PIP4K2B, PIP4K2B, PLA2G3, PLA2G5, PLEKHF1, PLEKHJ1, PLEKHM1, PLEKHM1, PLEKHM1, PMEL, PPP6C, PREB, PRKCI, PRKN, PRRT2, PTPRN, RAB11A, RAB13, RAB14, RAB1A, RAB20, RAB22A, RAB27A, RAB29, RAB32, RAB34, RAB38, RAB39A, RAB3A, RAB5B, RAB7A, RAB7B, RAB8A, RAB8B, RFX2, RILP, RILP, RNASEK, RNF26, RUBCNL, S100A10, SAMD9, SAR1A, SAR1B, SCAP, SCARB2, SDC1, SDC4, SDCBP, SEC13, SEC16A, SEC16B, SEC22B, SEC23A, SEC23B, SEC24A, SEC24B, SEC24C, SEC24D, SEC31A, SEC31B, SEPTIN8, SERPINE2, SHROOM2, SLAMF1, SLC2A4, SLC2A4, SNAP23, SNAP25, SNAP29, SNAP47, SNAP91, SNAPIN, SNCA, SNF8, SNX10, SNX11, SNX19, SNX3, SNX33, SORT1, SOX30, SPACA1, SPG11, SPHK1, SPINK2, SQSTM1, SQSTM1, SRGN, SRPX, STAM, STAM2, STX10, STX11, STX12, STX16, STX17, STX19, STX1A, STX1B, STX2, STX3, STX4, STX5, STX6, STX7, STX8, STXBP1, STXBP6, SYNJ1, SYP, SYT1, SYT11, SYT13, SYT4, SYT7, SYT9, TBC1D20, TBC1D4, TBPL1, TFG, TGFBRAP1, TMCC1, TMED10, TMED2, TMED9, TMEM127, TMEM175, TMEM9, TMF1, TRAPPC6A, TRARG1, TRARG1, TSG101, TSNARE1, TYRP1, UNC13A, UNC13B, UNC13C, UNC13D, USO1, USP50, USP8, UVRAG, VAMP1, VAMP2, VAMP3, VAMP4, VAMP7, VAMP8, VAPA, VAPB, VAV3, VPS11, VPS11, VPS18, VPS25, VPS28, VPS28, VPS33B, VPS36, VPS37A, VPS37B, VPS37C, VPS37D, VPS39, VPS41, VPS4A, VPS4B, VPS8, VTA1, VTI1A, VTI1B, WASH3P, WASH3P, WASHC4, WASHC5, WASL, YIPF4, YIPF5, YIPF7, ZDHHC15, ZDHHC2, ZEB2, ZFYVE16, ZNF385A, ZPBP, ZPBP2
GOBP_VESICLE_TARGETING	45	AP1AR, AP1M2, ARFGAP2, ARFGAP3, C17orf75, CEP19, CLASP1, CLASP2, CRYZL2P-SEC16B, CSNK1D, CUL3, FAM91A1, GBF1, IRAG2, KLHL12, LINC00869, MAP4K2, MAPK15, MAPK15, NLGN1, PDCD6, PEF1, PPP6C, PREB, PSEN1, SAR1A, SAR1B, SCRIB, SCRIB, SEC16A, SEC16B, SEPTIN5, SNAP23, SNAP29, STARD3, STARD3NL, TBC1D23, TFG, TMED10, TMED2, TMED9, TRIP11, WDR11, WIPI1, YKT6
GOBP_VESICLE_TARGETING_TO_FROM_OR_WITHIN_GOLGI	24	AP1AR, ARFGAP2, ARFGAP3, CEP19, CRYZL2P-SEC16B, CSNK1D, CUL3, GBF1, KLHL12, MAPK15, MAPK15, PDCD6, PEF1, PPP6C, PREB, SAR1A, SAR1B, SEC16A, SEC16B, TFG, TMED10, TMED2, TMED9, WIPI1
GOBP_VESICLE_TRANSPORT_ALONG_MICROTUBULE	47	AP3B1, AP3B2, AP3D1, AP3M1, AP3M2, AP3S1, AP3S2, BICDL1, BICDL2, BLOC1S1, BLOC1S2, BLOC1S3, BLOC1S4, BLOC1S5, BLOC1S6, BORCS5, BORCS5, CLN3, CNIH2, DTNBP1, DYNC1H1, DYNC1I1, FBXW11, FYCO1, HAP1, HTT, KIF13A, KIF1A, KIF1C, KIF3A, KIF3B, KIF5A, KIF5B, KIFAP3, MAP2, NDE1, NDE1, NDEL1, PAFAH1B1, PRKCZ, RAB1A, RASGRP1, SNAPIN, STK11, TRAK1, TRAK2, TRIM46
GOBP_VIRAL_BUDDING	29	CHMP1A, CHMP1B, CHMP2A, CHMP2B, CHMP3, CHMP4A, CHMP4A, CHMP4B, CHMP4C, CHMP5, CHMP6, CHMP7, LRSAM1, MITD1, MVB12A, MVB12B, NEDD4, PDCD6IP, SNF8, TSG101, VPS28, VPS28, VPS37A, VPS37B, VPS37C, VPS37D, VPS4A, VPS4B, VTA1
GOBP_VIRAL_GENE_EXPRESSION	124	ATG12, ATG5, CANX, CANX, CCL3, CCL3, CCL3, CCL4, CCL4, CCL4, CCL5, CCL5, CCNT1, CCNT2, CDK9, CHD1, CSDE1, CSNK1A1, CTDP1, CTDP1, DENR, DHX9, EDEM2, EIF2AK4, EIF2D, EIF3A, EIF3B, EIF3D, EIF3F, EIF3G, EIF3L, EP300, FURIN, FUT8, GALNT1, GSK3A, GSK3B, GTF2B, HDAC1, HEXIM1, HMGA2, HPN, IFITM3, INPP5K, JUN, LARP7, LEF1, MAN1B1, MAN2A1, MCTS1, MCTS1, MDFIC, MGAT1, MGAT2, MGAT4A, MGAT4B, MGAT4B, MGAT4C, MGAT4C, MGAT4C, MGAT5, MID2, MOGS, MON1B, NUCKS1, PARP10, PARP16, PARP9, PCBP2, POU2F3, PRMT1, PSMC3, PTBP1, REST, RRP1B, RSF1, SHFL, SMARCA4, SMARCB1, SMARCB1, SNW1, SP1, SPCS1, SPCS3, SSB, ST3GAL1, ST3GAL2, ST3GAL3, ST3GAL4, ST6GAL1, ST6GALNAC2, ST6GALNAC3, ST6GALNAC4, TAF11, TARBP2, TARDBP, TFAP4, TRIM11, TRIM13, TRIM14, TRIM21, TRIM27, TRIM27, TRIM27, TRIM27, TRIM27, TRIM27, TRIM27, TRIM31, TRIM31, TRIM31, TRIM31, TRIM31, TRIM31, TRIM31, TRIM31, TRIM32, TRIM62, TRIM8, UBP1, USF1, USF2, ZFP36, ZNF639
GOBP_VIRAL_GENOME_REPLICATION	147	ADAR, ADARB1, ADARB1, AICDA, APOBEC3A, APOBEC3A, APOBEC3B, APOBEC3C, APOBEC3D, APOBEC3F, APOBEC3G, APOBEC3H, ATG16L1, ATG16L1, ATG16L2, ATG5, BANF1, BCL2, BST2, BTBD17, CCL2, CCL5, CCL5, CCL8, CCNK, CD209, CD28, CDC42, CLEC4M, CNOT7, CTBP1, CTBP2, CXCL8, CXCR6, DDB1, DDX3X, DEK, EEA1, EIF2AK2, EIF2AK4, FAM111A, FBXL2, FKBP6, FMR1, GAS6, GBP7, GRK2, HACD3, HMGA2, HSPA8, HTATSF1, IFI16, IFI27, IFI27, IFIH1, IFIT1, IFIT5, IFITM1, IFITM2, IFITM3, IFNB1, IFNL3, ILF3, INPP5K, ISG15, ISG20, KPNA6, LAMTOR5, LARP1, LTF, MAVS, MIR141, MIR221, MIR222, MORC2, MPHOSPH8, MX1, N4BP1, NFIA, NOTCH1, NR5A2, NUCKS1, OAS1, OAS2, OAS3, OASL, PABPC1, PARP10, PCBP1, PCBP2, PDE12, PHB, PI4KA, PIK3C2G, PKN2, PLSCR1, PPARA, PPIA, PPIB, PPID, PPIE, PPIH, PRKN, PROX1, RAB29, RAB5A, RAD23A, RESF1, RNASEL, ROCK2, RSAD2, SETDB1, SHFL, SLPI, SMARCB1, SMARCB1, SRPK1, SRPK2, STAU1, STOM, TARBP2, TASOR, TBC1D20, TMEM39A, TMEM41B, TNF, TNF, TNF, TNF, TNF, TNF, TNF, TNF, TNIP1, TOP2A, TOP2B, TRIM28, TRIM38, TRIM6, VAPA, VAPB, VCP, YTHDC2, ZBED1, ZC3H12A, ZC3HAV1, ZNFX1
GOBP_VIRAL_LIFE_CYCLE	394	ACE2, ADAR, ADARB1, ADARB1, AGTR1, AICDA, ANPEP, APCS, APOBEC3A, APOBEC3A, APOBEC3B, APOBEC3C, APOBEC3D, APOBEC3F, APOBEC3G, APOBEC3H, APOE, ARL8B, ATG16L1, ATG16L1, ATG16L2, ATG5, AVP, AVPR1B, AXL, BANF1, BCL2, BSG, BST2, BTBD17, CAV1, CAV2, CCL2, CCL5, CCL5, CCL8, CCNK, CCR5, CD209, CD28, CD4, CD46, CD55, CD74, CD80, CD81, CD86, CDC42, CDHR3, CDK1, CH25H, CHMP1A, CHMP1B, CHMP2A, CHMP2B, CHMP3, CHMP4A, CHMP4A, CHMP4B, CHMP4C, CHMP5, CHMP6, CHMP7, CIITA, CLDN1, CLDN6, CLDN9, CLEC4G, CLEC4M, CLEC5A, CNOT7, CR1, CR2, CTBP1, CTBP2, CTSB, CTSB, CTSL, CXADR, CXCL8, CXCR4, CXCR6, DAG1, DDB1, DDX3X, DDX6, DEK, DYNLT1, EEA1, EFNB2, EFNB3, EGFR, EIF2AK2, EIF2AK4, EPHA2, EPS15, F11R, FAM111A, FBXL2, FCN1, FCN3, FKBP6, FMR1, FURIN, GAS6, GBP7, GPR15, GRK2, GSN, GYPA, HACD3, HAVCR1, HLA-DRB1, HLA-DRB1, HLA-DRB1, HLA-DRB1, HLA-DRB1, HLA-DRB1, HMGA2, HS3ST5, HSP90AB1, HSPA1A, HSPA1A, HSPA1A, HSPA1A, HSPA1A, HSPA1B, HSPA1B, HSPA1B, HSPA1B, HSPA1B, HSPA8, HTATSF1, HTR2A, HYAL2, ICAM1, IDE, IFI16, IFI27, IFI27, IFIH1, IFIT1, IFIT5, IFITM1, IFITM2, IFITM3, IFNA2, IFNB1, IFNL3, ILF3, INPP5K, INSR, ISG15, ISG20, IST1, ITCH, ITGA2, ITGA5, ITGAV, ITGB1, ITGB3, ITGB5, ITGB6, ITGB7, KPNA2, KPNA3, KPNA6, LAMP1, LAMP3, LAMTOR5, LARP1, LDLR, LGALS1, LGALS9, LRRC15, LRSAM1, LTF, LY6E, LY6E, MAVS, MID2, MIR130A, MIR141, MIR221, MIR222, MIR30C1, MITD1, MOG, MOG, MOG, MOG, MOG, MOG, MOG, MOG, MORC2, MPHOSPH8, MRC1, MVB12A, MVB12B, MX1, N4BP1, NCAM1, NCAM1, NECTIN1, NECTIN2, NECTIN4, NEDD4, NFIA, NMT2, NOTCH1, NPC1, NR5A2, NRP1, NUCKS1, NUP153, OAS1, OAS2, OAS3, OASL, P4HB, PABPC1, PARP10, PC, PCBP1, PCBP2, PCSK5, PDCD6IP, PDE12, PHB, PI4KA, PIK3C2G, PIKFYVE, PKN2, PLSCR1, PPARA, PPIA, PPIB, PPID, PPIE, PPIH, PRKN, PROX1, PTX3, PVR, RAB1A, RAB1B, RAB29, RAB43, RAB5A, RAB7A, RAD23A, RESF1, RNASEK, RNASEL, ROCK2, RPSA, RSAD2, SCARB1, SCARB2, SELPLG, SERPINB3, SETDB1, SHFL, SIGLEC1, SIVA1, SLAMF1, SLC10A1, SLC1A5, SLC20A2, SLC3A2, SLC52A1, SLC52A2, SLC52A2, SLPI, SMARCB1, SMARCB1, SMPD1, SNF8, SNX3, SPCS1, SRPK1, SRPK2, STAU1, STOM, TARBP2, TASOR, TBC1D20, TFRC, TMEM39A, TMEM41B, TMPRSS2, TMPRSS4, TNF, TNF, TNF, TNF, TNF, TNF, TNF, TNF, TNFRSF14, TNFRSF14, TNFRSF4, TNIP1, TOP2A, TOP2B, TPCN1, TPCN2, TRIM10, TRIM10, TRIM10, TRIM10, TRIM10, TRIM10, TRIM10, TRIM10, TRIM11, TRIM14, TRIM15, TRIM15, TRIM15, TRIM15, TRIM15, TRIM15, TRIM15, TRIM15, TRIM21, TRIM22, TRIM25, TRIM26, TRIM26, TRIM26, TRIM26, TRIM26, TRIM26, TRIM26, TRIM26, TRIM26, TRIM27, TRIM27, TRIM27, TRIM27, TRIM27, TRIM27, TRIM27, TRIM28, TRIM31, TRIM31, TRIM31, TRIM31, TRIM31, TRIM31, TRIM31, TRIM31, TRIM34, TRIM38, TRIM5, TRIM59, TRIM6, TRIM62, TRIM68, TRIM8, TRIML1, TRIML2, TSG101, TYRO3, USP6NL, UVRAG, VAMP8, VAPA, VAPB, VCP, VPS18, VPS28, VPS28, VPS37A, VPS37B, VPS37C, VPS37D, VPS4A, VPS4B, VTA1, WWP1, WWP2, XPR1, YTHDC2, ZBED1, ZC3H12A, ZC3HAV1, ZNF502, ZNF502, ZNF639, ZNFX1
GOBP_VIRAL_PROTEIN_PROCESSING	35	CANX, CANX, CSNK1A1, EDEM2, FURIN, FUT8, GALNT1, GSK3A, GSK3B, MAN1B1, MAN2A1, MGAT1, MGAT2, MGAT4A, MGAT4B, MGAT4B, MGAT4C, MGAT4C, MGAT4C, MGAT5, MOGS, PARP10, PARP16, PARP9, PRMT1, SPCS1, SPCS3, ST3GAL1, ST3GAL2, ST3GAL3, ST3GAL4, ST6GAL1, ST6GALNAC2, ST6GALNAC3, ST6GALNAC4
GOBP_VIRAL_RELEASE_FROM_HOST_CELL	37	ARL8B, CAV2, CHMP1A, CHMP1B, CHMP2A, CHMP2B, CHMP3, CHMP4A, CHMP4A, CHMP4B, CHMP4C, CHMP5, CHMP6, CHMP7, DDB1, IST1, PC, PPIA, PPID, RAB7A, TRIM25, TRIM31, TRIM31, TRIM31, TRIM31, TRIM31, TRIM31, TRIM31, TRIM31, TRIM62, TSG101, VAPA, VPS37B, VPS4A, VPS4B, ZNF502, ZNF502
GOBP_VIRAL_RNA_GENOME_REPLICATION	39	AICDA, APOBEC3A, APOBEC3A, APOBEC3B, APOBEC3C, APOBEC3D, APOBEC3F, APOBEC3G, APOBEC3H, ATG16L1, ATG16L1, ATG16L2, ATG5, CDC42, CXCL8, EEA1, FBXL2, FMR1, HMGA2, INPP5K, MORC2, MPHOSPH8, PCBP1, PCBP2, PHB, PI4KA, PIK3C2G, RAB29, RAB5A, RESF1, ROCK2, SETDB1, SMARCB1, SMARCB1, TASOR, TMEM41B, TOP2A, TOP2B, TRIM28
GOBP_VIRAL_TRANSCRIPTION	71	CCL3, CCL3, CCL3, CCL4, CCL4, CCL4, CCL5, CCL5, CCNT1, CCNT2, CDK9, CHD1, CTDP1, CTDP1, DHX9, EP300, GTF2B, HDAC1, HEXIM1, HMGA2, HPN, IFITM3, INPP5K, JUN, LARP7, LEF1, MDFIC, MID2, MON1B, NUCKS1, POU2F3, PSMC3, REST, RRP1B, RSF1, SMARCA4, SMARCB1, SMARCB1, SNW1, SP1, TAF11, TARBP2, TARDBP, TFAP4, TRIM11, TRIM13, TRIM14, TRIM21, TRIM27, TRIM27, TRIM27, TRIM27, TRIM27, TRIM27, TRIM27, TRIM31, TRIM31, TRIM31, TRIM31, TRIM31, TRIM31, TRIM31, TRIM31, TRIM32, TRIM62, TRIM8, UBP1, USF1, USF2, ZFP36, ZNF639
GOBP_VIRION_ASSEMBLY	38	APOE, CHMP1A, CHMP1B, CHMP2A, CHMP2B, CHMP3, CHMP4A, CHMP4A, CHMP4B, CHMP4C, CHMP5, CHMP6, CHMP7, DDX6, LRSAM1, MITD1, MVB12A, MVB12B, NEDD4, PC, PDCD6IP, RAB1A, RAB1B, RAB43, SNF8, SPCS1, TBC1D20, TSG101, USP6NL, VPS28, VPS28, VPS37A, VPS37B, VPS37C, VPS37D, VPS4A, VPS4B, VTA1
GOBP_VISUAL_BEHAVIOR	50	ABCA7, ABCC8, ADAM2, ADAM2, APP, ATP1A2, B4GALT2, CDK5, CHRNB2, CTNS, DBH, DDHD2, DRD1, DRD2, DRD3, DYNLRB1, FOXB1, GRIN1, GRIN2A, HIF1A, HMGCR, HOXA1, HRH1, IFT20, ITGB1, KIT, KRAS, LRRN4, MECP2, MEIS2, NDRG4, NETO1, NF1, NPHP1, NPHP4, NPS, NPTN, OPN4, PDE1B, PPP1R1B, RAG1, RGS14, RIC8A, SLC1A2, SLC7A11, SYNGAP1, SYNGAP1, TAFA2, TANC1, TTC36
GOBP_VITAMIN_BIOSYNTHETIC_PROCESS	27	AKR1A1, BCO1, CYP27A1, CYP27B1, CYP2R1, CYP3A4, GFI1, IFNG, NFKB1, PDXK, PLTP, PNPO, PSAT1, RFK, RGN, SNAI1, SNAI2, TNF, TNF, TNF, TNF, TNF, TNF, TNF, TNF, TPK1, UBIAD1
GOBP_VITAMIN_D_METABOLIC_PROCESS	28	CYP11A1, CYP11A1, CYP1A1, CYP24A1, CYP27A1, CYP27B1, CYP2R1, CYP3A4, FGF23, GC, GFI1, IFNG, LGMN, LRP2, NFKB1, PIAS4, SNAI1, SNAI2, TNF, TNF, TNF, TNF, TNF, TNF, TNF, TNF, UGT1A3, UGT1A4
GOBP_VITAMIN_METABOLIC_PROCESS	122	AASDHPPT, ABCC1, ABCC1, ABCD4, ACP3, AKR1A1, AKR1C3, ALDH1A2, ALDH1L2, ALPL, AMN, BCO1, BTD, CBLIF, CBR1, CD320, CLYBL, CRABP1, CTRC, CUBN, CYP11A1, CYP11A1, CYP1A1, CYP24A1, CYP26A1, CYP26B1, CYP26C1, CYP27A1, CYP27B1, CYP2R1, CYP2W1, CYP3A4, CYP4F11, CYP4F12, CYP4F2, CYP4F3, DHFR, DHFR2, DHFRP1, FGF23, FLAD1, FOLR1, FPGS, GC, GCLC, GFI1, GSTO1, GSTO2, HLCS, IFNG, LGMN, LMBRD1, LRAT, LRP2, MCCC1, MMAA, MMAB, MMACHC, MMADHC, MTHFD2, MTHFD2L, MTHFS, MTR, MTRR, NFKB1, NNMT, PANK2, PDXK, PDXP, PIAS4, PLTP, PM20D2, PNPO, PPARD, PRMT3, PSAT1, RBP1, RBP2, RDH10, RFK, RGN, RLBP1, RPE65, SHMT1, SHMT1, SHMT2, SLC19A1, SLC19A2, SLC19A3, SLC23A1, SLC23A2, SLC25A19, SLC25A32, SLC2A1, SLC2A3, SLC46A1, SLC52A1, SLC52A2, SLC52A2, SLC52A3, SNAI1, SNAI2, THTPA, TKTL1, TNF, TNF, TNF, TNF, TNF, TNF, TNF, TNF, TPK1, TTPA, UBIAD1, UGT1A3, UGT1A4, VKORC1, VKORC1L1, VNN1, VNN2, VNN3
GOBP_VITAMIN_TRANSMEMBRANE_TRANSPORT	27	ABCC5, C2orf83, FOLR1, FOLR2, GC, LRP2, SCARB1, SLC19A1, SLC19A2, SLC19A3, SLC23A1, SLC23A2, SLC25A19, SLC25A32, SLC27A1, SLC44A4, SLC44A4, SLC44A4, SLC44A4, SLC44A4, SLC44A4, SLC44A4, SLC44A4, SLC46A1, SLC5A6, STRA6, STRA6
GOBP_VITAMIN_TRANSPORT	57	ABCC1, ABCC1, ABCC5, ABCD4, ABCG2, AFM, AMN, APOA1, C2orf83, CBLIF, CD320, CUBN, FOLR1, FOLR2, FOLR3, GC, LRP2, PDPN, RTBDN, SCARB1, SLC19A1, SLC19A2, SLC19A3, SLC22A14, SLC23A1, SLC23A2, SLC25A19, SLC25A32, SLC27A1, SLC2A1, SLC2A10, SLC2A14, SLC2A2, SLC2A3, SLC2A6, SLC2A6, SLC2A8, SLC35F3, SLC44A4, SLC44A4, SLC44A4, SLC44A4, SLC44A4, SLC44A4, SLC44A4, SLC44A4, SLC46A1, SLC52A1, SLC52A2, SLC52A2, SLC52A3, SLC5A6, STRA6, STRA6, TCN1, TCN2, TTPA
GOBP_VOCALIZATION_BEHAVIOR	20	BRINP1, CNTNAP2, CNTNAP2, DCANP1, DLG4, EXT1, GLI3, MYH14, NEUROG1, NLGN3, NLGN4X, NLGN4Y, NRXN1, NRXN2, NRXN3, SHANK1, SHANK2, SHANK3, SRPX2, TIFAB
GOBP_V_D_J_RECOMBINATION	20	ATM, BCL11B, CYREN, DCAF1, DCLRE1C, HMGB1, HMGB2, LEF1, LIG1, LIG3, LIG4, NHEJ1, POLB, PRKDC, RAG1, RAG2, TCF3, TCF7, XRCC4, YY1
GOBP_WALKING_BEHAVIOR	32	ABHD12, AGTPBP1, ARRB2, CEND1, CHD7, CLN8, CLN8, CNTN2, CTNS, DAB1, DMRT3, DRD1, DRD2, EFNB3, EPHA4, FXN, GBX1, GLRA1, GLRB, HIPK2, HTRA2, KCNJ10, KLHL1, NPC1, OXR1, SCN1A, SPG11, SPTBN4, TRH, UCHL1, ZIC1, ZMPSTE24
GOBP_WATER_HOMEOSTASIS	69	ABCA12, ACER1, ADCY6, AKAP11, AKR1B1, ALOX12, ALOX12B, ALOXE3, AQP1, AQP11, AQP2, AQP3, AQP4, AQP9, ATP6V1B1, AVP, BPIFA1, CFTR, CLDN1, CLDN4, CLN3, CYP11B2, CYP26B1, CYP4A11, CYP4F12, CYP4F2, ELOVL1, EXT1, EXT2, FA2H, FLG, FLG2, GBA, GBA, GHRHR, GRHL1, GRHL3, HAS2, HRNR, HYAL2, INPP5K, KDF1, KRT1, KRT16, LSR, MET, MYO5B, NEDD4L, PLEC, PRKACA, PRKACA, PRKACB, PRKACG, SCNN1A, SCNN1B, SCNN1G, SCT, SCT, SCTR, SFN, SRF, STMN1, TFAP2B, TMEM79, TMPRSS11F, TP63, TRPV4, UGCG, WFS1
GOBP_WATER_SOLUBLE_VITAMIN_METABOLIC_PROCESS	68	AASDHPPT, ABCC1, ABCC1, ABCD4, ACP3, AKR1A1, ALDH1L2, ALPL, AMN, BTD, CBLIF, CD320, CLYBL, CTRC, CUBN, DHFR, DHFR2, DHFRP1, FLAD1, FOLR1, FPGS, GCLC, GSTO1, GSTO2, HLCS, LMBRD1, MCCC1, MMAA, MMAB, MMACHC, MMADHC, MTHFD2, MTHFD2L, MTHFS, MTR, MTRR, NNMT, PANK2, PDXK, PDXP, PM20D2, PNPO, PSAT1, RFK, RGN, SHMT1, SHMT1, SHMT2, SLC19A1, SLC19A2, SLC19A3, SLC23A1, SLC23A2, SLC25A19, SLC25A32, SLC2A1, SLC2A3, SLC46A1, SLC52A1, SLC52A2, SLC52A2, SLC52A3, THTPA, TKTL1, TPK1, VNN1, VNN2, VNN3
GOBP_WATER_TRANSPORT	24	AQP1, AQP10, AQP11, AQP2, AQP3, AQP4, AQP5, AQP6, AQP7, AQP7P3, AQP8, AQP9, AVP, CFTR, HAS2, HYAL2, INPP5K, MIP, PDPN, PDZD3, SLC14A1, SLC4A11, SLC5A1, UPK3A
GOBP_WOUND_HEALING	492	ABAT, ABCC8, ACTA2, ACTB, ACTG1, ACTN1, ACVRL1, ADAM17, ADAMTS13, ADAMTS13, ADAMTS18, ADIPOR2, ADIPOR2, ADORA2A, ADRA2A, ADRA2B, ADRA2C, ADTRP, AJAP1, AJUBA, AK3, ALOX12, ALOX15, ALOX5, ALOX5, ANO6, ANXA1, ANXA5, ANXA6, ANXA8, AP3B1, APCS, APOE, APOH, ARFGEF1, ARHGAP24, ARHGAP35, ARHGEF19, ARL8B, AXL, B4GALT1, BLK, BLK, BLOC1S3, BLOC1S4, BLOC1S6, C1GALT1C1, C1GALT1C1, C1QTNF1, C4BPB, C6orf89, CADM4, CARMIL2, CASK, CASP3, CAV1, CAV3, CCN1, CCN4, CD109, CD151, CD34, CD36, CD40, CD40LG, CD44, CD59, CD9, CDH3, CDKN1A, CEACAM1, CELA2A, CFLAR, CHMP1A, CHMP1B, CHMP2A, CHMP2B, CHMP3, CHMP4A, CHMP4A, CHMP4B, CHMP4C, CHMP5, CHMP6, CHMP7, CLASP1, CLASP2, CLDN1, CLDN19, CLDN3, CLDN4, CLEC7A, CLIC1, CLIC1, CLIC1, CLIC1, CLIC1, CLIC1, CLIC1, CNN2, COL1A1, COL3A1, COL5A1, COMP, CORO1B, CPB2, CRK, CSRP1, CTSG, CX3CL1, CXCR4, CYP4F11, CYP4F2, DAG1, DCBLD2, DDR1, DDR1, DDR1, DDR1, DDR1, DDR1, DDR1, DGKA, DGKB, DGKD, DGKD, DGKE, DGKG, DGKH, DGKI, DGKK, DGKQ, DGKZ, DMTN, DRD5, DSP, DST, DTNBP1, DUOX1, DUOX2, DYSF, EDN1, ELK3, EMILIN2, ENPP4, ENTPD1, ENTPD2, EPB41L4B, EPHB2, EPPK1, ERBB2, ERBB3, EREG, EVPL, EVPLL, EVPLL, EXT1, F10, F11, F11R, F12, F13A1, F13B, F2, F2R, F2RL1, F2RL2, F2RL3, F3, F5, F7, F8, F9, FAP, FBLN1, FCER1G, FER1L5, FERMT1, FERMT2, FERMT3, FGA, FGB, FGF1, FGF10, FGF2, FGFR1OP2, FGFR2, FGG, FIBP, FKBP10, FLNA, FN1, FOXA2, FOXC2, FUNDC2, FUT10, FZD6, FZD7, GAS6, GATA1, GATA2, GATA4, GATA4, GGCX, GLI3, GNA12, GNA13, GNAQ, GNAS, GP1BA, GP1BB, GP5, GP6, GP6, GP6, GP6, GP6, GP6, GP6, GP6, GP6, GP6, GP9, GPR4, GPX1, GRHL3, HBB, HBEGF, HGFAC, HIF1A, HMOX1, HNF4A, HPS4, HPS5, HPS5, HPS6, HPSE, HRAS, HRAS, HRG, HSPB1, IGF1, IL1A, IL24, IL6, IL6ST, ILK, INS, INSL3, ITGA2, ITGA5, ITGB1, ITGB3, ITGB6, ITPK1, ITPK1, JAK2, JAML, JMJD1C, KANK1, KDR, KLKB1, KNG1, KRT1, KRT6A, LACRT, LCK, LCP1, LMAN1, LNPK, LOX, LYN, MACF1, MAP3K5, MAPK14, MCAM, MERTK, METAP1, MIA3, MIR1298, MIR15B, MIR17, MIR200B, MIR221, MIR29A, MIR34A, MIR451A, MIR892B, MMP12, MMRN1, MPIG6B, MPIG6B, MPIG6B, MPIG6B, MPIG6B, MPIG6B, MPIG6B, MPIG6B, MPL, MRTFA, MSX2, MTOR, MYH9, MYL12A, MYL9, MYLK, MYOF, MYOZ1, NDNF, NF1, NFE2L2, NLRP6, NOG, NOS3, NOTCH2, NOTCH4, NOTCH4, NOTCH4, NOTCH4, NOTCH4, NOTCH4, NOTCH4, NRG1, OCLN, OCLN, ODAM, OPRM1, P2RX1, P2RY1, P2RY12, PABPC4, PAFAH2, PAK1, PAPSS2, PDCD10, PDGFA, PDGFB, PDGFRA, PDGFRB, PDPN, PEAR1, PF4, PF4V1, PHLDB2, PIK3CA, PIK3CB, PIK3CG, PLA2G4A, PLAT, PLAU, PLAUR, PLCG2, PLEC, PLEK, PLET1, PLG, PLPP3, PLSCR1, PPARA, PPARD, PPARG, PPIA, PPL, PPP3CA, PRCP, PRDX2, PRKCA, PRKCD, PRKCE, PRKCQ, PRKG1, PROC, PROCR, PROS1, PROZ, PRSS56, PTEN, PTEN, PTK2, PTK7, PTPN6, RAB27A, RAB3A, RAF1, RAP2B, REG3A, REG3G, RHOA, RHOC, RREB1, S100A8, SAA1, SAA1, SCARB1, SCRIB, SCRIB, SCUBE1, SDC1, SDC4, SELP, SERPINA1, SERPINA1, SERPINA10, SERPINA10, SERPINB2, SERPINC1, SERPIND1, SERPINE1, SERPINE2, SERPINF2, SERPINF2, SERPING1, SFTA3, SFTA3, SH2B3, SHH, SLC11A1, SLC12A2, SLC4A1, SLC7A11, SMAD2, SMAD3, SMAD4, SMOC2, SMPD1, SPRR3, SRC, SRF, SRSF6, ST3GAL4, STXBP1, STXBP3, SYK, SYT11, SYT7, SYTL4, TAFA5, TBXA2R, TEC, TFPI, TFPI2, TGFA, TGFB1, TGFB2, TGFB3, TGFBR1, TGFBR2, THBD, THBS1, TIMP1, TLN1, TLR4, TMEFF2, TNF, TNF, TNF, TNF, TNF, TNF, TNF, TNF, TNFAIP3, TNFRSF12A, TOR1A, TPM1, TREML1, TRIM72, TSKU, TSPAN32, TSPAN8, TXK, TYRO3, UBASH3B, USF1, VAV1, VAV2, VAV3, VCL, VEGFA, VIL1, VKORC1, VTN, VWF, WAS, WFDC1, WNT3A, WNT4, WNT5A, WNT5B, WNT7A, XBP1, YAP1
GOBP_WOUND_HEALING_SPREADING_OF_EPIDERMAL_CELLS	21	ACVRL1, ADAM17, AJUBA, ARHGAP24, CLASP1, CLASP2, COL5A1, FERMT1, FERMT2, HBEGF, ITGA5, MIR221, MMP12, MSX2, MTOR, PHLDB2, PLET1, PTEN, PTEN, RREB1, WNT7A
GOBP_XENOBIOTIC_CATABOLIC_PROCESS	34	ACAA1, ACSL1, CRYZ, CYP1A1, CYP1A2, CYP2A6, CYP2B6, CYP2B6, CYP2C19, CYP2C8, CYP2C9, CYP2D6, CYP2D6, CYP2D6, CYP2D6, CYP2D6, CYP2D6, CYP2D7, CYP2D7, CYP2D7, CYP2D7, CYP3A4, CYP3A5, FMO4, GSTM1, GSTM2, GSTM3, GSTM4, GSTO1, NOS1, NR1I2, NUDT15, PON3, UGT1A1
GOBP_XENOBIOTIC_EXPORT	25	ABCA3, ABCB1, ABCB11, ABCB11, ABCC2, ATP7B, MIR1-1, MIR129-1, MIR186, MIR34B, MIR451A, MIR495, MIR508, MIR873, MIR9-1, OSCP1, PDZK1, RALBP1, SLC15A2, SLC17A3, SLC22A18, SLC22A18, SLC22A5, SLC47A1, SLC47A2
GOBP_XENOBIOTIC_METABOLIC_PROCESS	119	AADAC, ABCB11, ABCB11, ACAA1, ACSL1, ACSM1, ACSM2B, AHR, AHRR, AIP, AKR1C1, ALDH3A1, AOC2, AOX1, AS3MT, BPHL, CBR1, CBR3, CES3, CMBL, CRYZ, CYB5B, CYP1A1, CYP1A2, CYP1B1, CYP26A1, CYP26B1, CYP2A13, CYP2A6, CYP2A7, CYP2B6, CYP2B6, CYP2C18, CYP2C19, CYP2C8, CYP2C9, CYP2D6, CYP2D6, CYP2D6, CYP2D6, CYP2D6, CYP2D6, CYP2D7, CYP2D7, CYP2D7, CYP2D7, CYP2E1, CYP2F1, CYP2G1P, CYP2J2, CYP2R1, CYP2S1, CYP2U1, CYP2W1, CYP3A4, CYP3A5, CYP3A7, CYP46A1, CYP4F12, CYP4F2, EPHX1, FMO1, FMO2, FMO4, FMO5, GLYAT, GRIN1, GSTA1, GSTA2, GSTA3, GSTA4, GSTA5, GSTM1, GSTM2, GSTM3, GSTM4, GSTO1, GSTO2, GSTP1, GUK1, HNF4A, LPO, N6AMT1, NAT1, NAT2, NCEH1, NOS1, NQO1, NR1I2, NUDT15, PON3, POR, RORA, RORC, S100A12, SMOX, SULT1A1, SULT1A2, SULT1A3, SULT1A4, SULT1B1, SULT1C3, SULT1C4, SULT2A1, TPMT, UGT1A1, UGT1A10, UGT1A3, UGT1A4, UGT1A5, UGT1A6, UGT1A7, UGT1A8, UGT1A9, UGT2B11, UGT2B15, UGT2B15, UGT2B28, VKORC1
GOBP_XENOBIOTIC_TRANSPORT	50	ABCA3, ABCA8, ABCB1, ABCB11, ABCB11, ABCB4, ABCB5, ABCC1, ABCC1, ABCC10, ABCC11, ABCC2, ABCC3, ABCC4, ABCC5, ABCG2, ATP7B, ATP8B1, CLDN1, GJA1, MIR1-1, MIR129-1, MIR186, MIR34B, MIR451A, MIR495, MIR508, MIR873, MIR9-1, NR1I2, OSCP1, PDZK1, RALBP1, SLC15A2, SLC17A3, SLC18A1, SLC19A1, SLC22A1, SLC22A18, SLC22A18, SLC22A2, SLC22A3, SLC22A4, SLC22A5, SLC29A4, SLC2A1, SLC47A1, SLC47A2, SLC7A5, TMEM30A
GOBP_ZINC_ION_HOMEOSTASIS	48	AP3B1, AP3D1, ATP13A2, ATP7B, LCK, MT1A, MT1B, MT1DP, MT1E, MT1F, MT1G, MT1H, MT1HL1, MT1M, MT1X, MT2A, MT3, MT4, PRKN, S100A8, S100A9, SLC1A1, SLC30A1, SLC30A10, SLC30A2, SLC30A3, SLC30A4, SLC30A5, SLC30A7, SLC30A8, SLC30A9, SLC39A10, SLC39A12, SLC39A12, SLC39A13, SLC39A14, SLC39A4, SLC39A4, SLC39A5, SLC39A6, SLC39A7, SLC39A7, SLC39A7, SLC39A7, SLC39A7, SLC39A7, SLC39A8, TMC8
GOBP_ZINC_ION_TRANSPORT	36	MT3, SLC1A1, SLC30A1, SLC30A10, SLC30A2, SLC30A3, SLC30A4, SLC30A5, SLC30A6, SLC30A7, SLC30A8, SLC30A9, SLC39A1, SLC39A10, SLC39A11, SLC39A11, SLC39A12, SLC39A12, SLC39A13, SLC39A14, SLC39A2, SLC39A3, SLC39A4, SLC39A4, SLC39A5, SLC39A6, SLC39A7, SLC39A7, SLC39A7, SLC39A7, SLC39A7, SLC39A7, SLC39A8, SLC39A9, TMEM163, TRPM2
GOBP_ZYMOGEN_ACTIVATION	69	ANXA2, APAF1, APOH, ASPH, BAD, BAK1, C1R, C1R, C1RL, C1RL, CASP8, CASP9, CD5L, CIDEB, CIDEB, CLEC3B, CPB2, CTSH, CTSL, CTSZ, CUZD1, CYCS, CYFIP2, DHCR24, ENO1, F11, F12, F9, FADD, FGA, FGB, FGG, FURIN, GGT1, GGT2, GRIN2A, HGFAC, HP, HPN, HPR, IFI16, KLK1, KLK2, KLK3, KLKB1, LGMN, MELTF, MMP14, NLRC4, NLRP6, OMA1, PERP, PGK1, PLAT, PLAU, PLGRKT, PRSS12, PRSS3, PYCARD, RIPK2, RUNX1, S100A10, SERPINE1, SERPINE2, SERPINF2, SERPINF2, TBC1D10A, THBS1, VSIR

### Sheet: Table 7 - Cohort Demographics
Supplementary Table 7: Demographic information for the antidepressant exposure phenotype cases (exposed) and controls (non-exposed) in external cohorts tested in this study. Age, BMI, pack years and AD MRS are presented as the mean (SD). Sex, smoking variables, and MDD status is given by the number of individuals (% of study). Note, in the absence of current/former/never smoking categories, pack years was used to assess smoking status.
Cohort	N	Age (SD)	BMI (SD)	Sex Female	Sex Male	Current smoker	Former smoker	Never smoker	Pack years	AD MRS (SD)	MDD cases	MDD controls
Finn Twin
Controls	1594	31.3 (15.5)	24.1 (4.3)	871 (55%)	723 (45%)	464 (29%)	370 (23%)	760 (48%)	NA	-0.000165 (0.0152)	NA	NA
Cases	84	34.4 (17.2)	24.5 (5.2)	64 (76%)	20 (24%)	31 (37%)	16 (19%)	37 (44%)	NA	-0.00314 (0.0181)	NA	NA
SHIP-TREND
Controls	474	50.9 (14)	27.2 (4.2)	249 (53%)	225 (47%)	120 (25%)	171 (36%)	182 (38%)	NA	-0.000124 (0.0183)	72 (15%)	400 (84%)
Cases	21	56.6 (9.06)	29 (4.6)	18 (86%)	3 (14%)	7 (33%)	5 (24%)	9 (43%)	NA	0.00279 (0.0191)	12 (57%)	8 (38%)
FOR2107
Controls	493	35.3 (13)	24.3 (4.6)	316 (64%)	177 (36%)	41 (8.3%)	81 (16%)	368 (75%)	NA	-0.00155 (0.0181)	167 (34%)	326 (66%)
Cases	165	34.9 (13.4)	26 (5.8)	102 (62%)	63 (38%)	47 (28%)	36 (22%)	81 (49%)	NA	0.00463 (0.0191)	165 (100%)	0 (0%)
LBC1936
Controls	843	69.6 (0.84)	27.7 (4.4)	411 (48.8%)	432 (51.2%)	93 (11%)	353 (41.9%)	397 (47.1%)	NA	-0.000121 (0.018)	NA	NA
Cases	46	69.7 (0.79)	28.8 (4.3)	28 (60.9%)	18 (39.1%)	8 (17.4%)	20 (43.5%)	18 (39.1%)	NA	0.00211 (0.0225)	NA	NA
NTR
Controls	2917	37 (13.0)	24.3 (4.0)	1917 (65.7%)	1000 (34.3%)	605 (20.7%)	678 (23.3%)	1629 (55.8%)	4.0 (8.9)	-9.01e-05	426 (14.6%)	2194 (75.2%)
Cases	87	37.4 (13.0)	24.7 (4.2)	61 (70.1%)	26 (29.9%)	18 (20.7%)	20 (23%)	49 (56.3%)	3.4 (5.8)	2.08e-05	10 (11.5%)	71 (81.6%)
MARS-UniDep
Controls	177	48.1 (13.2)	24.1 (3.4)	109 (62%)	68 (38%)	5 (2.8%) *		15 (8.5%) **	NA	-0.00103 (0.0162)	35 (19.8%)	142 (80.2%)
Cases	135	46.9 (12.4)	24.8 (4.6)	77 (57%)	58 (42%)	41 (30%) *		58 (43%) **	NA	0.00135 (0.0148)	135 (100%)	0 (0%)
ALSPAC
Controls	758	24.4 (0.752)	24.6 (4.6)	370 (49%)	388 (51%)	125 (16%)	NA	627 (83%)	NA	-0.000138(0.0139)	45 (5.9%)	706 (93%)
Cases	43	24.4 (0.767)	26.8 (7.15)	26 (60%)	17 (40%)	12 (28%)	NA	29 (67%)	NA	0.00244 (0.0152)	16 (37%)	25 (58%)
STRADL
Controls	617	59.7 (9.74)	27.5 (5.2)	344 (56%)	273 (44%)	25 (4.1%)	179 (29%)	297 (48%)	NA	-0.00141 (0.0169)	127 (21%)	461 (75%)
Cases	42	58.3 (7.9)	28.8 (5.9)	26 (62%)	16 (38%)	5 (12%)	12 (29%)	12 (29%)	NA	0.000949 (0.016)	35 (83%)	7 (17%)
ERISK
Controls	1622	18	22.99 (4.7)	825 (50.9%)	797 (49.1%)	NA	NA	NA	0.517 (1.24) (Age 12-18)	-0.000145 (0.0159)	303 (18.7%)	1317 (81.3%)
Cases	36	18	22.97 (5.7)	7 (19.4%)	29 (80.6%)	NA	NA	NA	1.32 (2.03) (Age 12-18)	0.00655 (0.0168)	26 (72.2%)	10 (27.8%)
* MARS-UniDep smoking variables are available for the MARS cohort only
** The Never Smoking for MARS is NOT smoking at baseline (does not rule out previous smoking).

### Sheet: Table 8- Cohort DNAm preprocess
Supplementary Table 8- A summary table of the DNA methylation data for each external cohort tested in the study. Cohorts used either 450K or EPIC arrays, and had a range of quality control criteria for the exclusion of samples and probes in the sample. The number of probes available for the calculation of the MPS and the missingness (if any) is also detailed.
Cohort	DNAm array	QC Exclusion criteria for probes	QC Exclusion criteria for samples	QC normalisation	Number of probes post QC	Number of samples post QC	Number of probes available for MPS	Any missingness in probes
Finn Twin
Finn Twin 12	EPIC and 450K	Detection p value > 0.05 and/or bead number < 3 in more than 20% of the samples, sex chromosome probes, cross-reactive and polymorphic probes.	Sex mismatch, median methylation vs unmethylared signal > 3 standard deviations, failed control probe metrics, if >20% of probes per sample had detection p value > 0.05 and bead number < 3	Beta-mixture quantile (BMIQ) normalisation.	765, 385 (EPIC) and 390, 304 (450K)	363 (EPIC) and 1315 (450K)	211	No
Finn Twin 16	EPIC and 450K	""	""	""			211	No
Older Twin Cohort	450K	""	""	""			183	No
SHIP-TREND
SHIP-TREND	EPIC	Detection p-value > 1x10-16 (see CPACOR, PMID: 25853392)	Observation of technical problems (outside 4 standard deviations of control probe intensity mean) in processing steps, sex mismatch, call rate < 98	Quantile normalisation (see CPACOR, PMID: 25853392)	865, 859	495	212	Yes
FOR2107
FOR2107	EPIC	Call rate < 98%, having SNPs inside the probe body or a non-CpG type, being a cross-reactive/polymorphic probes as identifed by McCartney et al (2016).	Call rate < 98%, sex mismatch, mismatch in SNP fingerprints (derived from 59 SNP probes), removed one individual from related pairs and those showing technical issues from the Illumina control probes.	Stratified quantile normalisation	764, 556	658	212	No
LBC1936
LBC1936	450K	Low detection rate (p>0.01 in >5% of samples), low call rate (p < 0.01 in < 95% of the samples)	Sex mismatch, low quality samples from manual inspection of array control probe intensities and those whose SNP array genotypes were inconsistent with predicted genotypes derived from the methylation array’s 65 ‘rs’ control probes.	NA?	457, 047	895	212	No
NTR
NTR	450K	Having an intensity value of exactly 0 in >5 % samples , a detection p > 0.01 in >5 % of samples, a bead count < 3 in > 5% of samples, on a sex chromosome, with a SNP within the probe, and ambiguos mapping as reported by Chen et al.	Outlier samples removed as identified by using a pipeline in MethylAid R package for a number of sample dependent and sample independent metrics	Functional normalisation	411, 169	2975	212	Yes (range 0-3.2% per probe)
MARS-UniDep
MARS
ALSPAC
ALSPAC	450K and EPIC	Undetected probes (p-value > 0.01) and those with a low bead count <3 in >10 % of the samples.	Sex mismatch or if >10% of probes were undetected.	Functional normalisation	857, 809	811	212	Yes (range 0-6% per probe)
STRADL
STRADL	EPIC	Bead count < 3 in > 5% of samples, probes in which > 1% of samples had a detection P > 0.01.	Sex mismatch, 0.5% CpG sits with detection P > 0.01, outliers for bisulfite conversion control probes, or had median signal intensity > 3 standard deviations lower than expected and those with evidence of dye bias.	Normalisation using the dasen method.	774, 073	875	212	No
ERISK
ERISK	450K	Bead count <3 in >5% of the samples, and with a detection P > 0.05 in > 1% of the samples, probes with a conversion score (bisulfite conversion) < 80 were excluded. Polymorphic/cross-hybridising probes were removed.	Samples which had >1% of the probes with detection p value > 0.05	Normalisation using the dasen method.	430, 802	1658	207	No

### Sheet: Table 9- Cohort Models 
Supplementary Table 9- The association models for each cohort for testing the association between antidepressant exposure and the methylation profile score (calculated using weighted sum of CpGs identified from GS). The antidepressant exposure phenotype, model type and covariates included in the model are included, alongside Misc which details any additional details or model parameters which were specified.
Cohort	Antidepressant exposure	N cases	N controls	Model	Fixed effect covariates	Random effect covariates	Misc
Finn Twin
Finn Twin 12	SSAGA Questionnaire, named medications under ATC NO6A	41	805	Generalised estimation equation model ('gee()')	Age, sex, estimated monocyte and lymphocyte cell proportions, M values at AHRR probe.	NA	Exchangeable option provided to 'gee' model to account for correlational structure between family clusters.
Finn Twin 16	SSAGA Questionnaire, named medications under ATC NO6A	18	478	In the same model as FinnTwin12 and Older Twin Cohort
Older Twin Cohort		25	311	In the same model as FinnTwin12 and FinnTwin16
SHIP-TREND
SHIP-TREND	Current medications brought to in-person interview and coded using ATC (NO6A)	21	474	Generalised linear mixed effects model ('glmer()')	Age, sex, white blood cell count, monocytes and lymphotcytes proportions, M values at the AHRR probe, and the top 3 principal components of the control probe intensities (obtained by the CPACOR workflow). Additionally, array processing batch was included as a random effect.	Array processing batch
FOR2107
FOR2107	Participants were asked about medications they are currently taking at the in-person interview, which were coded largely following the BNF and ATC framework.	165	493	Generalised linear model ('glm()')	Age, sex, lymphocyte cell proportions, monocyte cell proportions, M values at AHRR probe, and top 10 genetic principal components	NA	No batch variable
LBC1936
LBC1936	Participants were asked about medications they are currently taking in a structured interview, which were coded using the BNF paragraph code ("0403") for antidepressant medications.	46	843	Generalised linear mixed effects model ('glmer()')	Age, sex, neutrophil cell count, lymphocyte cell count, eosinophil cell count, basophil cell count, M-values at AHRR probe, and top 10 genetic principal components (TO DO)	Array processing batch
NTR
NTR	Participants were asked about current medication use and all medicines were recorded directly from the packaging, following the ATC classification (Antidepressants subclass NO6A)	89	2998	Generalised linear mixed effects model ('glmer()')	Age, sex, % monocytes, % neutrophils, % eosinophils, HM450K array, sample plate.	Family ID	Arguments: family=binomial(link = "logit"),nAGQ = 20, control = glmerControl(optimizer = "bobyqa", optCtrl = list(maxfun = 100000)
MARS-UniDep
MARS	Participants were asked about medication use at multiple time points, and drugs were assigned to antidepressants largely corresponding with ATC and BNF framework. Antidepressant exposure phenotype was taken from the closest self-report to the blood draw (all < 14 days).	135	177	Generalised linear mixed effects model ('glmer()')	Age, sex, monocyte cell proportions, lymphocyte cell proportions, M values at the AHRR probe and the top 10 genetic principal components.
ALSPAC
ALSPAC	24 year time point - participants asked about current medication use at the time of the blood draw. - 28 time point people were asked about antidepressant use, and included questions on duration. Those who reported taking antidepressants currently and for more than 4 years previously were included as cases.	43	758	Generalised linear model ('glm()')	Age, sex, monocyte cell proportions, lymphocyte cell proportions, M values at the AHRR probe.	NA
STRADL
STRADL	Participants who did not self-report antidepressant exposure at GS baseline were then assessed five years later. Those who still did not report antidepressant use were classed as controls and those who now reported antidepressant use were classed as cases. Same self-report questionnaire used as in Generation Scotland baseline measurement.	42	616	Generalised linear mixed effects model ('glmer()')	Age, sex, Monocyte cell proportions, lymphocyte cell proportions, M values at AHRR probe.	Family ID and Batch
ERISK
ERISK	Participants were asked about current medications, and medicines were coded using BNF criteria (Chapter 4, Section 3)	36	1622	Generalised linear mixed effects model ('glmer()')	Sex, monocyte cell proportions, lymphocyte cell proportions, M values at the AHRR probe, Chip. (Age not included as all were 18)	Family ID	Arguments: family=binomial(link = "logit"),nAGQ = 20, control = glmerControl(optimizer = "bobyqa", optCtrl = list(maxfun = 100000)

### Sheet: Table 10- PD MWAS
Supplementary Table 10: The CpGs found to be significantly associated with prescription-derived antidepressant exposure.
Probe	Chr	bp	b	se	p	UCSC_RefGene_Name	UCSC_RefGene_Accession	Relation_to_Island	Islands_Name	UCSC_RefGene_Group	Other traits associated with the CpG
cg01964004	2	74196572	0.0260237	0.00469542	2.9842e-08	DGUOK-AS1;DGUOK-AS1	NR_104029;NR_104030	OpenSea	NA	Body;Body	Incident Type 2 Diabetes (10.1101/2023.01.10.23284387) : Prevalent Chronic Pain (Self-report) (10.1101/2023.01.10.23284387) : Prevalent Ischemic Heart Disease (Self-report) (10.1101/2023.01.10.23284387) : Prevalent Type 2 Diabetes (Self-report) (10.1101/2023.01.10.23284387)
cg04173586	19	2167496	0.0345179	0.00480794	7.0047e-13	DOT1L	NM_032482	S_Shore	chr19:2163632-2165603	Body	Alcohol consumption (31789449) : COVID-19 Severity (Hospitalisation) (10.1101/2023.01.10.23284387) : Sex (26500701) : age (33450751) : alzheimers disease braak stage (33257653) : estimated glomerular filtration rate (eGFR) (33931109) : schizophrenia (33646943)
cg04315689	2	74198896	0.0192783	0.00350678	3.85364e-08	DGUOK-AS1;DGUOK-AS1	NR_104029;NR_104030	OpenSea	NA	Body;Body	Incident Type 2 Diabetes (10.1101/2023.01.10.23284387) : Prevalent Chronic Kidney Disease (Estimated) (10.1101/2023.01.10.23284387) : Prevalent Chronic Pain (Self-report) (10.1101/2023.01.10.23284387) : Prevalent Type 2 Diabetes (Self-report) (10.1101/2023.01.10.23284387)
cg26277237	9	631910	0.0274122	0.00443005	6.10138e-10	KANK1;KANK1;KANK1	NM_001256876;NM_001256877;NM_015158	OpenSea	NA	5'UTR;5'UTR;5'UTR	Prevalent Chronic Kidney Disease (Estimated) (10.1101/2023.01.10.23284387) : Prevalent Type 2 Diabetes (Self-report) (10.1101/2023.01.10.23284387) : estimated glomerular filtration rate (eGFR) (33931109)

### Sheet: Table 11- SR MDD-only MWAS
Supplementary Table 11: The CpG found to be significantly associated with antidepressant exposure (self-report) in those with MDD (MDD-only analysis) (N = )
Name	Chr	bp	b	se	p	UCSC_RefGene_Name	UCSC_RefGene_Accession	Relation_to_Island	Islands_Name	UCSC_RefGene_Group	Other traits associated with the CpG
cg08527546	11	9595200	0.0501102	0.00909281	3.56876e-08	WEE1;WEE1	NM_001143976;NM_003390	Island	chr11:9594346-9596536	TSS1500;TSS200

### Sheet: Table 12- SR DMRs
Supplementary Table 12: Differentially methylated regions (DMRs) identified using dmrff() R package of our self-report MWAS results. Regions (>=2 CpGs) are reported in order of their p-value.
chr	start	end	n	B	S	estimate	se	z	p.value	p.adjust	CpGs	genes	UCSC_RefGene_Accession
2	74196550	74196572	2	0.0964973	0.0166129	0.0964973	0.0166129	5.80858	6.30045e-09	0.00498684	cg01964004,cg15071067	DGUOK-AS1;DGUOK-AS1,DGUOK-AS1;DGUOK-AS1	NR_104029;NR_104030,NR_104029;NR_104030
17	80246233	80246403	2	0.0595171	0.0113776	0.0595171	0.0113776	5.23109	1.68513e-07	0.133379	cg01695994,cg19796584	,	,
18	32289474	32289550	2	-0.0375685	0.00757989	-0.0375685	0.00757989	-4.95634	7.1832e-07	0.568554	cg02790691,cg23286609	DTNA;DTNA;DTNA;DTNA;DTNA,DTNA;DTNA;DTNA;DTNA;DTNA	NM_001128175;NM_032978;NM_001392;NM_032979;NM_032975,NM_001128175;NM_032978;NM_001392;NM_032979;NM_032975
3	182817479	182817578	2	0.0111122	0.00447798	0.0111122	0.00447798	2.48152	0.0130823	1	cg08395365,cg23166970	MCCC1,MCCC1	NM_020166,NM_020166
3	182817448	182817454	2	0.00480497	0.00236255	0.00480497	0.00236255	2.03381	0.0419713	1	cg03318940,cg22801868	MCCC1,MCCC1;MCCC1;MCCC1;MCCC1	NM_020166,NR_120640;NM_001293273;NM_020166;NR_120639
7	12443695	12443704	3	0.0219602	0.00711151	0.0219602	0.00711151	3.08798	0.00201524	1	cg02935154,cg20099180,cg26280682	VWDE;VWDE,VWDE;VWDE,VWDE;VWDE	NM_001135924;NM_001135924,NM_001135924;NM_001135924,NM_001135924;NM_001135924
7	12443880	12443886	2	0.00736393	0.0024901	0.00736393	0.0024901	2.95728	0.00310368	1	cg06484146,cg20607287	VWDE,VWDE	NM_001135924,NM_001135924
2	183943319	183943388	2	0.0127701	0.00506541	0.0127701	0.00506541	2.52105	0.0117006	1	cg08641796,cg11601112	DUSP19;DUSP19;DUSP19;DUSP19,DUSP19;DUSP19;DUSP19;DUSP19	NM_080876;NM_001142314;NM_080876;NM_001142314,NM_001142314;NM_080876;NM_001142314;NM_080876
2	183943469	183943496	2	0.00921273	0.00439759	0.00921273	0.00439759	2.09495	0.0361754	1	cg12484193,cg20443138	DUSP19;DUSP19;DUSP19;DUSP19,DUSP19;DUSP19;DUSP19;DUSP19	NM_080876;NM_001142314;NM_080876;NM_001142314,NM_080876;NM_001142314;NM_080876;NM_001142314
2	183943506	183943551	2	0.00182261	0.00382222	0.00182261	0.00382222	0.476847	0.633471	1	cg20721750,cg21364150	DUSP19;DUSP19;DUSP19;DUSP19,DUSP19;DUSP19;DUSP19;DUSP19	NM_080876;NM_001142314;NM_080876;NM_001142314,NM_080876;NM_001142314;NM_080876;NM_001142314
2	232260139	232260143	2	0.0283892	0.00925685	0.0283892	0.00925685	3.06683	0.00216343	1	cg06745030,cg12588323	B3GNT7,B3GNT7	NM_145236,NM_145236
2	232259465	232260136	4	0.0294496	0.0098656	0.0294496	0.0098656	2.98508	0.00283501	1	cg04286697,cg19109677,cg20034202,cg20954977	B3GNT7,B3GNT7,B3GNT7,B3GNT7	NM_145236,NM_145236,NM_145236,NM_145236
3	187870713	187870929	3	0.0232362	0.00701183	0.0232362	0.00701183	3.31386	0.00092019	1	cg00119073,cg14091103,cg23060272	LPP,LPP,LPP	NM_001167672,NM_001167672,NM_001167672
3	187871024	187871034	2	0.0220325	0.00882791	0.0220325	0.00882791	2.49578	0.0125679	1	cg18127680,cg19599666	LPP,LPP	NM_001167672,NM_001167672
6	35992520	35992691	7	0.0341859	0.0102301	0.0341859	0.0102301	3.34169	0.000832702	1	cg00770599,cg03409668,cg19271626,cg19374743,cg20132791,cg23807646,cg25123266	SLC26A8;SLC26A8;SLC26A8,SLC26A8;SLC26A8;SLC26A8,SLC26A8;SLC26A8;SLC26A8,SLC26A8;SLC26A8;SLC26A8,SLC26A8;SLC26A8,SLC26A8;SLC26A8,SLC26A8;SLC26A8	NM_052961;NM_138718;NM_001193476,NM_138718;NM_001193476;NM_052961,NM_138718;NM_001193476;NM_052961,NM_138718;NM_001193476;NM_052961,NM_138718;NM_052961,NM_138718;NM_052961,NM_138718;NM_052961
7	14942324	14943052	7	0.0125044	0.00334616	0.0125044	0.00334616	3.73694	0.000186274	1	cg05024627,cg05585820,cg17795629,cg18125279,cg20169867,cg24303731,cg27458372	,,,,,,	,,,,,,
15	45571636	45571824	3	0.00929955	0.00317792	0.00929955	0.00317792	2.9263	0.00343018	1	cg16921702,cg20794766,cg23416540	,LOC101928414,LOC101928414	,NR_120335,NR_120335
3	169683969	169683976	2	-0.0161761	0.0067249	-0.0161761	0.0067249	-2.4054	0.0161548	1	cg04561804,cg24939561	LOC100128164;SEC62;LOC100128164,SEC62;LOC100128164;LOC100128164	NR_024409;NM_003262;NR_027622,NM_003262;NR_027622;NR_024409
10	123688321	123688330	2	-0.00704578	0.00274144	-0.00704578	0.00274144	-2.57011	0.0101667	1	cg09943237,cg20835665	ATE1;ATE1;ATE1;ATE1;ATE1;ATE1;ATE1-AS1,ATE1;ATE1;ATE1;ATE1;ATE1;ATE1;ATE1-AS1	NM_007041;NM_001001976;NM_001288734;NM_001288735;NM_001288736;NR_110006;NR_120495,NM_007041;NM_001001976;NM_001288734;NM_001288735;NM_001288736;NR_110006;NR_120495
13	20692744	20693122	4	-0.013475	0.00356196	-0.013475	0.00356196	-3.78303	0.000154932	1	cg00720193,cg12984905,cg16799188,cg24012627	,,,	,,,
13	20692403	20692525	2	-0.00928476	0.00363897	-0.00928476	0.00363897	-2.55148	0.0107266	1	cg06975067,cg18780491	,	,
19	9785647	9786029	8	-0.00792899	0.00274802	-0.00792899	0.00274802	-2.88535	0.00390977	1	cg08464036,cg10755961,cg14073063,cg17704570,cg18587364,cg20631204,cg22391421,cg24874111	ZNF562;ZNF562;ZNF562;ZNF562,ZNF562;ZNF562;ZNF562,ZNF562;ZNF562;ZNF562,ZNF562;ZNF562;ZNF562,ZNF562;ZNF562;ZNF562,ZNF562;ZNF562;ZNF562,ZNF562;ZNF562;ZNF562;ZNF562,ZNF562;ZNF562;ZNF562;ZNF562;ZNF562;ZNF562	NM_001130031;NM_001130032;NM_017656;NM_001300885,NM_017656;NM_001130031;NM_001130032,NM_001130032;NM_001130031;NM_017656,NM_001130031;NM_017656;NM_001130032,NM_001130032;NM_001130031;NM_017656,NM_001130032;NM_001130031;NM_017656,NM_001130031;NM_001130032;NM_017656;NM_001300885,NM_017656;NM_017656;NM_001130031;NM_001130032;NM_001130031;NM_001130032
19	45449006	45449093	2	-0.0190215	0.00708179	-0.0190215	0.00708179	-2.68598	0.00723175	1	cg22294278,cg27436184	APOC4-APOC2;APOC2,APOC2	NR_037932;NM_000483,NM_000483
19	45449099	45449165	3	-0.0104402	0.00429554	-0.0104402	0.00429554	-2.43047	0.0150793	1	cg01958934,cg05134567,cg10872931	APOC2,APOC4-APOC2;APOC2,APOC4-APOC2;APOC2	NM_000483,NR_037932;NM_000483,NR_037932;NM_000483
6	33282890	33282997	4	0.00884884	0.00414103	0.00884884	0.00414103	2.13687	0.0326086	1	cg05210804,cg07895437,cg14309283,cg27168291	ZBTB22;TAPBP;TAPBP;TAPBP;ZBTB22,ZBTB22;TAPBP;TAPBP;TAPBP;ZBTB22,ZBTB22;TAPBP;TAPBP;TAPBP;ZBTB22,ZBTB22;TAPBP;TAPBP;TAPBP;ZBTB22	NM_005453;NM_003190;NM_172208;NM_172209;NM_001145338,NM_005453;NM_003190;NM_172208;NM_172209;NM_001145338,NM_005453;NM_003190;NM_172208;NM_172209;NM_001145338,NM_005453;NM_003190;NM_172208;NM_172209;NM_001145338
6	33283092	33283145	2	0.0177324	0.00917785	0.0177324	0.00917785	1.93209	0.0533489	1	cg08771019,cg21330831	ZBTB22;TAPBP;TAPBP;TAPBP;ZBTB22,ZBTB22;TAPBP;TAPBP;TAPBP;ZBTB22	NM_005453;NM_003190;NM_172208;NM_172209;NM_001145338,NM_005453;NM_003190;NM_172208;NM_172209;NM_001145338
8	1649853	1650035	3	0.0175597	0.00553639	0.0175597	0.00553639	3.17169	0.00151555	1	cg11192059,cg15554044,cg22763586	DLGAP2,DLGAP2;DLGAP2,DLGAP2	NM_004745,NM_004745;NM_001277161,NM_004745
8	1650172	1650309	2	0.0126352	0.00584497	0.0126352	0.00584497	2.16172	0.0306397	1	cg02690013,cg27351978	DLGAP2,DLGAP2	NM_004745,NM_004745
15	64673601	64673790	3	0.0183161	0.00564232	0.0183161	0.00564232	3.2462	0.00116955	1	cg05877740,cg09214993,cg19839691	KIAA0101;KIAA0101;KIAA0101;KIAA0101,KIAA0101;KIAA0101;KIAA0101;KIAA0101,KIAA0101;KIAA0101	NM_001029989;NM_014736;NM_001029989;NM_014736,NM_001029989;NM_014736;NM_001029989;NM_014736,NM_014736;NM_001029989
15	91382035	91382768	3	0.0392577	0.00908433	0.0392577	0.00908433	4.32147	1.5499e-05	1	cg21953885,cg23213190,cg27266129	,,	,,
17	40822424	40822497	2	0.0114558	0.00427312	0.0114558	0.00427312	2.6809	0.00734237	1	cg03978242,cg24881289	PLEKHH3,PLEKHH3	NM_024927,NM_024927
17	40822653	40822942	2	0.0096405	0.00373514	0.0096405	0.00373514	2.58103	0.00985064	1	cg05932042,cg07968906	PLEKHH3,PLEKHH3	NM_024927,NM_024927
1	92947332	92947588	2	-0.0220574	0.00638781	-0.0220574	0.00638781	-3.45304	0.000554297	1	cg04535902,cg09935388	GFI1;GFI1;GFI1,GFI1;GFI1;GFI1	NM_001127215;NM_001127216;NM_005263,NM_001127215;NM_001127216;NM_005263
2	43398118	43398339	5	-0.0371982	0.00768565	-0.0371982	0.00768565	-4.83996	1.29865e-06	1	cg00055073,cg01243072,cg02871985,cg07502661,cg09446583	,,,,	,,,,
4	53146	53270	4	-0.0281322	0.00890314	-0.0281322	0.00890314	-3.15981	0.00157873	1	cg05688348,cg06614206,cg09015566,cg18727948	ZNF718;ZNF595,ZNF718;ZNF595;ZNF595,ZNF718;ZNF595;ZNF595,ZNF718;ZNF595;ZNF595	NM_001039127;NM_182524,NM_001039127;NM_182524;NM_182524,NM_001039127;NM_182524;NM_182524,NM_001039127;NM_182524;NM_182524
7	27198189	27198429	3	-0.0199912	0.0069892	-0.0199912	0.0069892	-2.86029	0.00423247	1	cg11165752,cg17642941,cg18436984	,,	,,
19	47287778	47288109	5	-0.023247	0.00680125	-0.023247	0.00680125	-3.41805	0.000630714	1	cg02711608,cg12165685,cg21766592,cg22304262,cg25607249	SLC1A5;SLC1A5;SLC1A5;SLC1A5,SLC1A5;SLC1A5;SLC1A5;SLC1A5,SLC1A5;SLC1A5;SLC1A5;SLC1A5,SLC1A5;SLC1A5;SLC1A5,SLC1A5;SLC1A5;SLC1A5;SLC1A5	NM_001145145;NM_001145145;NM_005628;NM_001145144,NM_001145145;NM_001145145;NM_005628;NM_001145144,NM_001145145;NM_001145145;NM_005628;NM_001145144,NM_005628;NM_001145144;NM_001145145,NM_001145145;NM_001145145;NM_005628;NM_001145144
20	57427146	57427426	7	-0.00440406	0.00200272	-0.00440406	0.00200272	-2.19904	0.0278754	1	cg03010274,cg03908391,cg12321149,cg22290117,cg24617313,cg25652859,cg26496204	GNAS;GNAS;GNAS;GNASAS,GNAS;GNAS;GNAS;GNASAS,GNAS;GNAS;GNAS;GNASAS,GNAS;GNAS;GNAS;GNASAS,GNAS;GNAS;GNAS;GNASAS,GNAS;GNAS;GNAS;GNASAS,GNAS;GNAS;GNAS;GNASAS	NM_080425;NM_001077490;NM_016592;NR_002785,NM_080425;NM_001077490;NM_016592;NR_002785,NM_080425;NM_001077490;NM_016592;NR_002785,NM_080425;NM_001077490;NM_016592;NR_002785,NM_080425;NM_001077490;NM_016592;NR_002785,NM_080425;NM_001077490;NM_016592;NR_002785,NM_080425;NM_001077490;NM_016592;NR_002785
2	176046457	176046495	3	0.0106076	0.00402489	0.0106076	0.00402489	2.63551	0.00840112	1	cg04306050,cg05869119,cg19713083	ATP5G3;ATP5G3;ATP5G3,ATP5G3;ATP5G3;ATP5G3,ATP5G3;ATP5G3	NM_001689;NM_001689;NM_001002258,NM_001689;NM_001689;NM_001002258,NM_001002258;NM_001689
2	223185752	223185848	2	0.0181066	0.00602601	0.0181066	0.00602601	3.00474	0.00265811	1	cg03190371,cg19375530	,	,
3	13520959	13521250	8	0.0149744	0.00403557	0.0149744	0.00403557	3.7106	0.000206768	1	cg01409735,cg05987698,cg13706066,cg16254764,cg19779799,cg21655280,cg25127083,cg27025856	HDAC11;HDAC11,HDAC11;HDAC11,HDAC11;HDAC11,HDAC11;HDAC11,HDAC11;HDAC11,HDAC11;HDAC11,HDAC11;HDAC11,HDAC11;HDAC11	NM_001136041;NM_024827,NM_001136041;NM_024827,NM_001136041;NM_024827,NM_001136041;NM_024827,NM_001136041;NM_024827,NM_001136041;NM_024827,NM_001136041;NM_024827,NM_001136041;NM_024827
3	32023353	32023402	2	0.0221018	0.00807952	0.0221018	0.00807952	2.73554	0.00622786	1	cg19815327,cg23429042	ZNF860;ZNF860;OSBPL10,ZNF860;OSBPL10	NM_001137674;NM_001137674;NM_017784,NM_001137674;NM_017784
8	77913294	77913321	2	0.014525	0.00504187	0.014525	0.00504187	2.88087	0.00396582	1	cg00451054,cg21856807	PXMP3;PXMP3,PEX2;PEX2;PEX2;PEX2	NM_001079867;NM_000318,NM_001079867;NM_000318;NM_001172087;NM_001172086
10	121577971	121578137	3	0.014076	0.00644905	0.014076	0.00644905	2.18265	0.0290619	1	cg02722214,cg11613559,cg26352088	INPP5F;INPP5F,INPP5F;INPP5F,INPP5F;INPP5F	NM_014937;NR_003252,NM_014937;NR_003252,NM_001243194;NM_014937
11	2890575	2890644	7	0.0117865	0.0037737	0.0117865	0.0037737	3.12334	0.00178813	1	cg04251368,cg10300188,cg17239974,cg20250981,cg25478600,cg26457809,cg26601317	KCNQ1DN,KCNQ1DN,KCNQ1DN,KCNQ1DN,KCNQ1DN,KCNQ1DN,KCNQ1DN	NR_024627,NR_024627,NR_024627,NR_024627,NR_024627,NR_024627,NR_024627
11	2890419	2890473	5	0.00499077	0.00464273	0.00499077	0.00464273	1.07496	0.282391	1	cg03947814,cg08246619,cg09502866,cg13081704,cg24780501	KCNQ1DN,KCNQ1DN,KCNQ1DN,KCNQ1DN,KCNQ1DN	NR_024627,NR_024627,NR_024627,NR_024627,NR_024627
16	3355411	3355424	2	0.0204305	0.00751856	0.0204305	0.00751856	2.71734	0.00658091	1	cg07306531,cg13496340	ZNF75A,TIGD7;TIGD7;ZNF75A;ZNF75A;ZNF75A;ZNF75A	NM_153028,NM_033208;NM_033208;NM_001302109;NM_153028;NM_001302109;NM_153028
16	3355553	3355839	4	0.00825205	0.00339452	0.00825205	0.00339452	2.43099	0.0150574	1	cg04379606,cg05540369,cg13347457,cg15531475	ZNF75A;TIGD7;ZNF75A,ZNF75A;ZNF75A,ZNF75A;TIGD7;ZNF75A,ZNF75A;TIGD7;ZNF75A	NM_001302109;NM_033208;NM_153028,NM_153028;NM_153028,NM_001302109;NM_033208;NM_153028,NM_001302109;NM_033208;NM_153028
19	39799037	39799137	2	0.0096648	0.00434618	0.0096648	0.00434618	2.22375	0.0261654	1	cg25156118,cg26910511	LRFN1,LRFN1	NM_020862,NM_020862
19	46999366	46999403	2	0.028736	0.0102728	0.028736	0.0102728	2.79728	0.00515348	1	cg22928599,cg25837277	PNMAL2,PNMAL2	NM_020709,NM_020709
19	46999274	46999289	2	0.0188593	0.00733564	0.0188593	0.00733564	2.57091	0.0101431	1	cg04689048,cg18709349	PNMAL2,PNMAL2	NM_020709,NM_020709
20	62199034	62199190	4	0.0143151	0.0048336	0.0143151	0.0048336	2.96159	0.00306059	1	cg06064964,cg09844573,cg11779113,cg17593958	PRIC285;PRIC285,PRIC285;PRIC285,PRIC285;PRIC285,PRIC285;PRIC285;PRIC285	NM_001037335;NM_033405,NM_001037335;NM_033405,NM_001037335;NM_033405,NM_033405;NM_001037335;NM_033405
21	40759574	40759694	4	0.00514532	0.00227971	0.00514532	0.00227971	2.25701	0.0240076	1	cg15977137,cg19684207,cg21736411,cg27119318	WRB;WRB;WRB,WRB;WRB,WRB;WRB,WRB;WRB	NM_004627;NM_001146218;NM_001146218,NM_004627;NM_001146218,NM_004627;NM_001146218,NM_004627;NM_001146218
5	179230091	179230866	6	-0.0338392	0.00916083	-0.0338392	0.00916083	-3.6939	0.000220843	1	cg04942710,cg05238942,cg09038998,cg10099621,cg22014398,cg25103161	MGAT4B;MGAT4B,MGAT4B;MGAT4B,MGAT4B;MGAT4B,MGAT4B;MGAT4B,MGAT4B;MGAT4B,MGAT4B;MGAT4B	NM_014275;NM_054013,NM_014275;NM_054013,NM_014275;NM_054013,NM_014275;NM_054013,NM_014275;NM_054013,NM_014275;NM_054013
6	10422447	10422874	3	-0.0170465	0.00550228	-0.0170465	0.00550228	-3.09807	0.00194787	1	cg01255417,cg04109543,cg24865270	,,	,,
6	31649502	31649519	2	-0.0249652	0.00759641	-0.0249652	0.00759641	-3.28645	0.00101458	1	cg02733847,cg22786465	LY6G5C,LY6G5C	NM_025262,NM_025262
6	33246105	33246149	2	-0.00766312	0.0136451	-0.00766312	0.0136451	-0.561603	0.574386	1	cg09080120,cg16580935	B3GALT4,B3GALT4	NM_003782,NM_003782
7	21209165	21209725	4	-0.0150258	0.00640547	-0.0150258	0.00640547	-2.34577	0.0189878	1	cg00684125,cg16448636,cg24803391,cg27508620	,,,	,,,
7	150548765	150548934	2	-0.0154377	0.00702984	-0.0154377	0.00702984	-2.19602	0.0280902	1	cg08540215,cg23533927	ABP1,ABP1	NM_001091,NM_001091
8	96084821	96085249	2	-0.0253395	0.0101964	-0.0253395	0.0101964	-2.48514	0.0129502	1	cg07158065,cg19776344	,MIR3150B	,NR_037484
10	124133802	124133922	2	-0.0154762	0.00510034	-0.0154762	0.00510034	-3.03434	0.0024106	1	cg03205140,cg03269290	PLEKHA1,PLEKHA1	NM_001001974,NM_001001974
10	124133582	124133663	2	-0.0133916	0.00486006	-0.0133916	0.00486006	-2.75545	0.00586123	1	cg03334486,cg05617814	PLEKHA1,PLEKHA1	NM_001001974,NM_001001974
11	47546137	47546192	2	-0.0224605	0.0111753	-0.0224605	0.0111753	-2.00984	0.0444478	1	cg23337648,cg24960526	CELF1;CELF1,CELF1;CELF1	NM_006560;NM_001172639,NM_006560;NM_001172639
12	7781004	7781288	4	-0.00350389	0.00122743	-0.00350389	0.00122743	-2.85466	0.00430827	1	cg10578777,cg14906510,cg16874583,cg25828445	,,,	,,,
12	46660469	46660749	2	-0.0201694	0.00541272	-0.0201694	0.00541272	-3.7263	0.00019431	1	cg09325156,cg16802137	SLC38A1;SLC38A1,SLC38A1;SLC38A1;SLC38A1;SLC38A1;SLC38A1;SLC38A1	NM_001077484;NM_030674,NM_001278389;NM_001278390;NM_001278388;NM_001278387;NM_001077484;NM_030674
12	46660255	46660306	2	-0.0174939	0.00579679	-0.0174939	0.00579679	-3.01787	0.00254561	1	cg15951740,cg17995119	SLC38A1;SLC38A1;SLC38A1;SLC38A1;SLC38A1;SLC38A1;SLC38A1,SLC38A1;SLC38A1;SLC38A1;SLC38A1;SLC38A1;SLC38A1	NM_001278389;NM_001278389;NM_001278390;NM_001278388;NM_001278387;NM_001077484;NM_030674,NM_001278389;NM_001278390;NM_001278388;NM_001278387;NM_001077484;NM_030674
13	113633600	113633654	2	-0.0148516	0.00636941	-0.0148516	0.00636941	-2.33171	0.0197157	1	cg17524180,cg20742385	MCF2L;MCF2L,MCF2L;MCF2L;MCF2L	NM_001112732;NM_024979,NM_001112732;NM_024979;NM_024979
14	21567186	21567646	6	-0.0120299	0.00448564	-0.0120299	0.00448564	-2.68186	0.00732139	1	cg02988727,cg12312979,cg18624544,cg22101576,cg23739138,cg27506338	ZNF219;C14orf176;ZNF219;ZNF219,ZNF219;ZNF219;TMEM253;TMEM253;ZNF219,ZNF219;C14orf176;ZNF219;ZNF219,ZNF219;ZNF219;TMEM253;ZNF219,ZNF219;ZNF219;TMEM253;TMEM253;ZNF219,ZNF219;ZNF219;TMEM253;ZNF219	NM_001102454;NM_001146683;NM_001101672;NM_016423,NM_001102454;NM_016423;NM_001146683;NM_001146683;NM_001101672,NM_001102454;NM_001146683;NM_001101672;NM_016423,NM_001102454;NM_016423;NM_001146683;NM_001101672,NM_001102454;NM_016423;NM_001146683;NM_001146683;NM_001101672,NM_001102454;NM_016423;NM_001146683;NM_001101672
15	89178874	89179232	2	-0.0192952	0.0057089	-0.0192952	0.0057089	-3.37986	0.000725241	1	cg02984092,cg09358400	,ISG20;ISG20;ISG20;ISG20	,NM_001303234;NM_001303233;NM_001303235;NR_130134
15	89178776	89178856	2	-0.0121916	0.005532	-0.0121916	0.005532	-2.20384	0.0275356	1	cg07099553,cg12177851	,	,
15	93616943	93616959	3	-0.0205503	0.0083068	-0.0205503	0.0083068	-2.47391	0.0133643	1	cg20122635,cg23013968,cg23754924	RGMA;RGMA;RGMA;RGMA;RGMA;RGMA,RGMA;RGMA;RGMA;RGMA;RGMA;RGMA,RGMA;RGMA;RGMA;RGMA;RGMA;RGMA	NM_001166283;NM_020211;NM_001166289;NM_001166288;NM_001166286;NM_001166287,NM_001166283;NM_020211;NM_001166289;NM_001166288;NM_001166286;NM_001166287,NM_020211;NM_001166289;NM_001166288;NM_001166286;NM_001166287;NM_001166283
15	93617030	93617065	2	-0.0168374	0.00746024	-0.0168374	0.00746024	-2.25695	0.0240114	1	cg17633234,cg17896927	RGMA;RGMA;RGMA;RGMA;RGMA;RGMA;RGMA,RGMA;RGMA;RGMA;RGMA;RGMA;RGMA;RGMA	NM_001166283;NM_020211;NM_001166283;NM_001166289;NM_001166288;NM_001166286;NM_001166287,NM_001166283;NM_020211;NM_001166283;NM_001166289;NM_001166288;NM_001166286;NM_001166287
19	51141269	51141479	5	-0.0123968	0.00411474	-0.0123968	0.00411474	-3.01276	0.00258879	1	cg01381611,cg01775986,cg09765711,cg12289045,cg16024916	SYT3;SYT3;SYT3,SYT3;SYT3;SYT3,SYT3;SYT3;SYT3;SYT3,SYT3;SYT3;SYT3,SYT3;SYT3;SYT3	NM_001160328;NM_001160329;NM_032298,NM_001160328;NM_001160329;NM_032298,NM_001160329;NM_032298;NM_032298;NM_001160328,NM_001160329;NM_032298;NM_001160328,NM_001160329;NM_032298;NM_001160328
20	42142699	42142947	8	-0.0133067	0.00700788	-0.0133067	0.00700788	-1.89881	0.0575888	1	cg01877937,cg02177317,cg08633313,cg10360552,cg11319028,cg12699433,cg18911945,cg20529070	L3MBTL;L3MBTL,L3MBTL;L3MBTL,L3MBTL;L3MBTL,L3MBTL;L3MBTL,L3MBTL;L3MBTL,L3MBTL;L3MBTL,L3MBTL;L3MBTL,L3MBTL;L3MBTL	NM_032107;NM_015478,NM_032107;NM_015478,NM_032107;NM_015478,NM_032107;NM_015478,NM_032107;NM_015478,NM_032107;NM_015478,NM_032107;NM_015478,NM_032107;NM_015478
1	11760546	11761078	4	0.013467	0.00319925	0.013467	0.00319925	4.20941	2.56041e-05	1	cg02962002,cg05782377,cg16020346,cg27396830	DRAXIN,C1orf187,C1orf187,C1orf187	NM_198545,NM_198545,NM_198545,NM_198545
1	16068861	16068979	2	0.0169352	0.00587039	0.0169352	0.00587039	2.88485	0.00391598	1	cg16626967,cg18843555	TMEM82,TMEM82	NM_001013641,NM_001013641
1	53387576	53387719	3	0.0134865	0.00492729	0.0134865	0.00492729	2.73709	0.00619848	1	cg05519231,cg06600287,cg13461509	ECHDC2;ECHDC2;ECHDC2,ECHDC2,ECHDC2	NM_001198962;NM_001198961;NM_018281,NM_018281,NM_018281
1	53392650	53392781	3	0.0113201	0.00382364	0.0113201	0.00382364	2.96054	0.00307098	1	cg08859206,cg25767906,cg27535305	SCP2;SCP2,SCP2;SCP2,SCP2;SCP2	NM_001007098;NM_002979,NM_001007098;NM_002979,NM_001007098;NM_002979
1	100326338	100326491	3	0.020959	0.00734709	0.020959	0.00734709	2.8527	0.00433502	1	cg06086933,cg14063843,cg16724148	AGL;AGL;AGL;AGL;AGL;AGL,AGL;AGL;AGL;AGL;AGL;AGL,AGL;AGL;AGL;AGL;AGL;AGL	NM_000645;NM_000028;NM_000642;NM_000646;NM_000644;NM_000643,NM_000645;NM_000642;NM_000643;NM_000644;NM_000028;NM_000646,NM_000645;NM_000028;NM_000642;NM_000646;NM_000644;NM_000643
1	113932701	113932889	2	0.01592	0.00610457	0.01592	0.00610457	2.60788	0.00911049	1	cg14365100,cg24714913	MAGI3;MAGI3,MAGI3;MAGI3	NM_001142782;NM_152900,NM_001142782;NM_152900
2	1543546	1544076	3	0.0283309	0.00815314	0.0283309	0.00815314	3.47484	0.000511153	1	cg11275685,cg17518079,cg21913853	TPO;TPO;TPO;TPO,TPO;TPO;TPO;TPO,TPO;TPO;TPO;TPO	NM_175719;NM_000547;NM_175721;NM_175722,NM_175719;NM_000547;NM_175721;NM_175722,NM_175719;NM_000547;NM_175721;NM_175722
2	24271786	24271844	3	0.0127011	0.00435336	0.0127011	0.00435336	2.91755	0.00352795	1	cg03687700,cg23065097,cg24677395	FKBP1B;FKBP1B,FKBP1B;FKBP1B,C2orf44;C2orf44;FKBP1B;FKBP1B	NM_004116;NM_054033,NM_004116;NM_054033,NM_025203;NM_001142319;NM_004116;NM_054033
2	74208897	74209060	2	0.0475448	0.0118342	0.0475448	0.0118342	4.01756	5.88032e-05	1	cg07364023,cg08095443	DGUOK-AS1;DGUOK-AS1,DGUOK-AS1;DGUOK-AS1	NR_104029;NR_104030,NR_104029;NR_104030
2	198364282	198364525	2	0.0144934	0.00363782	0.0144934	0.00363782	3.98408	6.77417e-05	1	cg08602604,cg11994984	HSPD1;HSPD1;HSPE1,HSPD1;HSPD1;HSPD1;HSPE1	NM_199440;NM_002156;NM_002157,NM_002156;NM_199440;NM_002156;NM_002157
2	198364585	198364785	7	0.0036626	0.00361006	0.0036626	0.00361006	1.01455	0.310318	1	cg00437134,cg05767788,cg10188592,cg12252443,cg23159081,cg23273364,cg25114580	HSPE1;HSPE1;HSPD1;HSPD1,HSPD1;HSPD1;HSPD1;HSPE1,HSPE1;HSPE1;HSPD1;HSPD1,HSPD1;HSPD1;HSPD1;HSPE1,HSPD1;HSPD1;HSPD1;HSPE1,HSPE1;HSPE1;HSPD1;HSPD1,HSPE1;HSPE1;HSPD1;HSPD1	NM_002157;NM_002157;NM_199440;NM_002156,NM_002156;NM_199440;NM_002156;NM_002157,NM_002157;NM_002157;NM_199440;NM_002156,NM_002156;NM_199440;NM_002156;NM_002157,NM_002156;NM_199440;NM_002156;NM_002157,NM_002157;NM_002157;NM_199440;NM_002156,NM_002157;NM_002157;NM_199440;NM_002156
2	239984042	239984105	2	0.00921058	0.00447391	0.00921058	0.00447391	2.05873	0.0395201	1	cg09155776,cg14865678	HDAC4,HDAC4	NM_006037,NM_006037
2	241083975	241084049	3	0.0195179	0.00609289	0.0195179	0.00609289	3.20339	0.00135818	1	cg00919014,cg07503069,cg10515274	,,	,,
3	44770937	44770954	2	0.0123264	0.00546483	0.0123264	0.00546483	2.25559	0.0240965	1	cg10108389,cg25574812	ZNF501,ZNF501	NM_145044,NM_145044
3	44770993	44771113	4	0.00313535	0.00447329	0.00313535	0.00447329	0.700904	0.483363	1	cg02933119,cg10316488,cg17913259,cg24837680	ZNF501,ZNF501;ZNF501,ZNF501,ZNF501	NM_145044,NM_001258280;NM_145044,NM_145044,NM_145044
3	53925831	53925912	2	0.0163729	0.00577804	0.0163729	0.00577804	2.83364	0.00460208	1	cg02759005,cg10472244	SELK;SELK,SELK;SELK	NM_021237;NM_021237,NM_021237;NM_021237
3	53926047	53926056	2	0.00887584	0.00443401	0.00887584	0.00443401	2.00176	0.0453102	1	cg20791839,cg26129759	SELK,SELK	NM_021237,NM_021237
3	197517997	197518007	2	-0.0034564	0.00499801	-0.0034564	0.00499801	-0.691555	0.489217	1	cg08526162,cg12262681	LRCH3,LRCH3	NM_032773,NM_032773
4	56097	56180	2	0.0300885	0.00907144	0.0300885	0.00907144	3.31683	0.000910439	1	cg04002038,cg19541622	ZNF718;ZNF595;ZNF595;ZNF595;ZNF595;ZNF718;ZNF718,ZNF718;ZNF595;ZNF595;ZNF595;ZNF595;ZNF718;ZNF718	NM_001289931;NM_001286054;NM_001286053;NM_001286052;NM_182524;NR_110527;NM_001039127,NM_001289931;NM_001286054;NM_001286053;NM_001286052;NM_182524;NR_110527;NM_001039127
4	1245021	1245287	2	0.0292067	0.00972184	0.0292067	0.00972184	3.00424	0.00266247	1	cg06593565,cg10874251	C4orf42;C4orf42,C4orf42;C4orf42	NM_052861;NM_052861,NM_052861;NM_052861
4	13655982	13656220	3	0.015061	0.00540835	0.015061	0.00540835	2.78477	0.00535661	1	cg01556331,cg07661848,cg25984034	LINC01182,,	NR_121681,,
4	122853963	122854168	2	0.0143799	0.00448801	0.0143799	0.00448801	3.20406	0.00135504	1	cg12944006,cg20893919	TRPC3;TRPC3,TRPC3;TRPC3	NM_003305;NM_001130698,NM_003305;NM_001130698
4	154710598	154711070	5	0.0101862	0.00422568	0.0101862	0.00422568	2.41054	0.0159289	1	cg00082664,cg07999845,cg14435644,cg23910835,cg25645268	SFRP2,SFRP2,SFRP2,SFRP2,SFRP2	NM_003013,NM_003013,NM_003013,NM_003013,NM_003013
4	183061830	183061850	3	0.0159455	0.00676251	0.0159455	0.00676251	2.35792	0.0183774	1	cg02353258,cg07493858,cg11393122	MGC45800,MGC45800,MGC45800	NR_027107,NR_027107,NR_027107
5	496299	496464	2	0.00819441	0.00242965	0.00819441	0.00242965	3.37267	0.000744431	1	cg18447419,cg23251141	SLC9A3,SLC9A3	NM_004174,NM_004174
5	178547863	178548373	3	0.00770218	0.00306722	0.00770218	0.00306722	2.51112	0.0120348	1	cg02599361,cg09693926,cg10208897	ADAMTS2,ADAMTS2,ADAMTS2	NM_014244,NM_014244,NM_014244
6	30227145	30227294	2	0.00447086	0.00428047	0.00447086	0.00428047	1.04448	0.296264	1	cg00076543,cg02309335	HLA-L,HLA-L	NR_027822,NR_027822
6	30227800	30227813	3	0.0127793	0.0043911	0.0127793	0.0043911	2.91028	0.00361105	1	cg00026375,cg17512353,cg23363014	HLA-L,HLA-L,HLA-L	NR_027822,NR_027822,NR_027822
6	32921521	32921791	2	0.0207103	0.00659949	0.0207103	0.00659949	3.13816	0.00170013	1	cg09713850,cg12419318	HLA-DMA,HLA-DMA	NM_006120,NM_006120
6	133562470	133562479	3	0.0126818	0.00597741	0.0126818	0.00597741	2.12161	0.0338701	1	cg11664500,cg11942956,cg20787173	EYA4;EYA4;EYA4,EYA4;EYA4;EYA4,EYA4;EYA4;EYA4	NM_172103;NM_172105;NM_004100,NM_172103;NM_172105;NM_004100,NM_172103;NM_172105;NM_004100
6	133562275	133562332	2	0.0146175	0.00803307	0.0146175	0.00803307	1.81967	0.0688091	1	cg01162672,cg01328892	EYA4;EYA4;EYA4,EYA4;EYA4;EYA4	NM_172105;NM_172103;NM_004100,NM_172103;NM_172105;NM_004100
7	48494608	48494734	2	0.00652178	0.00321207	0.00652178	0.00321207	2.0304	0.0423163	1	cg02497785,cg07703976	ABCA13,ABCA13	NM_152701,NM_152701
7	54610022	54610192	3	0.0245235	0.00602811	0.0245235	0.00602811	4.0682	4.73786e-05	1	cg02910208,cg03775422,cg04024095	VSTM2A;VSTM2A,VSTM2A;VSTM2A,VSTM2A;VSTM2A	NM_182546;NM_182546,NM_182546;NM_182546,NM_182546;NM_182546
7	54609968	54609970	2	0.0220374	0.00938674	0.0220374	0.00938674	2.34771	0.0188892	1	cg22131234,cg23428524	VSTM2A,VSTM2A;VSTM2A	NM_182546,NM_001301009;NM_182546
7	99573747	99574420	4	0.0197329	0.00557522	0.0197329	0.00557522	3.53939	0.000401053	1	cg12019109,cg13241889,cg26429636,cg26680675	AZGP1,AZGP1,AZGP1,AZGP1	NM_001185,NM_001185,NM_001185,NM_001185
7	157809235	157809325	2	0.012724	0.00518557	0.012724	0.00518557	2.45374	0.0141381	1	cg00280858,cg23455837	PTPRN2;PTPRN2;PTPRN2,PTPRN2;PTPRN2;PTPRN2	NM_002847;NM_130842;NM_130843,NM_002847;NM_130842;NM_130843
9	100069151	100069633	4	0.009852	0.00442205	0.009852	0.00442205	2.22792	0.0258856	1	cg02890052,cg06809438,cg24160278,cg26528000	CCDC180;LOC100499484-C9ORF174;LOC100499484-C9ORF174;LOC100499484-C9ORF174,CCDC180;LOC100499484-C9ORF174;LOC100499484-C9ORF174;LOC100499484-C9ORF174,CCDC180;LOC100499484-C9ORF174;LOC100499484-C9ORF174;LOC100499484-C9ORF174,CCDC180;LOC100499484-C9ORF174;LOC100499484-C9ORF174;LOC100499484-C9ORF174	NM_020893;NR_036527;NR_036529;NR_036528,NM_020893;NR_036527;NR_036529;NR_036528,NM_020893;NR_036527;NR_036529;NR_036528,NM_020893;NR_036527;NR_036529;NR_036528
10	99160904	99161062	3	0.00579836	0.00466339	0.00579836	0.00466339	1.24338	0.213728	1	cg01222988,cg08979194,cg10014190	RRP12;RRP12;RRP12;RRP12,RRP12;RRP12,RRP12;RRP12	NM_015179;NM_001145114;NM_015179;NM_001145114,NM_001145114;NM_015179,NM_001145114;NM_015179
10	99160740	99160762	2	-0.00847411	0.00776914	-0.00847411	0.00776914	-1.09074	0.275388	1	cg14701475,cg19245781	RRP12;RRP12;RRP12,RRP12;RRP12;RRP12	NM_001145114;NM_015179;NM_001284337,NM_001145114;NM_015179;NM_001284337
10	125853038	125853676	7	0.0117362	0.00472064	0.0117362	0.00472064	2.48615	0.0129134	1	cg00660608,cg01244953,cg03084724,cg17868340,cg18599401,cg25923300,cg27015449	,,,,CHST15;CHST15;CHST15;CHST15,CHST15;CHST15;CHST15;CHST15,CHST15;CHST15;CHST15;CHST15	,,,,NM_014863;NM_015892;NM_001270765;NM_001270764,NM_014863;NM_015892;NM_001270765;NM_001270764,NM_014863;NM_015892;NM_001270765;NM_001270764
11	882636	882655	2	0.0172496	0.0063807	0.0172496	0.0063807	2.7034	0.00686347	1	cg01694939,cg24365811	CHID1;CHID1;CHID1;CHID1;CHID1,CHID1;CHID1;CHID1;CHID1;CHID1	NM_001142677;NM_023947;NM_001142675;NM_001142674;NM_001142676,NM_001142677;NM_023947;NM_001142675;NM_001142674;NM_001142676
11	46564463	46564725	3	0.0333921	0.011408	0.0333921	0.011408	2.92709	0.00342152	1	cg14222701,cg16371518,cg23449274	AMBRA1;AMBRA1;AMBRA1;AMBRA1,AMBRA1,AMBRA1	NM_001300731;NM_001267783;NM_001267782;NM_017749,NM_017749,NM_017749
11	94226537	94226566	2	0.0163589	0.0061354	0.0163589	0.0061354	2.66632	0.00766874	1	cg13023536,cg24982909	MRE11A;ANKRD49;MRE11A,ANKRD49;MRE11A;MRE11A	NM_005591;NM_017704;NM_005590,NM_017704;NM_005591;NM_005590
11	94226991	94227006	2	-0.00904989	0.00674198	-0.00904989	0.00674198	-1.34232	0.179493	1	cg08831996,cg17514420	MRE11A;MRE11A;ANKRD49;MRE11A;MRE11A,MRE11A;MRE11A;ANKRD49;MRE11A;MRE11A	NM_005591;NM_005591;NM_017704;NM_005590;NM_005590,NM_005591;NM_005591;NM_017704;NM_005590;NM_005590
12	3563766	3563899	2	0.00712181	0.00295123	0.00712181	0.00295123	2.41317	0.0158146	1	cg10104252,cg21859546	,PRMT8	,NM_001256536
12	7260660	7260666	2	0.0177828	0.00682864	0.0177828	0.00682864	2.60415	0.00921026	1	cg07526656,cg27130630	C1RL;LOC283314,C1RL;LOC283314	NM_016546;NR_026947,NM_016546;NR_026947
12	10183234	10183364	3	0.016999	0.00724603	0.016999	0.00724603	2.34597	0.0189776	1	cg02930518,cg19223467,cg20098659	CLEC9A,CLEC9A,CLEC9A;CLEC9A	NM_207345,NM_207345,NM_207345;NM_207345
12	53693169	53693359	5	0.0268922	0.00911474	0.0268922	0.00911474	2.9504	0.0031736	1	cg08116238,cg11203215,cg12024530,cg20181254,cg20408175	C12orf10,C12orf10,C12orf10,C12orf10,PFDN5;PFDN5;C12orf10	NM_021640,NM_021640,NM_021640,NM_021640,NM_002624;NM_145897;NM_021640
12	131519998	131520095	3	0.00535956	0.00232289	0.00535956	0.00232289	2.30728	0.0210391	1	cg11821532,cg25772418,cg26184673	ADGRD1,GPR133,ADGRD1	NM_198827,NM_198827,NM_198827
13	112609986	112610059	3	0.0113266	0.00363585	0.0113266	0.00363585	3.11526	0.00183783	1	cg02337614,cg06807928,cg16551520	,,	,,
15	57595298	57595397	2	0.0160465	0.00667124	0.0160465	0.00667124	2.40533	0.0161578	1	cg01114915,cg16075649	LINC00926,LOC283663	NR_024433,NR_024433
15	75661014	75661059	2	0.0235561	0.00656123	0.0235561	0.00656123	3.59019	0.000330436	1	cg02432159,cg23152055	MAN2C1,MAN2C1	NM_006715,NM_006715
15	90437891	90438236	2	0.0121131	0.00417812	0.0121131	0.00417812	2.89916	0.00374158	1	cg10668325,cg21576154	AP3S2;AP3S2;AP3S2;C15orf38-AP3S2,AP3S2;AP3S2	NM_005829;NR_037582;NR_023361;NM_001199058,NR_023361;NM_005829
16	215593	215781	2	0.0148351	0.00458734	0.0148351	0.00458734	3.23392	0.00122104	1	cg01744019,cg09812623	HBM,HBM	NM_001003938,NM_001003938
16	215864	216100	3	0.00978412	0.0043514	0.00978412	0.0043514	2.2485	0.0245444	1	cg06319822,cg26540367,cg26976732	HBM,HBM,HBM	NM_001003938,NM_001003938,NM_001003938
16	2732327	2732491	3	0.0141427	0.00484183	0.0141427	0.00484183	2.92094	0.00348977	1	cg00615811,cg04047483,cg17143240	KCTD5,KCTD5,KCTD5	NM_018992,NM_018992,NM_018992
16	30023515	30023615	2	0.0221812	0.00588468	0.0221812	0.00588468	3.76932	0.000163694	1	cg03890691,cg27151362	DOC2A,DOC2A	NM_003586,NM_003586
16	30409636	30409908	2	0.0415709	0.0113718	0.0415709	0.0113718	3.65562	0.000256557	1	cg01005350,cg01304182	ZNF48,ZNF48	NM_152652,NM_152652
17	8772067	8772194	2	0.0248251	0.0105081	0.0248251	0.0105081	2.36247	0.0181538	1	cg01320510,cg10417386	PIK3R6;PIK3R6;PIK3R6,PIK3R6	NM_001290211;NM_001010855;NR_110865,NM_001010855
17	38488052	38488757	3	0.0386856	0.0111883	0.0386856	0.0111883	3.45769	0.00054482	1	cg02608723,cg16187512,cg24115215	RARA;RARA;RARA,RARA;RARA;RARA,RARA;RARA;RARA	NM_001145301;NM_000964;NM_001145302,NM_001145301;NM_000964;NM_001145302,NM_001145301;NM_000964;NM_001145302
17	72897623	72897787	2	0.0102451	0.00374082	0.0102451	0.00374082	2.73874	0.00616757	1	cg05002093,cg11563217	,	,
18	19752343	19752414	3	0.0256926	0.00791972	0.0256926	0.00791972	3.24413	0.00117811	1	cg09507790,cg19177125,cg24753061	GATA6,GATA6,GATA6	NM_005257,NM_005257,NM_005257
19	846179	846266	2	0.0337036	0.0123364	0.0337036	0.0123364	2.73203	0.00629445	1	cg05257528,cg06040319	PRTN3,PRTN3	NM_002777,NM_002777
19	51321228	51321780	4	0.0101458	0.00405394	0.0101458	0.00405394	2.50269	0.0123253	1	cg05328894,cg08510205,cg10714492,cg20115802	,,,	,,,
19	57678903	57679015	2	0.0142676	0.00398842	0.0142676	0.00398842	3.57726	0.000347217	1	cg09183598,cg27438200	DUXA,DUXA	NM_001012729,NM_001012729
19	57922560	57922823	3	0.0256168	0.0074753	0.0256168	0.0074753	3.42685	0.000610616	1	cg02717988,cg04569364,cg18697006	ZNF17;ZNF17,ZNF17;ZNF17,ZNF17	NM_006959;NM_006959,NM_006959;NM_006959,NM_006959
20	35972791	35972924	2	-0.0158451	0.0110834	-0.0158451	0.0110834	-1.42962	0.152825	1	cg12815018,cg13052876	SRC,SRC	NM_005417,NM_005417
20	42573910	42574332	3	0.0244999	0.00993491	0.0244999	0.00993491	2.46604	0.0136616	1	cg18138498,cg26126740,cg26947919	TOX2;TOX2;TOX2;TOX2,TOX2;TOX2;TOX2;TOX2,TOX2;TOX2;TOX2;TOX2	NM_001098798;NM_001098797;NM_032883;NM_001098796,NM_001098796;NM_001098798;NM_001098797;NM_032883,NM_001098798;NM_001098797;NM_032883;NM_001098796
22	24890831	24890936	3	0.0159521	0.00697654	0.0159521	0.00697654	2.28653	0.022223	1	cg02469909,cg11210890,cg12550055	C22orf45;C22orf45;UPB1,UPB1;ADORA2A-AS1;ADORA2A-AS1,C22orf45;C22orf45;UPB1	NR_028484;NR_028483;NM_016327,NM_016327;NR_028484;NR_028483,NR_028484;NR_028483;NM_016327
22	24891153	24891158	2	0.00657866	0.00586087	0.00657866	0.00586087	1.12247	0.261663	1	cg01116810,cg15223899	C22orf45;C22orf45;UPB1,C22orf45;C22orf45;UPB1	NR_028483;NR_028484;NM_016327,NR_028483;NR_028484;NM_016327
22	30821505	30821626	3	0.0213315	0.00678385	0.0213315	0.00678385	3.14446	0.00166395	1	cg11422861,cg14921898,cg22395002	MTP18;MTP18,MTP18;MTP18,MTP18;MTP18	NM_016498;NM_001003704,NM_016498;NM_001003704,NM_001003704;NM_016498
1	59522993	59523557	3	-0.0303244	0.00946393	-0.0303244	0.00946393	-3.20421	0.00135432	1	cg02804609,cg05514927,cg20849150	LINC01358,LINC01358,	NR_110626,NR_110626,
1	92946132	92946187	2	-0.0146943	0.00612154	-0.0146943	0.00612154	-2.40043	0.0163757	1	cg06338710,cg09662411	GFI1;GFI1;GFI1,GFI1;GFI1;GFI1	NM_001127215;NM_001127216;NM_005263,NM_001127215;NM_001127216;NM_005263
2	9562849	9563286	5	-0.0106833	0.00407928	-0.0106833	0.00407928	-2.61893	0.00882056	1	cg07649498,cg09949845,cg23004591,cg23889771,cg24873957	ITGB1BP1;ITGB1BP1;CPSF3,ITGB1BP1;ITGB1BP1;CPSF3,ITGB1BP1;ITGB1BP1;CPSF3,ITGB1BP1;ITGB1BP1;CPSF3,ITGB1BP1;ITGB1BP1;CPSF3	NM_004763;NM_022334;NM_016207,NM_004763;NM_022334;NM_016207,NM_004763;NM_022334;NM_016207,NM_004763;NM_022334;NM_016207,NM_004763;NM_022334;NM_016207
2	106755481	106755589	3	-0.0239869	0.00912611	-0.0239869	0.00912611	-2.62839	0.00857912	1	cg06888756,cg08714510,cg13942215	UXS1;UXS1;UXS1;UXS1,UXS1;UXS1;UXS1;UXS1,UXS1;UXS1;UXS1;UXS1	NM_001253876;NR_045607;NM_001253875;NM_025076,NM_001253876;NR_045607;NM_001253875;NM_025076,NM_001253876;NR_045607;NM_001253875;NM_025076
2	202050025	202050132	2	-0.0368544	0.0106988	-0.0368544	0.0106988	-3.44473	0.000571626	1	cg03864397,cg23366191	CASP10;CASP10;CASP10;CASP10;CASP10;CASP10;CASP10,CASP10;CASP10;CASP10;CASP10;CASP10;CASP10;CASP10	NM_001306083;NM_032974;NM_001230;NM_032976;NM_032977;NM_001206542;NM_001206524,NM_001306083;NM_032974;NM_001230;NM_032976;NM_032977;NM_001206542;NM_001206524
3	4344734	4344830	2	-0.0122483	0.00510321	-0.0122483	0.00510321	-2.40011	0.01639	1	cg23549342,cg26516498	SETMAR;SETMAR,SETMAR;SETMAR;SETMAR;SETMAR;SETMAR	NR_024022;NM_006515,NR_024022;NM_006515;NM_001243723;NM_001276325;NR_075073
3	10806133	10806175	2	-0.0148592	0.00545685	-0.0148592	0.00545685	-2.72303	0.00646865	1	cg14018079,cg22620414	LOC285370,LOC285370	NR_027102,NR_027102
3	57541741	57541798	2	-0.0180174	0.00643004	-0.0180174	0.00643004	-2.80206	0.00507772	1	cg07317755,cg27495109	PDE12,PDE12	NM_177966,NM_177966
3	71180282	71180287	2	-0.02416	0.0110262	-0.02416	0.0110262	-2.19115	0.028441	1	cg19758372,cg21993077	FOXP1;FOXP1;FOXP1;FOXP1;FOXP1;FOXP1;FOXP1,FOXP1;FOXP1;FOXP1;FOXP1;FOXP1;FOXP1;FOXP1	NM_001244815;NM_032682;NM_001244816;NM_001244814;NM_001244812;NM_001244810;NM_001244808,NM_001244815;NM_032682;NM_001244816;NM_001244814;NM_001244812;NM_001244810;NM_001244808
3	71180064	71180071	2	0.00900818	0.0056858	0.00900818	0.0056858	1.58433	0.113119	1	cg18166376,cg21836903	FOXP1,FOXP1	NM_032682,NM_032682
3	112013130	112013162	2	-0.00960627	0.00482108	-0.00960627	0.00482108	-1.99256	0.0463102	1	cg03352173,cg17834343	SLC9A10,SLC9C1	NM_183061,NM_183061
3	182782313	182782565	2	-0.010786	0.00421843	-0.010786	0.00421843	-2.55686	0.010562	1	cg04909259,cg23476885	MCCC1,MCCC1	NM_020166,NM_020166
3	184099856	184100041	3	-0.0243744	0.00738677	-0.0243744	0.00738677	-3.29974	0.000967753	1	cg20153590,cg22744090,cg25923606	CHRD;CHRD;CHRD;CHRD;CHRD,CHRD;CHRD;CHRD;CHRD;CHRD,CHRD;CHRD;CHRD;CHRD;CHRD	NM_001304473;NM_001304474;NR_130747;NM_003741;NM_001304472,NM_001304473;NM_001304474;NR_130747;NM_003741;NM_001304472,NM_001304473;NM_001304474;NR_130747;NM_003741;NM_001304472
3	196728470	196728589	2	-0.0302474	0.00867619	-0.0302474	0.00867619	-3.48626	0.000489828	1	cg13759702,cg18732252	,MFI2-AS1	,NR_038285
4	108745325	108745567	3	-0.0251685	0.00808093	-0.0251685	0.00808093	-3.11455	0.00184223	1	cg00718036,cg02449561,cg17108430	SGMS2,SGMS2,SGMS2	NM_001136258,NM_001136258,NM_001136258
5	114598846	114598980	3	-0.0157811	0.00413507	-0.0157811	0.00413507	-3.81641	0.000135407	1	cg04000474,cg04529658,cg08987989	PGGT1B,PGGT1B,PGGT1B	NM_005023,NM_005023,NM_005023
5	121414270	121414322	2	-0.0201789	0.00684064	-0.0201789	0.00684064	-2.94985	0.00317926	1	cg07233159,cg23913350	LOX,LOX	NM_002317,NM_002317
5	178882300	178882330	2	-0.0156905	0.0069571	-0.0156905	0.0069571	-2.25533	0.0241129	1	cg05914403,cg07230044	,	,
5	180649677	180650178	5	-0.0112229	0.00416093	-0.0112229	0.00416093	-2.6972	0.00699255	1	cg05922392,cg07381403,cg10641368,cg16632433,cg21850069	TRIM41;TRIM41,TRIM41;TRIM41,TRIM41;TRIM41,TRIM41;TRIM41,TRIM41;TRIM41	NM_033549;NM_201627,NM_033549;NM_201627,NM_033549;NM_201627,NM_033549;NM_201627,NM_033549;NM_201627
6	28829378	28829396	2	-0.0161067	0.0051719	-0.0161067	0.0051719	-3.11428	0.00184394	1	cg03188580,cg03541791	,	,
6	30434412	30434421	2	-0.0128752	0.00477702	-0.0128752	0.00477702	-2.69524	0.00703387	1	cg11012953,cg22829821	,	,
6	30434338	30434406	2	-0.00446595	0.00469017	-0.00446595	0.00469017	-0.952194	0.340998	1	cg00012701,cg22845037	,	,
6	36930021	36930062	2	-0.0110256	0.00431421	-0.0110256	0.00431421	-2.55566	0.0105987	1	cg23737190,cg24661236	PI16,PI16	NM_153370,NM_153370
6	156718288	156718398	2	-0.0101655	0.00479532	-0.0101655	0.00479532	-2.11988	0.0340163	1	cg05225634,cg09056876	,	,
6	159359940	159360209	3	-0.0102436	0.00404973	-0.0102436	0.00404973	-2.52945	0.011424	1	cg01207473,cg16073143,cg18373855	,,	,,
7	4877722	4877871	2	-0.0392103	0.0123591	-0.0392103	0.0123591	-3.17258	0.00151091	1	cg02464821,cg07048244	RADIL,RADIL	NM_018059,NM_018059
7	30634111	30634134	4	-0.0122214	0.00390497	-0.0122214	0.00390497	-3.12971	0.00174979	1	cg08734660,cg09200497,cg13733310,cg19832597	GARS,GARS,GARS,GARS	NM_002047,NM_002047,NM_002047,NM_002047
7	105753386	105753587	3	-0.014631	0.00472911	-0.014631	0.00472911	-3.09382	0.00197599	1	cg02800571,cg04105014,cg09315887	SYPL1;SYPL1,SYPL1;SYPL1,SYPL1;SYPL1	NM_006754;NM_182715,NM_006754;NM_182715,NM_006754;NM_182715
8	67454667	67454707	2	-0.0213579	0.00912937	-0.0213579	0.00912937	-2.33947	0.0193111	1	cg10687107,cg15444185	,	,
10	21462743	21462747	2	-0.0108528	0.00497153	-0.0108528	0.00497153	-2.18298	0.0290372	1	cg00822753,cg21561038	NEBL-AS1;NEBL-AS1;NEBL;NEBL,NEBL-AS1;NEBL-AS1;NEBL;NEBL	NR_046284;NR_046283;NM_001173484;NM_213569,NR_046284;NR_046283;NM_001173484;NM_213569
10	104628811	104628865	3	-0.0220117	0.00761624	-0.0220117	0.00761624	-2.89011	0.00385113	1	cg02786313,cg05873389,cg18534077	C10orf32-ASMT;AS3MT,C10orf32-ASMT;AS3MT,AS3MT	NR_037644;NM_020682,NR_037644;NM_020682,NM_020682
10	105344798	105344807	2	-0.0150396	0.00714952	-0.0150396	0.00714952	-2.10358	0.0354152	1	cg20386580,cg26550162	NEURL,NEURL	NM_004210,NM_004210
10	126106594	126106614	2	-0.0214148	0.00736967	-0.0214148	0.00736967	-2.90581	0.00366307	1	cg02693002,cg16933922	OAT,OAT	NM_000274,NM_000274
11	2919689	2920128	6	-0.0148053	0.00579175	-0.0148053	0.00579175	-2.55628	0.0105798	1	cg05457684,cg13485320,cg14449910,cg18419977,cg22040301,cg26665035	SLC22A18AS;SLC22A18,SLC22A18AS;SLC22A18,SLC22A18AS;SLC22A18,SLC22A18AS;SLC22A18,SLC22A18AS;SLC22A18,SLC22A18AS;SLC22A18	NM_007105;NM_183233,NM_007105;NM_183233,NM_007105;NM_183233,NM_007105;NM_183233,NM_007105;NM_183233,NM_007105;NM_183233
11	64527494	64527603	3	-0.0420554	0.0109933	-0.0420554	0.0109933	-3.82554	0.000130486	1	cg00551345,cg12902625,cg16058496	PYGM;PYGM;PYGM;PYGM,PYGM;PYGM;PYGM;PYGM,PYGM;PYGM;PYGM;PYGM	NM_001164716;NM_005609;NM_001164716;NM_005609,NM_001164716;NM_005609;NM_001164716;NM_005609,NM_001164716;NM_005609;NM_001164716;NM_005609
11	66103889	66103925	2	-0.0252819	0.0086799	-0.0252819	0.0086799	-2.9127	0.00358322	1	cg05049335,cg05998426	RIN1;RIN1,RIN1;RIN1	NM_004292;NM_004292,NM_004292;NM_004292
11	66104018	66104115	2	-0.0063121	0.00592541	-0.0063121	0.00592541	-1.06526	0.286759	1	cg08995609,cg14263139	RIN1,RIN1	NM_004292,NM_004292
11	68848139	68848277	3	-0.015535	0.00675285	-0.015535	0.00675285	-2.30051	0.0214193	1	cg05948321,cg10412127,cg26433582	TPCN2,TPCN2,TPCN2	NM_139075,NM_139075,NM_139075
12	39299726	39300142	3	-0.012743	0.00501537	-0.012743	0.00501537	-2.54079	0.0110603	1	cg20857455,cg21784036,cg24182470	CPNE8,CPNE8,CPNE8	NM_153634,NM_153634,NM_153634
12	39299364	39299546	3	-0.0129844	0.00556067	-0.0129844	0.00556067	-2.33505	0.019541	1	cg01963134,cg07300451,cg26510017	CPNE8;CPNE8,CPNE8,CPNE8	NM_153634;NM_153634,NM_153634,NM_153634
12	39299563	39299716	2	-0.0064204	0.0057122	-0.0064204	0.0057122	-1.12398	0.261021	1	cg11824397,cg13509195	CPNE8,CPNE8	NM_153634,NM_153634
12	40019883	40019924	5	-0.0140412	0.00408948	-0.0140412	0.00408948	-3.43349	0.000595862	1	cg09778919,cg11691038,cg12482549,cg15191010,cg22941086	C12orf40,C12orf40,C12orf40,C12orf40,C12orf40	NM_001031748,NM_001031748,NM_001031748,NM_001031748,NM_001031748
12	44152940	44153217	2	-0.0107053	0.00467	-0.0107053	0.00467	-2.29236	0.0218849	1	cg01047124,cg08992050	IRAK4;PUS7L;IRAK4;PUS7L;PUS7L;IRAK4;IRAK4;IRAK4,IRAK4;PUS7L;IRAK4;PUS7L;PUS7L;IRAK4;IRAK4;IRAK4	NM_016123;NM_001098614;NM_001145257;NM_031292;NM_001098615;NM_001145256;NM_001145258;NM_001114182,NM_016123;NM_001098614;NM_001145257;NM_031292;NM_001098615;NM_001145256;NM_001145258;NM_001114182
12	44152572	44152662	3	-0.00481741	0.00423339	-0.00481741	0.00423339	-1.13795	0.25514	1	cg06659419,cg10045590,cg16627549	PUS7L;PUS7L;PUS7L;IRAK4;IRAK4;PUS7L;IRAK4;IRAK4;IRAK4,PUS7L;IRAK4;PUS7L;IRAK4;IRAK4;IRAK4;PUS7L;IRAK4,PUS7L;IRAK4;PUS7L;IRAK4;IRAK4;IRAK4;PUS7L;IRAK4	NM_031292;NM_031292;NM_001098614;NM_001145258;NM_016123;NM_001098615;NM_001114182;NM_001145257;NM_001145256,NM_031292;NM_001145257;NM_001098614;NM_001145258;NM_016123;NM_001145256;NM_001098615;NM_001114182,NM_031292;NM_001145257;NM_001098614;NM_001145258;NM_016123;NM_001145256;NM_001098615;NM_001114182
12	53553086	53553287	3	-0.0294442	0.00816926	-0.0294442	0.00816926	-3.60427	0.000313031	1	cg05242244,cg05378548,cg06685244	CSAD,CSAD;CSAD;CSAD,CSAD;CSAD;CSAD	NM_015989,NM_001244706;NM_001244705;NM_015989,NM_001244706;NM_001244705;NM_015989
12	66524493	66524618	4	-0.00701904	0.00452147	-0.00701904	0.00452147	-1.55238	0.120571	1	cg07690290,cg12187437,cg18811255,cg22424835	LLPH,LLPH,LLPH;LLPH,LLPH	NM_032338,NM_032338,NM_032338;NM_032338,NM_032338
12	128245617	128245658	2	-0.0314536	0.00822738	-0.0314536	0.00822738	-3.82304	0.000131814	1	cg13990685,cg27577720	,	,
12	133022760	133022853	2	-0.0108426	0.00437212	-0.0108426	0.00437212	-2.47993	0.0131408	1	cg05514909,cg19945931	,	,
13	25506235	25506340	2	-0.0077683	0.00367063	-0.0077683	0.00367063	-2.11634	0.0343157	1	cg15145341,cg15812020	LOC646405,LOC646405	NR_026730,NR_026730
14	57197291	57197411	3	-0.0155517	0.00526482	-0.0155517	0.00526482	-2.95388	0.00313803	1	cg10247374,cg11668797,cg20794121	,,	,,
14	70193468	70193496	3	-0.0119303	0.00503397	-0.0119303	0.00503397	-2.36996	0.01779	1	cg11344148,cg12848614,cg22365339	,,	,,
14	97206075	97206249	3	-0.0120107	0.00508394	-0.0120107	0.00508394	-2.36248	0.018153	1	cg06300892,cg09374627,cg18199248	,,	,,
14	100631741	100631798	2	-0.0222175	0.00913219	-0.0222175	0.00913219	-2.43287	0.0149796	1	cg16800939,cg23009263	,	,
14	101123189	101123263	2	0.0131428	0.00992167	0.0131428	0.00992167	1.32465	0.185286	1	cg14109844,cg19741273	LINC00523,C14orf70	NR_024096,NR_024096
15	36871790	36871849	3	-0.0217962	0.00816032	-0.0217962	0.00816032	-2.671	0.00756248	1	cg17491517,cg17900188,cg21868992	C15orf41;C15orf41,C15orf41,C15orf41;C15orf41	NM_001130010;NM_001130010,NM_001130010,NM_001130010;NM_001290233
15	70387094	70387217	2	-0.0333092	0.00998096	-0.0333092	0.00998096	-3.33727	0.000846063	1	cg14905144,cg26971042	TLE3;TLE3;TLE3;TLE3;TLE3;TLE3;TLE3;TLE3,TLE3;TLE3;TLE3	NM_001282982;NM_001282982;NM_001282981;NM_005078;NM_001105192;NM_001282980;NM_001282979;NM_020908,NM_001105192;NM_020908;NM_005078
15	99069041	99069077	2	-0.0198611	0.00584786	-0.0198611	0.00584786	-3.39631	0.000683022	1	cg13496862,cg21074766	,	,
16	1401335	1401624	2	-0.0266894	0.00725032	-0.0266894	0.00725032	-3.68113	0.000232203	1	cg00966077,cg05594558	C16orf42;GNPTG,TSR3;GNPTG	NM_001001410;NM_032520,NM_001001410;NM_032520
16	1402039	1402056	2	0.00452882	0.00626967	0.00452882	0.00626967	0.722338	0.470087	1	cg15864741,cg20015368	TSR3;GNPTG,TSR3;GNPTG	NM_001001410;NM_032520,NM_001001410;NM_032520
16	34968722	34968751	3	-0.0114669	0.00419024	-0.0114669	0.00419024	-2.73657	0.00620836	1	cg12723811,cg27447796,cg27595499	,,	,,
16	66613053	66613096	2	-0.0116513	0.00483059	-0.0116513	0.00483059	-2.41197	0.0158664	1	cg01683883,cg08032924	CMTM2,CMTM2	NM_144673,NM_144673
17	7297869	7298077	4	-0.0157177	0.00447273	-0.0157177	0.00447273	-3.51411	0.000441232	1	cg13775913,cg16862762,cg18829560,cg23576504	PLSCR3,PLSCR3,PLSCR3,PLSCR3;PLSCR3;PLSCR3;PLSCR3;TMEM256-PLSCR3	NM_020360,NM_020360,NM_020360,NM_001201576;NM_020360;NM_001201576;NM_020360;NR_037719
17	38517641	38517913	2	-0.0161209	0.00591444	-0.0161209	0.00591444	-2.72569	0.00641677	1	cg05568941,cg18748499	GJD3;GJD3,GJD3;GJD3	NM_152219;NM_152219,NM_152219;NM_152219
17	38520139	38520181	3	-0.0190578	0.00809406	-0.0190578	0.00809406	-2.35454	0.0185458	1	cg09485398,cg11758793,cg26245921	GJD3;GJD3,GJD3;GJD3,GJD3;GJD3	NM_152219;NM_152219,NM_152219;NM_152219,NM_152219;NM_152219
17	45000103	45000622	8	-0.0109464	0.00371232	-0.0109464	0.00371232	-2.94866	0.00319152	1	cg04057093,cg10557515,cg13940405,cg18899409,cg19057163,cg21637282,cg22706878,cg27185128	GOSR2;GOSR2;GOSR2,GOSR2;GOSR2;GOSR2,GOSR2;GOSR2;GOSR2,GOSR2;GOSR2;GOSR2,GOSR2;GOSR2;GOSR2,GOSR2;GOSR2;GOSR2,GOSR2;GOSR2;GOSR2;GOSR2;GOSR2;GOSR2,GOSR2;GOSR2;GOSR2	NM_001012511;NM_004287;NM_054022,NM_001012511;NM_004287;NM_054022,NM_004287;NM_054022;NM_001012511,NM_001012511;NM_004287;NM_054022,NM_004287;NM_054022;NM_001012511,NM_004287;NM_054022;NM_001012511,NM_001012511;NM_004287;NM_054022;NM_001012511;NM_004287;NM_054022,NM_004287;NM_001012511;NM_054022
17	80291405	80291688	2	-0.016034	0.00560147	-0.016034	0.00560147	-2.86247	0.0042035	1	cg02787991,cg15991309	SECTM1,SECTM1;SECTM1	NM_003004,NM_003004;NM_003004
19	9731901	9732217	5	-0.00931017	0.00275783	-0.00931017	0.00275783	-3.3759	0.000735738	1	cg03255868,cg16876255,cg19235955,cg20264918,cg21869532	ZNF561,ZNF561,ZNF561;ZNF561,ZNF561;ZNF561-AS1,ZNF561	NM_152289,NM_152289,NM_152289;NM_152289,NM_152289;NR_122038,NM_152289
19	9731681	9731811	2	-0.0137443	0.00489423	-0.0137443	0.00489423	-2.80827	0.00498078	1	cg02455723,cg08676534	ZNF561,ZNF561	NM_152289,NM_152289
19	32146671	32146724	2	-0.0344119	0.0107755	-0.0344119	0.0107755	-3.19353	0.00140546	1	cg07367755,cg09458410	,	,
19	35490470	35490532	2	-0.0122802	0.00566294	-0.0122802	0.00566294	-2.16852	0.0301195	1	cg12150039,cg16475416	GRAMD1A;GRAMD1A,GRAMD1A;GRAMD1A	NM_020895;NM_001136199,NM_020895;NM_001136199
19	47289410	47289503	2	-0.0478003	0.0144586	-0.0478003	0.0144586	-3.306	0.000946369	1	cg07626482,cg15114651	SLC1A5;SLC1A5;SLC1A5,SLC1A5;SLC1A5;SLC1A5	NM_001145145;NM_005628;NM_001145144,NM_001145145;NM_005628;NM_001145144
20	58251654	58251756	3	-0.0109181	0.00385071	-0.0109181	0.00385071	-2.83535	0.00457762	1	cg00275896,cg08481633,cg12771102	PHACTR3;PHACTR3;PHACTR3;PHACTR3;PHACTR3,PHACTR3;PHACTR3;PHACTR3;PHACTR3,PHACTR3;PHACTR3;PHACTR3;PHACTR3	NM_001199506;NM_001281507;NM_001199506;NM_001199505;NM_080672,NM_001199506;NM_001281507;NM_001199505;NM_080672,NM_001199506;NM_001281507;NM_001199505;NM_080672
1	1974661	1974698	2	0.0290322	0.00973889	0.0290322	0.00973889	2.98106	0.00287254	1	cg04843461,cg16703312	,	,
1	2106365	2106400	2	0.0202146	0.00725566	0.0202146	0.00725566	2.78605	0.00533554	1	cg23648809,cg27264462	PRKCZ;PRKCZ;PRKCZ,PRKCZ;PRKCZ;PRKCZ	NM_001033581;NM_001033582;NM_002744,NM_001033581;NM_001033582;NM_002744
1	2435087	2435236	2	0.0201346	0.00586454	0.0201346	0.00586454	3.43327	0.000596337	1	cg06350196,cg24314879	PLCH2,PLCH2	NM_014638,NM_014638
1	9822010	9822207	2	0.027861	0.00991978	0.027861	0.00991978	2.80863	0.00497526	1	cg02538833,cg17247802	CLSTN1;CLSTN1,CLSTN1;CLSTN1;CLSTN1	NM_001009566;NM_014944,NM_014944;NM_001302883;NM_001009566
1	10053948	10053979	2	0.0198134	0.00680479	0.0198134	0.00680479	2.91169	0.00359482	1	cg01051698,cg14348930	,	,
1	11724048	11724057	2	0.01891	0.00723596	0.01891	0.00723596	2.61333	0.00896645	1	cg10667970,cg23452414	FBXO6,FBXO6	NM_018438,NM_018438
1	17380710	17380721	2	0.0224948	0.00648996	0.0224948	0.00648996	3.46609	0.000528081	1	cg04171034,cg08281113	SDHB,SDHB	NM_003000,NM_003000
1	20811220	20811408	2	0.0238048	0.00610948	0.0238048	0.00610948	3.89638	9.76429e-05	1	cg08898653,cg22214335	CAMK2N1,CAMK2N1	NM_018584,NM_018584
1	38478083	38478330	6	0.0125286	0.00471222	0.0125286	0.00471222	2.65875	0.00784321	1	cg06175512,cg10888390,cg15504459,cg16227703,cg17428744,cg25667659	UTP11L,UTP11L,UTP11L,UTP11L,UTP11L,UTP11L	NM_016037,NM_016037,NM_016037,NM_016037,NM_016037,NM_016037
1	45254092	45254530	3	0.0310054	0.00935449	0.0310054	0.00935449	3.3145	0.000918074	1	cg03983398,cg04609640,cg06883089	BEST4,BEST4,BEST4	NM_153274,NM_153274,NM_153274
1	53307865	53307985	2	0.0112133	0.00422502	0.0112133	0.00422502	2.65403	0.00795377	1	cg08736216,cg09167911	ZYG11A,ZYG11A	NM_001004339,NM_001004339
1	63249482	63249606	2	0.0102023	0.00407892	0.0102023	0.00407892	2.50121	0.0123768	1	cg03370542,cg14143781	ATG4C;ATG4C,ATG4C;ATG4C	NM_178221;NM_032852,NM_178221;NM_032852
1	63832822	63833010	2	0.0273128	0.00667275	0.0273128	0.00667275	4.09319	4.25483e-05	1	cg09809806,cg20620784	ALG6,ALG6	NM_013339,NM_013339
1	74100712	74100861	3	0.0198606	0.00649663	0.0198606	0.00649663	3.05707	0.00223516	1	cg03499659,cg16060711,cg24149440	,,	,,
1	75054861	75055110	3	0.0102341	0.00422752	0.0102341	0.00422752	2.42084	0.0154847	1	cg04779877,cg08162226,cg16434608	ERICH3-AS1;ERICH3-AS1;ERICH3,ERICH3-AS1;ERICH3-AS1;ERICH3,ERICH3-AS1;ERICH3-AS1;ERICH3	NR_121671;NR_121670;NM_001002912,NR_121671;NR_121670;NM_001002912,NR_121671;NR_121670;NM_001002912
1	110008906	110008909	2	0.0140101	0.00611378	0.0140101	0.00611378	2.29156	0.0219308	1	cg12515325,cg13141442	SYPL2,SYPL2	NM_001040709,NM_001040709
1	113286757	113287034	2	0.0114234	0.0048455	0.0114234	0.0048455	2.35753	0.0183972	1	cg12549600,cg22865470	,	,
1	114696491	114696646	3	-0.00449522	0.0051403	-0.00449522	0.0051403	-0.874504	0.381844	1	cg07283281,cg14456207,cg21920775	SYT6,SYT6;SYT6,SYT6	NM_001270805,NM_205848;NM_001270805,NM_205848
1	150978979	150979074	2	0.0166099	0.00710286	0.0166099	0.00710286	2.33848	0.0193623	1	cg01016521,cg25686336	FAM63A;FAM63A;FAM63A;FAM63A;FAM63A;FAM63A;FAM63A;FAM63A,FAM63A;FAM63A;FAM63A;FAM63A;FAM63A;FAM63A;FAM63A;FAM63A	NM_001040217;NM_001163260;NM_018379;NM_001163260;NM_001163259;NM_001163258;NM_001040217;NM_001163259,NM_001163258;NM_001163260;NM_001163259;NM_001040217;NM_001163260;NM_001040217;NM_001163259;NM_018379
1	154545724	154546174	2	0.0230204	0.00784856	0.0230204	0.00784856	2.93307	0.00335631	1	cg06776548,cg13393009	CHRNB2,CHRNB2	NM_000748,NM_000748
1	155881280	155881569	4	0.00732701	0.00366916	0.00732701	0.00366916	1.99692	0.0458342	1	cg01588776,cg09035101,cg17724814,cg21734662	RIT1,RIT1,RIT1,RIT1;RIT1;RIT1	NM_006912,NM_006912,NM_006912,NM_001256821;NM_001256820;NM_006912
1	156646065	156646293	2	0.0190733	0.00605066	0.0190733	0.00605066	3.15227	0.00162008	1	cg06355129,cg12080906	NES,NES	NM_006617,NM_006617
1	158173940	158174247	3	0.0139249	0.00428285	0.0139249	0.00428285	3.25131	0.00114873	1	cg06920904,cg17945429,cg25615614	,,	,,
[truncated: 808,411 more chars]
